# Interrogation of T Cell-Enriched Tumors Reveals Prognostic and Immunotherapeutic Implications of Polyamine Metabolism

**DOI:** 10.1101/2021.10.18.21265179

**Authors:** R. Alex Harbison, Rajeev Pandey, Michael Considine, Robert D. Leone, Tracy Murray-Stewart, Rossin Erbe, Raj Mandal, Mark Burns, Robert Casero, Tanguy Seiwert, Carole Fakhry, Drew Pardoll, Elana Fertig, Jonathan D. Powell

**Author notes:** **Correspondence to:** Jonathan D. Powell, MD, PhD, Calico Life Sciences LLC, 1170 Veterans Blvd., South San Francisco, CA, 94080. Elana Fertig, PhD, Suite 1101E, 550 N. Broadway, Baltimore, MD, 21205.

## Abstract

**Background:** The presence of cytotoxic tumor infiltrating lymphocytes (TILs) and antigen (e.g., viral, tumor neoantigens) enhances anti-tumor immunity. However, features including recruitment of tolerogenic cell types, nutrient-depletion, and the establishment of an acidic and hypoxic microenvironment diminish anti-tumor lymphocyte function. We sought to understand why the anti-tumor immune response fails despite a favorable immune profile.

**Methods:** We leveraged human papillomavirus-related (HPV+) head and neck squamous cell carcinomas (HNSC) to address this question given their high degree of CD8^+^ T cell-infiltration and virus-derived tumor-associated antigens. We evaluated expression of 2,520 metabolic genes between HPV+ HNSCs of different prognostic phenotypes. We further tested tumor-intrinsic and -extrinsic sources of polyamine (PA) gene expression based on observations from the prior analysis. We used bulk RNAseq from The Cancer Genome Atlas (TCGA; 10 different cancers) and single cell (sc) RNAseq data from two atlases to parse immune cell contributions to polyamine gene expression. We used TCGA data and an immunotherapy-treated melanoma cohort to examine survival outcomes as a function of polyamine gene set expression.

**Results:** PA metabolism genes were upregulated in aggressive phenotype, T cell-enriched (Thi), HPV+ HNSCs. PA synthesis and transporter gene enrichment was associated with T cell infiltration, recurrent or persistent cancer, overall survival status, primary site, molecular subtype, and *MYC* genomic alterations. PA synthesis and transport gene sets were more highly expressed in HPV-compared to HPV+ HNSCs. Bulk and scRNAseq data from HPV+ HNSCs demonstrated greater PA catabolism gene set expression among myeloid cells. A combined PA gene set comprised of genes involved in PA synthesis and transport was negatively correlated with cytotoxic T cell functional score across TCGA tumor types. Combined PA gene set expression was associated with greater mortality risk across five tumor types and worse survival in T cell-infiltrated, anti-PD-1-treated melanomas.

**Conclusions:** A genomic approach leveraging T cell-infiltrated, immunogenic HPV+ HNSCs revealed an association between polyamine metabolism, anti-tumor immunity, and prognosis across several cancer types. These data address hurdles to anti-tumor immunity and immunotherapy and warrant further investigation of polyamines as a biomarker for targeted therapy in the context of a T cell-infiltrated microenvironment.

## Supplemental Tables for "Interrogation of T Cell-Enriched Tumors Reveals Prognostic and Immunotherapeutic Implications of Polyamine Metabolism" (part 1 of 3)

### Sheet: Table of contents
	Table of Contents - Supplemental Tables
	Supplemental Table S1. Immune gene sets.
	Supplemental Table S2. TCGA HPV+ T cell infiltration classification by single sample gene set enrichment.
	Supplemental Table S3. Metabolism-related genes.
	Supplemental Table S4. Differential expression of HPV+Thi C1hi vs C1lo HNSCs.
	Supplemental Table S5. DAVID pathway analysis among HPV+Thi C1 high tumors.
	Supplemental Table S6. Differential expression of HPV+Thi Classical vs Mesenchymal HNSCs.
	Supplemental Table S7. DAVID pathway analysis among HPV+Thi classical subtype HNSCs.
	Supplemental Table S8. Clinical and molecular characteristics of TCGA HPV+ HNSC polyamine clusters stratified by T cell status.
	Supplemental Table S9. Differential expression analysis TCGA HPV+ HNSC polyamine cluster 3 vs clusters 1&2.
	Supplemental Table S10. Differential expression analysis TCGA HPV+ Thi vs Tlo HNSC.
	Supplemental Table S11. Differential expression analysis TCGA HPV- vs HPV+ HNSC.
	Supplemental Table S12. Summary statistics polyamine modules Cillo et al. scRNA seq HPV+ HNSC TILs.
	Supplemental Table S13. Wilcoxon test results polyamine modules Cillo et al. scRNA seq HPV+ HNSC TILs.
	Supplemental Table S14. Differential expression analysis for polyamine genes between immune cell types Cillo et al. scRNAseq HPV+ HNSC TILS.
	Supplemental Table S15. Summary statistics polyamine modules Puram et al scRNA seq HPV- HNSCs.
	Supplemental Table S16. Wilcoxon test results polyamine modules Puram et al scRNA seq HPV- HNSCs.
	Supplemental Table S17. TCGA RNAseq dataset filenames.

### Sheet: S1
CD8TCELLS_BINDEA	> Bindea CD8 T cells	ABT1	AES	APBA2	ARHGAP8	C12orf47	C19orf6	C4orf15	CAMLG	CD8A	CD8B	CDKN2AIP	DNAJB1	FLT3LG	GADD45A	GZMM	KLF9	LEPROTL1	LIME1	MYST3	PF4	PPP1R2	PRF1	PRR5	RBM3	SF1	SFRS7	SLC16A7	TBCC	THUMPD1	TMC6	TSC22D3	VAMP2	ZEB1	ZFP36L2	ZNF22	ZNF609	ZNF91
CYTOTOXIC_TCELLS_BINDEA	> Bindea cytotoxic T cells	APBA2	APOL3	CTSW	DUSP2	GNLY	GZMA	GZMH	KLRB1	KLRD1	KLRF1	KLRK1	NKG7	RORA	RUNX3	SIGIRR	WHAMMP3	ZBTB16
REACTOME_INTERFERON_GAMMA_SIGNALING	> Interferon gamma signaling	B2M	CAMK2A	CAMK2B	CAMK2D	CAMK2G	CD44	CIITA	FCGR1A	FCGR1B	GBP1	GBP2	GBP3	GBP4	GBP5	GBP6	GBP7	HLA-A	HLA-B	HLA-C	HLA-DPA1	HLA-DPB1	HLA-DQA1	HLA-DQA2	HLA-DQB1	HLA-DQB2	HLA-DRA	HLA-DRB1	HLA-DRB3	HLA-DRB4	HLA-DRB5	HLA-E	HLA-F	HLA-G	HLA-H	ICAM1	IFI30	IFNG	IFNGR1	IFNGR2	IRF1	IRF2	IRF3	IRF4	IRF5	IRF6	IRF7	IRF8	IRF9	JAK1	JAK2	MID1	MT2A	NCAM1	OAS1	OAS2	OAS3	OASL	PIAS1	PML	PRKCD	PTAFR	PTPN1	PTPN11	PTPN2	PTPN6	SOCS1	SOCS3	SP100	STAT1	SUMO1	TRIM10	TRIM14	TRIM17	TRIM2	TRIM21	TRIM22	TRIM25	TRIM26	TRIM29	TRIM3	TRIM31	TRIM34	TRIM35	TRIM38	TRIM45	TRIM46	TRIM48	TRIM5	TRIM6	TRIM62	TRIM68	TRIM8	VCAM1

### Sheet: S2
id	HPV_Status	Tstatus_CD8_BINDEA	Tstatus_CYTOTOXIC_BINDEA	Tstatus_Combined
TCGA.BA.4075	HPV-	Tlo	Tlo	Tlo
TCGA.BA.4077	HPV+	Tlo	Thi	Thi
TCGA.BA.5557	HPV-	Tlo	Thi	Thi
TCGA.BA.5559	HPV+	Thi	Thi	Thi
TCGA.BA.6871	HPV-	Thi	Thi	Thi
TCGA.BA.A4IG	HPV+	Tlo	Tlo	Tlo
TCGA.BA.A4II	HPV+	Tlo	Tlo	Tlo
TCGA.BB.A5HU	HPV-	Tlo	Tlo	Tlo
TCGA.CN.4727	HPV-	Tlo	Tlo	Tlo
TCGA.CN.6021	HPV-	Thi	Tlo	Thi
TCGA.CN.6022	HPV-	Tlo	Tlo	Tlo
TCGA.CN.6023	HPV-	Thi	Thi	Thi
TCGA.CN.6024	HPV-	Tlo	Tlo	Tlo
TCGA.CN.6992	HPV-	Tlo	Tlo	Tlo
TCGA.CN.6997	HPV-	Tlo	Tlo	Tlo
TCGA.CN.A6V1	HPV+	Thi	Thi	Thi
TCGA.CN.A6V3	HPV-	Tlo	Tlo	Tlo
TCGA.CQ.5323	HPV+	Tlo	Tlo	Tlo
TCGA.CQ.6221	HPV-	Tlo	Tlo	Tlo
TCGA.CQ.7063	HPV-	Tlo	Thi	Thi
TCGA.CQ.7067	HPV-	Tlo	Tlo	Tlo
TCGA.CQ.7068	HPV-	Tlo	Thi	Thi
TCGA.CQ.A4C7	HPV-	Tlo	Tlo	Tlo
TCGA.CR.6472	HPV+	Tlo	Tlo	Tlo
TCGA.CR.6478	HPV-	Tlo	Thi	Thi
TCGA.CX.7082	HPV-	Thi	Tlo	Thi
TCGA.CX.7219	HPV-	Tlo	Tlo	Tlo
TCGA.DQ.5629	HPV+	Tlo	Tlo	Tlo
TCGA.DQ.7588	HPV-	Tlo	Tlo	Tlo
TCGA.DQ.7589	HPV-	Tlo	Tlo	Tlo
TCGA.DQ.7593	HPV+	Thi	Thi	Thi
TCGA.H7.A6C4	HPV-	Tlo	Tlo	Tlo
TCGA.HD.8634	HPV-	Tlo	Tlo	Tlo
TCGA.HD.8635	HPV-	Tlo	Tlo	Tlo
TCGA.UF.A71D	HPV-	Tlo	Tlo	Tlo
TCGA.UF.A7JV	HPV-	Tlo	Tlo	Tlo
TCGA.4P.AA8J	HPV-	Tlo	Tlo	Tlo
TCGA.BA.4074	HPV-	Tlo	Tlo	Tlo
TCGA.BA.4076	HPV-	Tlo	Tlo	Tlo
TCGA.BA.4078	HPV-	Tlo	Tlo	Tlo
TCGA.BA.5149	HPV-	Tlo	Tlo	Tlo
TCGA.BA.5151	HPV-	Tlo	Tlo	Tlo
TCGA.BA.5152	HPV+	Tlo	Thi	Thi
TCGA.BA.5153	HPV+	Thi	Thi	Thi
TCGA.BA.5555	HPV-	Tlo	Tlo	Tlo
TCGA.BA.5556	HPV-	Thi	Thi	Thi
TCGA.BA.5558	HPV-	Tlo	Tlo	Tlo
TCGA.BA.6868	HPV-	Tlo	Tlo	Tlo
TCGA.BA.6869	HPV-	Tlo	Tlo	Tlo
TCGA.BA.6870	HPV-	Tlo	Tlo	Tlo
TCGA.BA.6872	HPV-	Tlo	Tlo	Tlo
TCGA.BA.6873	HPV-	Tlo	Tlo	Tlo
TCGA.BA.7269	HPV-	Tlo	Tlo	Tlo
TCGA.BA.A4IF	HPV-	Tlo	Tlo	Tlo
TCGA.BA.A4IH	HPV+	Thi	Tlo	Thi
TCGA.BA.A6D8	HPV-	Tlo	Tlo	Tlo
TCGA.BA.A6DA	HPV-	Tlo	Tlo	Tlo
TCGA.BA.A6DB	HPV-	Thi	Thi	Thi
TCGA.BA.A6DD	HPV-	Thi	Thi	Thi
TCGA.BA.A6DE	HPV-	Tlo	Tlo	Tlo
TCGA.BA.A6DG	HPV-	Thi	Tlo	Thi
TCGA.BA.A6DI	HPV-	Tlo	Tlo	Tlo
TCGA.BA.A6DJ	HPV-	Tlo	Thi	Thi
TCGA.BA.A6DL	HPV-	Tlo	Tlo	Tlo
TCGA.BA.A8YP	HPV-	Tlo	Tlo	Tlo
TCGA.BB.4217	HPV-	Thi	Tlo	Thi
TCGA.BB.4223	HPV+	Thi	Tlo	Thi
TCGA.BB.4224	HPV+	Tlo	Tlo	Tlo
TCGA.BB.4225	HPV+	Thi	Thi	Thi
TCGA.BB.4227	HPV+	Tlo	Tlo	Tlo
TCGA.BB.4228	HPV+	Tlo	Tlo	Tlo
TCGA.BB.7861	HPV+	Thi	Thi	Thi
TCGA.BB.7862	HPV-	Tlo	Tlo	Tlo
TCGA.BB.7863	HPV-	Tlo	Tlo	Tlo
TCGA.BB.7864	HPV+	Tlo	Tlo	Tlo
TCGA.BB.7866	HPV+	Tlo	Tlo	Tlo
TCGA.BB.7870	HPV-	Tlo	Tlo	Tlo
TCGA.BB.7871	HPV-	Tlo	Tlo	Tlo
TCGA.BB.7872	HPV-	Tlo	Tlo	Tlo
TCGA.BB.8596	HPV-	Tlo	Tlo	Tlo
TCGA.BB.8601	HPV-	Tlo	Tlo	Tlo
TCGA.BB.A5HY	HPV-	Tlo	Tlo	Tlo
TCGA.BB.A5HZ	HPV-	Tlo	Tlo	Tlo
TCGA.BB.A6UM	HPV+	Tlo	Thi	Thi
TCGA.BB.A6UO	HPV+	Tlo	Tlo	Tlo
TCGA.C9.A47Z	HPV-	Tlo	Tlo	Tlo
TCGA.C9.A480	HPV-	Tlo	Tlo	Tlo
TCGA.CN.4722	HPV-	Tlo	Tlo	Tlo
TCGA.CN.4723	HPV-	Tlo	Tlo	Tlo
TCGA.CN.4725	HPV-	Tlo	Tlo	Tlo
TCGA.CN.4726	HPV-	Tlo	Tlo	Tlo
TCGA.CN.4728	HPV-	Thi	Tlo	Thi
TCGA.CN.4729	HPV-	Tlo	Tlo	Tlo
TCGA.CN.4730	HPV-	Tlo	Tlo	Tlo
TCGA.CN.4731	HPV-	Tlo	Tlo	Tlo
TCGA.CN.4733	HPV-	Thi	Thi	Thi
TCGA.CN.4734	HPV-	Thi	Thi	Thi
TCGA.CN.4735	HPV-	Thi	Tlo	Thi
TCGA.CN.4736	HPV-	Tlo	Thi	Thi
TCGA.CN.4737	HPV-	Tlo	Tlo	Tlo
TCGA.CN.4738	HPV-	Tlo	Tlo	Tlo
TCGA.CN.4739	HPV-	Thi	Tlo	Thi
TCGA.CN.4740	HPV-	Thi	Tlo	Thi
TCGA.CN.4741	HPV+	Tlo	Tlo	Tlo
TCGA.CN.4742	HPV-	Tlo	Tlo	Tlo
TCGA.CN.5355	HPV-	Tlo	Tlo	Tlo
TCGA.CN.5356	HPV-	Tlo	Tlo	Tlo
TCGA.CN.5358	HPV-	Thi	Thi	Thi
TCGA.CN.5359	HPV-	Tlo	Tlo	Tlo
TCGA.CN.5360	HPV-	Thi	Tlo	Thi
TCGA.CN.5361	HPV-	Tlo	Tlo	Tlo
TCGA.CN.5363	HPV-	Thi	Thi	Thi
TCGA.CN.5364	HPV+	Tlo	Tlo	Tlo
TCGA.CN.5365	HPV+	Tlo	Tlo	Tlo
TCGA.CN.5366	HPV+	Tlo	Tlo	Tlo
TCGA.CN.5367	HPV-	Tlo	Tlo	Tlo
TCGA.CN.5369	HPV-	Tlo	Thi	Thi
TCGA.CN.5370	HPV-	Tlo	Tlo	Tlo
TCGA.CN.5373	HPV-	Tlo	Tlo	Tlo
TCGA.CN.5374	HPV+	Thi	Thi	Thi
TCGA.CN.6010	HPV-	Tlo	Tlo	Tlo
TCGA.CN.6011	HPV-	Tlo	Thi	Thi
TCGA.CN.6012	HPV-	Thi	Tlo	Thi
TCGA.CN.6013	HPV-	Tlo	Thi	Thi
TCGA.CN.6016	HPV-	Tlo	Thi	Thi
TCGA.CN.6017	HPV-	Thi	Thi	Thi
TCGA.CN.6018	HPV-	Tlo	Tlo	Tlo
TCGA.CN.6019	HPV-	Thi	Tlo	Thi
TCGA.CN.6020	HPV-	Tlo	Tlo	Tlo
TCGA.CN.6988	HPV-	Tlo	Tlo	Tlo
TCGA.CN.6989	HPV-	Tlo	Tlo	Tlo
TCGA.CN.6994	HPV-	Tlo	Tlo	Tlo
TCGA.CN.6995	HPV-	Tlo	Thi	Thi
TCGA.CN.6996	HPV-	Tlo	Thi	Thi
TCGA.CN.6998	HPV-	Tlo	Tlo	Tlo
TCGA.CN.A497	HPV-	Tlo	Tlo	Tlo
TCGA.CN.A498	HPV-	Tlo	Tlo	Tlo
TCGA.CN.A499	HPV+	Tlo	Thi	Thi
TCGA.CN.A49A	HPV-	Tlo	Tlo	Tlo
TCGA.CN.A49B	HPV-	Thi	Tlo	Thi
TCGA.CN.A49C	HPV+	Tlo	Tlo	Tlo
TCGA.CN.A63T	HPV-	Thi	Tlo	Thi
TCGA.CN.A63U	HPV-	Tlo	Tlo	Tlo
TCGA.CN.A63V	HPV-	Tlo	Tlo	Tlo
TCGA.CN.A63W	HPV-	Tlo	Tlo	Tlo
TCGA.CN.A641	HPV-	Tlo	Tlo	Tlo
TCGA.CN.A642	HPV-	Tlo	Thi	Thi
TCGA.CN.A6UY	HPV+	Thi	Thi	Thi
TCGA.CN.A6V6	HPV+	Thi	Thi	Thi
TCGA.CN.A6V7	HPV+	Tlo	Tlo	Tlo
TCGA.CQ.5324	HPV-	Tlo	Tlo	Tlo
TCGA.CQ.5325	HPV-	Thi	Thi	Thi
TCGA.CQ.5326	HPV-	Tlo	Tlo	Tlo
TCGA.CQ.5327	HPV-	Tlo	Thi	Thi
TCGA.CQ.5329	HPV-	Tlo	Tlo	Tlo
TCGA.CQ.5330	HPV-	Tlo	Tlo	Tlo
TCGA.CQ.5331	HPV-	Thi	Thi	Thi
TCGA.CQ.5332	HPV-	Tlo	Tlo	Tlo
TCGA.CQ.5333	HPV-	Tlo	Thi	Thi
TCGA.CQ.5334	HPV-	Tlo	Thi	Thi
TCGA.CQ.6218	HPV-	Tlo	Tlo	Tlo
TCGA.CQ.6219	HPV-	Tlo	Thi	Thi
TCGA.CQ.6220	HPV-	Tlo	Tlo	Tlo
TCGA.CQ.6222	HPV-	Thi	Thi	Thi
TCGA.CQ.6223	HPV-	Tlo	Tlo	Tlo
TCGA.CQ.6224	HPV-	Tlo	Tlo	Tlo
TCGA.CQ.6225	HPV-	Tlo	Tlo	Tlo
TCGA.CQ.6227	HPV-	Tlo	Tlo	Tlo
TCGA.CQ.6228	HPV-	Tlo	Tlo	Tlo
TCGA.CQ.6229	HPV-	Tlo	Tlo	Tlo
TCGA.CQ.7065	HPV-	Tlo	Tlo	Tlo
TCGA.CQ.7069	HPV-	Tlo	Tlo	Tlo
TCGA.CQ.7071	HPV-	Tlo	Tlo	Tlo
TCGA.CQ.7072	HPV-	Tlo	Tlo	Tlo
TCGA.CQ.A4C6	HPV-	Tlo	Tlo	Tlo
TCGA.CQ.A4C9	HPV-	Tlo	Tlo	Tlo
TCGA.CQ.A4CA	HPV-	Tlo	Thi	Thi
TCGA.CQ.A4CB	HPV-	Tlo	Tlo	Tlo
TCGA.CQ.A4CD	HPV-	Tlo	Tlo	Tlo
TCGA.CQ.A4CE	HPV-	Thi	Tlo	Thi
TCGA.CQ.A4CG	HPV-	Tlo	Tlo	Tlo
TCGA.CQ.A4CH	HPV-	Tlo	Tlo	Tlo
TCGA.CQ.A4CI	HPV-	Tlo	Tlo	Tlo
TCGA.CR.5243	HPV+	Thi	Tlo	Thi
TCGA.CR.5247	HPV-	Tlo	Tlo	Tlo
TCGA.CR.5248	HPV+	Thi	Thi	Thi
TCGA.CR.5249	HPV+	Thi	Thi	Thi
TCGA.CR.5250	HPV+	Tlo	Tlo	Tlo
TCGA.CR.6467	HPV+	Thi	Thi	Thi
TCGA.CR.6470	HPV+	Thi	Thi	Thi
TCGA.CR.6471	HPV+	Thi	Thi	Thi
TCGA.CR.6473	HPV+	Tlo	Tlo	Tlo
TCGA.CR.6474	HPV+	Tlo	Tlo	Tlo
TCGA.CR.6477	HPV-	Tlo	Tlo	Tlo
TCGA.CR.6480	HPV+	Tlo	Tlo	Tlo
TCGA.CR.6481	HPV+	Thi	Thi	Thi
TCGA.CR.6482	HPV+	Tlo	Thi	Thi
TCGA.CR.6484	HPV+	Thi	Tlo	Thi
TCGA.CR.6487	HPV+	Thi	Thi	Thi
TCGA.CR.6488	HPV-	Tlo	Tlo	Tlo
TCGA.CR.6491	HPV+	Tlo	Tlo	Tlo
TCGA.CR.6492	HPV-	Tlo	Tlo	Tlo
TCGA.CR.6493	HPV+	Tlo	Tlo	Tlo
TCGA.CR.7364	HPV-	Tlo	Tlo	Tlo
TCGA.CR.7365	HPV-	Tlo	Tlo	Tlo
TCGA.CR.7367	HPV-	Tlo	Tlo	Tlo
TCGA.CR.7368	HPV+	Thi	Tlo	Thi
TCGA.CR.7369	HPV+	Tlo	Tlo	Tlo
TCGA.CR.7371	HPV-	Tlo	Tlo	Tlo
TCGA.CR.7372	HPV-	Tlo	Tlo	Tlo
TCGA.CR.7373	HPV-	Tlo	Thi	Thi
TCGA.CR.7374	HPV-	Thi	Tlo	Thi
TCGA.CR.7376	HPV-	Thi	Thi	Thi
TCGA.CR.7377	HPV-	Thi	Thi	Thi
TCGA.CR.7379	HPV+	Tlo	Tlo	Tlo
TCGA.CR.7380	HPV-	Tlo	Tlo	Tlo
TCGA.CR.7382	HPV-	Tlo	Thi	Thi
TCGA.CR.7383	HPV-	Tlo	Tlo	Tlo
TCGA.CR.7385	HPV+	Thi	Thi	Thi
TCGA.CR.7386	HPV-	Tlo	Thi	Thi
TCGA.CR.7388	HPV-	Tlo	Tlo	Tlo
TCGA.CR.7389	HPV-	Tlo	Tlo	Tlo
TCGA.CR.7390	HPV-	Tlo	Tlo	Tlo
TCGA.CR.7391	HPV-	Thi	Tlo	Thi
TCGA.CR.7392	HPV-	Tlo	Tlo	Tlo
TCGA.CR.7393	HPV-	Thi	Thi	Thi
TCGA.CR.7394	HPV-	Thi	Thi	Thi
TCGA.CR.7395	HPV-	Thi	Thi	Thi
TCGA.CR.7397	HPV-	Tlo	Tlo	Tlo
TCGA.CR.7398	HPV-	Tlo	Tlo	Tlo
TCGA.CR.7399	HPV-	Thi	Thi	Thi
TCGA.CR.7401	HPV+	Tlo	Tlo	Tlo
TCGA.CR.7402	HPV+	Tlo	Tlo	Tlo
TCGA.CR.7404	HPV-	Tlo	Thi	Thi
TCGA.CV.5430	HPV-	Thi	Thi	Thi
TCGA.CV.5431	HPV-	Thi	Thi	Thi
TCGA.CV.5432	HPV-	Tlo	Tlo	Tlo
TCGA.CV.5434	HPV-	Tlo	Tlo	Tlo
TCGA.CV.5435	HPV-	Tlo	Tlo	Tlo
TCGA.CV.5436	HPV-	Tlo	Tlo	Tlo
TCGA.CV.5439	HPV-	Thi	Tlo	Thi
TCGA.CV.5440	HPV-	Tlo	Tlo	Tlo
TCGA.CV.5441	HPV-	Tlo	Tlo	Tlo
TCGA.CV.5442	HPV+	Tlo	Tlo	Tlo
TCGA.CV.5443	HPV+	Tlo	Thi	Thi
TCGA.CV.5444	HPV-	Tlo	Thi	Thi
TCGA.CV.5966	HPV-	Tlo	Thi	Thi
TCGA.CV.5970	HPV-	Tlo	Tlo	Tlo
TCGA.CV.5971	HPV+	Thi	Thi	Thi
TCGA.CV.5973	HPV-	Tlo	Tlo	Tlo
TCGA.CV.5976	HPV-	Tlo	Tlo	Tlo
TCGA.CV.5977	HPV-	Tlo	Tlo	Tlo
TCGA.CV.5978	HPV-	Tlo	Tlo	Tlo
TCGA.CV.5979	HPV-	Tlo	Tlo	Tlo
TCGA.CV.6003	HPV-	Tlo	Tlo	Tlo
TCGA.CV.6433	HPV+	Thi	Thi	Thi
TCGA.CV.6436	HPV-	Thi	Thi	Thi
TCGA.CV.6441	HPV-	Tlo	Tlo	Tlo
TCGA.CV.6933	HPV-	Tlo	Tlo	Tlo
TCGA.CV.6934	HPV-	Thi	Thi	Thi
TCGA.CV.6935	HPV-	Tlo	Tlo	Tlo
TCGA.CV.6936	HPV-	Thi	Tlo	Thi
TCGA.CV.6937	HPV-	Tlo	Tlo	Tlo
TCGA.CV.6938	HPV-	Tlo	Thi	Thi
TCGA.CV.6939	HPV+	Thi	Tlo	Thi
TCGA.CV.6940	HPV-	Tlo	Tlo	Tlo
TCGA.CV.6941	HPV+	Tlo	Tlo	Tlo
TCGA.CV.6942	HPV-	Thi	Thi	Thi
TCGA.CV.6943	HPV-	Thi	Thi	Thi
TCGA.CV.6945	HPV-	Tlo	Tlo	Tlo
TCGA.CV.6948	HPV-	Thi	Tlo	Thi
TCGA.CV.6950	HPV-	Tlo	Tlo	Tlo
TCGA.CV.6951	HPV-	Tlo	Tlo	Tlo
TCGA.CV.6952	HPV-	Tlo	Tlo	Tlo
TCGA.CV.6953	HPV-	Tlo	Tlo	Tlo
TCGA.CV.6954	HPV-	Tlo	Tlo	Tlo
TCGA.CV.6955	HPV-	Tlo	Thi	Thi
TCGA.CV.6956	HPV-	Tlo	Tlo	Tlo
TCGA.CV.6959	HPV-	Tlo	Tlo	Tlo
TCGA.CV.6960	HPV-	Tlo	Tlo	Tlo
TCGA.CV.6961	HPV+	Tlo	Tlo	Tlo
TCGA.CV.6962	HPV-	Tlo	Tlo	Tlo
TCGA.CV.7089	HPV-	Tlo	Tlo	Tlo
TCGA.CV.7090	HPV-	Tlo	Tlo	Tlo
TCGA.CV.7091	HPV-	Tlo	Tlo	Tlo
TCGA.CV.7095	HPV-	Tlo	Tlo	Tlo
TCGA.CV.7097	HPV+	Tlo	Tlo	Tlo
TCGA.CV.7099	HPV-	Tlo	Thi	Thi
TCGA.CV.7100	HPV+	Tlo	Tlo	Tlo
TCGA.CV.7101	HPV+	Thi	Tlo	Thi
TCGA.CV.7102	HPV+	Tlo	Tlo	Tlo
TCGA.CV.7103	HPV+	Tlo	Tlo	Tlo
TCGA.CV.7104	HPV+	Tlo	Tlo	Tlo
TCGA.CV.7177	HPV-	Tlo	Tlo	Tlo
TCGA.CV.7178	HPV-	Tlo	Tlo	Tlo
TCGA.CV.7180	HPV-	Tlo	Tlo	Tlo
TCGA.CV.7183	HPV-	Tlo	Tlo	Tlo
TCGA.CV.7235	HPV-	Thi	Thi	Thi
TCGA.CV.7236	HPV-	Tlo	Tlo	Tlo
TCGA.CV.7238	HPV-	Tlo	Tlo	Tlo
TCGA.CV.7242	HPV-	Thi	Tlo	Thi
TCGA.CV.7243	HPV-	Tlo	Tlo	Tlo
TCGA.CV.7245	HPV-	Tlo	Tlo	Tlo
TCGA.CV.7247	HPV-	Tlo	Tlo	Tlo
TCGA.CV.7248	HPV-	Tlo	Tlo	Tlo
TCGA.CV.7250	HPV-	Tlo	Tlo	Tlo
TCGA.CV.7252	HPV-	Tlo	Tlo	Tlo
TCGA.CV.7253	HPV-	Tlo	Tlo	Tlo
TCGA.CV.7254	HPV-	Thi	Thi	Thi
TCGA.CV.7255	HPV-	Tlo	Tlo	Tlo
TCGA.CV.7261	HPV-	Tlo	Tlo	Tlo
TCGA.CV.7263	HPV-	Tlo	Tlo	Tlo
TCGA.CV.7406	HPV+	Tlo	Tlo	Tlo
TCGA.CV.7407	HPV-	Tlo	Thi	Thi
TCGA.CV.7409	HPV-	Tlo	Tlo	Tlo
TCGA.CV.7410	HPV-	Thi	Thi	Thi
TCGA.CV.7411	HPV-	Thi	Tlo	Thi
TCGA.CV.7413	HPV-	Tlo	Tlo	Tlo
TCGA.CV.7414	HPV-	Tlo	Tlo	Tlo
TCGA.CV.7415	HPV-	Tlo	Tlo	Tlo
TCGA.CV.7416	HPV-	Tlo	Tlo	Tlo
TCGA.CV.7418	HPV-	Tlo	Tlo	Tlo
TCGA.CV.7421	HPV-	Tlo	Tlo	Tlo
TCGA.CV.7422	HPV-	Tlo	Tlo	Tlo
TCGA.CV.7423	HPV-	Tlo	Tlo	Tlo
TCGA.CV.7424	HPV-	Thi	Tlo	Thi
TCGA.CV.7425	HPV-	Tlo	Tlo	Tlo
TCGA.CV.7427	HPV-	Tlo	Thi	Thi
TCGA.CV.7428	HPV-	Tlo	Tlo	Tlo
TCGA.CV.7429	HPV-	Tlo	Tlo	Tlo
TCGA.CV.7430	HPV-	Tlo	Tlo	Tlo
TCGA.CV.7432	HPV-	Tlo	Tlo	Tlo
TCGA.CV.7433	HPV-	Thi	Thi	Thi
TCGA.CV.7434	HPV-	Tlo	Tlo	Tlo
TCGA.CV.7435	HPV-	Tlo	Tlo	Tlo
TCGA.CV.7437	HPV-	Tlo	Tlo	Tlo
TCGA.CV.7438	HPV-	Tlo	Tlo	Tlo
TCGA.CV.7440	HPV-	Tlo	Tlo	Tlo
TCGA.CV.7446	HPV-	Tlo	Tlo	Tlo
TCGA.CV.7568	HPV-	Tlo	Tlo	Tlo
TCGA.CV.A45O	HPV-	Tlo	Tlo	Tlo
TCGA.CV.A45P	HPV-	Tlo	Tlo	Tlo
TCGA.CV.A45Q	HPV-	Tlo	Thi	Thi
TCGA.CV.A45R	HPV-	Thi	Tlo	Thi
TCGA.CV.A45T	HPV-	Thi	Thi	Thi
TCGA.CV.A45U	HPV-	Tlo	Tlo	Tlo
TCGA.CV.A45V	HPV-	Tlo	Tlo	Tlo
TCGA.CV.A45W	HPV-	Thi	Tlo	Thi
TCGA.CV.A45X	HPV-	Tlo	Tlo	Tlo
TCGA.CV.A45Y	HPV-	Thi	Tlo	Thi
TCGA.CV.A45Z	HPV-	Thi	Tlo	Thi
TCGA.CV.A460	HPV-	Thi	Tlo	Thi
TCGA.CV.A461	HPV-	Thi	Thi	Thi
TCGA.CV.A463	HPV-	Tlo	Tlo	Tlo
TCGA.CV.A464	HPV-	Tlo	Tlo	Tlo
TCGA.CV.A465	HPV-	Tlo	Tlo	Tlo
TCGA.CV.A468	HPV-	Thi	Thi	Thi
TCGA.CV.A6JD	HPV-	Thi	Tlo	Thi
TCGA.CV.A6JE	HPV-	Thi	Thi	Thi
TCGA.CV.A6JM	HPV-	Tlo	Tlo	Tlo
TCGA.CV.A6JN	HPV-	Thi	Tlo	Thi
TCGA.CV.A6JO	HPV-	Tlo	Thi	Thi
TCGA.CV.A6JT	HPV-	Thi	Tlo	Thi
TCGA.CV.A6JU	HPV-	Tlo	Tlo	Tlo
TCGA.CV.A6JY	HPV-	Tlo	Tlo	Tlo
TCGA.CV.A6JZ	HPV-	Thi	Thi	Thi
TCGA.CV.A6K0	HPV-	Thi	Tlo	Thi
TCGA.CV.A6K1	HPV-	Thi	Tlo	Thi
TCGA.CV.A6K2	HPV-	Tlo	Tlo	Tlo
TCGA.CX.7085	HPV-	Thi	Tlo	Thi
TCGA.CX.7086	HPV-	Tlo	Tlo	Tlo
TCGA.CX.A4AQ	HPV-	Thi	Thi	Thi
TCGA.D6.6515	HPV-	Tlo	Thi	Thi
TCGA.D6.6516	HPV-	Tlo	Thi	Thi
TCGA.D6.6517	HPV-	Tlo	Tlo	Tlo
TCGA.D6.6823	HPV-	Tlo	Tlo	Tlo
TCGA.D6.6824	HPV-	Thi	Tlo	Thi
TCGA.D6.6825	HPV-	Tlo	Thi	Thi
TCGA.D6.6826	HPV-	Tlo	Tlo	Tlo
TCGA.D6.6827	HPV-	Tlo	Tlo	Tlo
TCGA.D6.8568	HPV-	Tlo	Tlo	Tlo
TCGA.D6.8569	HPV-	Tlo	Tlo	Tlo
TCGA.D6.A4Z9	HPV-	Tlo	Tlo	Tlo
TCGA.D6.A4ZB	HPV-	Tlo	Tlo	Tlo
TCGA.D6.A6EK	HPV-	Thi	Thi	Thi
TCGA.D6.A6EM	HPV-	Thi	Thi	Thi
TCGA.D6.A6EN	HPV-	Thi	Thi	Thi
TCGA.D6.A6EO	HPV-	Tlo	Tlo	Tlo
TCGA.D6.A6EP	HPV+	Tlo	Tlo	Tlo
TCGA.D6.A6EQ	HPV-	Tlo	Tlo	Tlo
TCGA.D6.A6ES	HPV-	Tlo	Tlo	Tlo
TCGA.D6.A74Q	HPV-	Tlo	Tlo	Tlo
TCGA.DQ.5624	HPV-	Tlo	Tlo	Tlo
TCGA.DQ.5625	HPV-	Tlo	Thi	Thi
TCGA.DQ.5631	HPV+	Tlo	Tlo	Tlo
TCGA.DQ.7590	HPV+	Thi	Thi	Thi
TCGA.DQ.7591	HPV+	Thi	Thi	Thi
TCGA.DQ.7592	HPV-	Tlo	Tlo	Tlo
TCGA.DQ.7594	HPV+	Tlo	Tlo	Tlo
TCGA.DQ.7595	HPV-	Tlo	Tlo	Tlo
TCGA.DQ.7596	HPV+	Tlo	Tlo	Tlo
TCGA.F7.7848	HPV-	Tlo	Tlo	Tlo
TCGA.F7.8298	HPV-	Tlo	Tlo	Tlo
TCGA.F7.8489	HPV-	Thi	Thi	Thi
TCGA.F7.A50G	HPV-	Tlo	Thi	Thi
TCGA.F7.A50I	HPV-	Thi	Tlo	Thi
TCGA.F7.A50J	HPV-	Tlo	Tlo	Tlo
TCGA.F7.A61S	HPV-	Tlo	Thi	Thi
TCGA.F7.A61V	HPV-	Tlo	Tlo	Tlo
TCGA.F7.A61W	HPV-	Tlo	Tlo	Tlo
TCGA.F7.A620	HPV-	Thi	Thi	Thi
TCGA.F7.A622	HPV-	Tlo	Tlo	Tlo
TCGA.F7.A623	HPV-	Thi	Tlo	Thi
TCGA.F7.A624	HPV-	Thi	Thi	Thi
TCGA.H7.7774	HPV-	Tlo	Tlo	Tlo
TCGA.H7.8501	HPV-	Thi	Thi	Thi
TCGA.H7.8502	HPV-	Tlo	Tlo	Tlo
TCGA.H7.A76A	HPV+	Thi	Thi	Thi
TCGA.HD.7229	HPV-	Tlo	Tlo	Tlo
TCGA.HD.7753	HPV-	Tlo	Tlo	Tlo
TCGA.HD.7754	HPV+	Tlo	Tlo	Tlo
TCGA.HD.7831	HPV+	Tlo	Tlo	Tlo
TCGA.HD.7832	HPV+	Tlo	Tlo	Tlo
TCGA.HD.7917	HPV-	Tlo	Tlo	Tlo
TCGA.HD.8224	HPV-	Tlo	Tlo	Tlo
TCGA.HD.8314	HPV+	Tlo	Tlo	Tlo
TCGA.HD.A4C1	HPV-	Tlo	Tlo	Tlo
TCGA.HD.A633	HPV-	Tlo	Tlo	Tlo
TCGA.HD.A634	HPV+	Tlo	Tlo	Tlo
TCGA.HD.A6HZ	HPV-	Tlo	Tlo	Tlo
TCGA.HD.A6I0	HPV-	Thi	Thi	Thi
TCGA.HL.7533	HPV+	Tlo	Tlo	Tlo
TCGA.IQ.7630	HPV-	Tlo	Tlo	Tlo
TCGA.IQ.7631	HPV-	Tlo	Tlo	Tlo
TCGA.IQ.7632	HPV-	Tlo	Tlo	Tlo
TCGA.IQ.A61E	HPV-	Tlo	Tlo	Tlo
TCGA.IQ.A61G	HPV-	Tlo	Tlo	Tlo
TCGA.IQ.A61H	HPV-	Tlo	Tlo	Tlo
TCGA.IQ.A61I	HPV+	Tlo	Thi	Thi
TCGA.IQ.A61J	HPV-	Tlo	Tlo	Tlo
TCGA.IQ.A61O	HPV-	Tlo	Tlo	Tlo
TCGA.IQ.A6SG	HPV-	Tlo	Tlo	Tlo
TCGA.IQ.A6SH	HPV-	Tlo	Tlo	Tlo
TCGA.KU.A6H7	HPV+	Thi	Thi	Thi
TCGA.KU.A6H8	HPV-	Thi	Tlo	Thi
TCGA.MT.A51W	HPV-	Tlo	Tlo	Tlo
TCGA.MT.A51X	HPV-	Tlo	Tlo	Tlo
TCGA.MT.A67A	HPV-	Tlo	Thi	Thi
TCGA.MT.A67D	HPV-	Tlo	Tlo	Tlo
TCGA.MT.A67F	HPV-	Thi	Thi	Thi
TCGA.MT.A7BN	HPV-	Thi	Thi	Thi
TCGA.MZ.A5BI	HPV+	Thi	Thi	Thi
TCGA.MZ.A6I9	HPV+	Tlo	Tlo	Tlo
TCGA.MZ.A7D7	HPV-	Tlo	Tlo	Tlo
TCGA.P3.A5Q5	HPV+	Thi	Thi	Thi
TCGA.P3.A5Q6	HPV-	Tlo	Tlo	Tlo
TCGA.P3.A5QA	HPV-	Tlo	Tlo	Tlo
TCGA.P3.A5QE	HPV+	Thi	Thi	Thi
TCGA.P3.A5QF	HPV+	Tlo	Tlo	Tlo
TCGA.P3.A6SW	HPV+	Thi	Thi	Thi
TCGA.P3.A6SX	HPV-	Tlo	Tlo	Tlo
TCGA.P3.A6T0	HPV-	Tlo	Tlo	Tlo
TCGA.P3.A6T2	HPV-	Tlo	Tlo	Tlo
TCGA.P3.A6T3	HPV-	Tlo	Tlo	Tlo
TCGA.P3.A6T4	HPV-	Tlo	Tlo	Tlo
TCGA.P3.A6T5	HPV-	Tlo	Tlo	Tlo
TCGA.P3.A6T6	HPV+	Tlo	Tlo	Tlo
TCGA.P3.A6T7	HPV-	Tlo	Tlo	Tlo
TCGA.P3.A6T8	HPV-	Tlo	Tlo	Tlo
TCGA.QK.A64Z	HPV-	Tlo	Tlo	Tlo
TCGA.QK.A652	HPV-	Tlo	Tlo	Tlo
TCGA.QK.A6IF	HPV+	Thi	Thi	Thi
TCGA.QK.A6IG	HPV-	Tlo	Thi	Thi
TCGA.QK.A6IH	HPV-	Tlo	Tlo	Tlo
TCGA.QK.A6II	HPV-	Tlo	Tlo	Tlo
TCGA.QK.A6IJ	HPV-	Tlo	Tlo	Tlo
TCGA.QK.A6V9	HPV+	Tlo	Thi	Thi
TCGA.QK.A6VB	HPV-	Tlo	Tlo	Tlo
TCGA.QK.A6VC	HPV-	Thi	Thi	Thi
TCGA.QK.A8Z7	HPV-	Tlo	Tlo	Tlo
TCGA.QK.A8Z8	HPV-	Tlo	Tlo	Tlo
TCGA.QK.A8Z9	HPV-	Tlo	Tlo	Tlo
TCGA.QK.A8ZA	HPV-	Tlo	Tlo	Tlo
TCGA.QK.A8ZB	HPV-	Tlo	Tlo	Tlo
TCGA.QK.AA3J	HPV-	Thi	Tlo	Thi
TCGA.QK.AA3K	HPV-	Thi	Tlo	Thi
TCGA.RS.A6TO	HPV-	Tlo	Tlo	Tlo
TCGA.RS.A6TP	HPV+	Tlo	Tlo	Tlo
TCGA.T2.A6WX	HPV-	Thi	Thi	Thi
TCGA.T2.A6WZ	HPV-	Tlo	Tlo	Tlo
TCGA.T2.A6X0	HPV+	Thi	Tlo	Thi
TCGA.T2.A6X2	HPV-	Thi	Thi	Thi
TCGA.T3.A92M	HPV-	Tlo	Tlo	Tlo
TCGA.T3.A92N	HPV-	Tlo	Tlo	Tlo
TCGA.TN.A7HI	HPV+	Thi	Thi	Thi
TCGA.TN.A7HJ	HPV-	Tlo	Tlo	Tlo
TCGA.TN.A7HL	HPV+	Thi	Thi	Thi
TCGA.UF.A718	HPV-	Tlo	Tlo	Tlo
TCGA.UF.A719	HPV-	Tlo	Tlo	Tlo
TCGA.UF.A71A	HPV-	Tlo	Tlo	Tlo
TCGA.UF.A71B	HPV-	Tlo	Tlo	Tlo
TCGA.UF.A71E	HPV-	Tlo	Tlo	Tlo
TCGA.UF.A7J9	HPV-	Tlo	Tlo	Tlo
TCGA.UF.A7JA	HPV-	Tlo	Tlo	Tlo
TCGA.UF.A7JC	HPV-	Tlo	Tlo	Tlo
TCGA.UF.A7JD	HPV-	Tlo	Tlo	Tlo
TCGA.UF.A7JF	HPV-	Tlo	Tlo	Tlo
TCGA.UF.A7JH	HPV-	Tlo	Tlo	Tlo
TCGA.UF.A7JJ	HPV-	Thi	Thi	Thi
TCGA.UF.A7JK	HPV-	Tlo	Tlo	Tlo
TCGA.UF.A7JO	HPV-	Tlo	Thi	Thi
TCGA.UF.A7JS	HPV-	Tlo	Thi	Thi
TCGA.UF.A7JT	HPV-	Thi	Thi	Thi
TCGA.UP.A6WW	HPV+	Tlo	Tlo	Tlo
TCGA.WA.A7GZ	HPV-	Tlo	Tlo	Tlo
TCGA.WA.A7H4	HPV-	Tlo	Tlo	Tlo
TCGA.KU.A66S	HPV-	Thi	Tlo	Thi
TCGA.KU.A66T	HPV-	Tlo	Tlo	Tlo

### Sheet: S3
Metabolic genes
MYC
SLC2A1
PADI1
HIF1A
CPT1A
PC
ACOD1
ADORA2A
DERA
G6PC
G6PC2
G6PC3
G6PD
GCK
GPI
H6PD
HK1
HK2
HK3
HKDC1
NFE2L1
PGAM1
PGD
PGLS
PGM2
RBKS
RPE
RPEL1
RPIA
SHPK
TALDO1
TIGAR
TKT
CEMIP
CEMIP2
GM2A
HEXA
HEXB
HEXD
HYAL1
HYAL2
HYAL3
HYAL4
NAGA
NAGLU
NAGPA
OGA
SPAM1
A3GALT2
A4GALT
ABCA2
ABCB11
ABCD1
ABCD2
ABCD3
ABCG1
ABHD3
ABHD5
ABHD6
ACAA2
ACACA
ACACB
ACADL
ACADVL
ACAT2
ACBD3
ACER1
ACER2
ACER3
ACHE
ACLY
ACOT4
ACOT7
ACOT8
ACOX2
ACP6
ACSF3
ACSL1
ACSL3
ACSL4
ACSM1
ACSM2A
ACSM2B
ACSM3
ACSM4
ACSM5
ACSM6
ACSS1
ACSS2
ADGRF5
ADIPOQ
ADIPOR1
ADIPOR2
ADM
AGAP2
AGK
AGMO
AGPAT1
AGPAT2
AGPAT3
AGPAT4
AGPAT5
AGPS
AJUBA
AKR1B1
AKR1B15
AKR1C3
AKR1C4
AKR1D1
AKT1
ALDH1A2
ALDH1A3
ALDH3A2
ALDH3B1
ALDH3B2
ALDH8A1
ALOX12
ALOX12B
ALOX15
ALOX15B
ALOX5
ALOX5AP
ALOXE3
ALPI
AMACR
ANG
ANXA1
APOA1
APOA2
APOA4
APOA5
APOB
APOC1
APOC2
APOC3
APOE
ARF1
ARF3
ARV1
ASAH1
ASAH2
ASAH2B
ATM
ATP1A1
AVP
AVPR1A
B3GALT1
B3GALT2
B3GALT4
B3GNT5
B4GALNT1
B4GALT3
B4GALT5
B4GALT6
BAAT
BCO1
BMP2
BMP5
BMP6
BMX
BRCA1
C3
CACNA1H
CAPN2
CBR1
CBR4
CCDC3
CCN1
CD74
CDIPT
CDK4
CDS1
CDS2
CEACAM1
CEPT1
CERKL
CERS1
CERS2
CERS3
CERS4
CERS5
CERS6
CERT1
CES1
CFTR
CGA
CH25H
CHAT
CHKA
CHKB
CHPT1
CLCN2
CLN8
CNBP
CNEP1R1
COQ2
CPNE1
CPNE3
CPNE6
CPNE7
CRABP2
CREB1
CREBL2
CRH
CRLS1
CRPPA
CSNK1G2
CSNK2A1
CSNK2A2
CSNK2B
CTDNEP1
CWH43
CYB5R1
CYB5R2
CYB5R3
CYP11A1
CYP11B1
CYP11B2
CYP17A1
CYP19A1
CYP1A1
CYP1A2
CYP21A2
CYP26A1
CYP26B1
CYP26C1
CYP27A1
CYP27B1
CYP2C8
CYP2C9
CYP2D6
CYP2E1
CYP2R1
CYP39A1
CYP3A4
CYP3A7
CYP46A1
CYP4A11
CYP4F11
CYP51A1
CYP7A1
CYP7B1
CYP8B1
DDHD1
DDHD2
DDX20
DECR2
DEGS1
DEGS2
DGAT1
DGAT2
DGKA
DGKE
DGKQ
DGKZ
DHCR24
DHCR7
DHDDS
DHH
DHRS11
DHRS7B
DHRS9
DKK3
DKKL1
DOLK
DOLPP1
DPAGT1
DPM1
DPM2
DPM3
EBP
EDN1
EDN2
EGR1
EIF6
ELOVL1
ELOVL2
ELOVL3
ELOVL4
ELOVL5
ELOVL6
ELOVL7
ENHO
EPHX2
ERG28
ERLIN1
ERLIN2
ETNK1
ETNK2
ETNPPL
FA2H
FABP3
FABP5
FADS1
FADS2
FADS2B
FADS3
FADS6
FAM3A
FAR1
FASN
FAXDC2
FBXW7
FDFT1
FDPS
FDX1
FDX2
FDXR
FGF1
FGF19
FGF2
FGFR4
FIG4
FITM1
FITM2
FPR2
FSHB
GAL3ST1
GAL3ST2
GAL3ST3
GAL3ST4
GBA
GBGT1
GFI1
GGPS1
GIP
GK
GNPAT
GPAA1
GPAM
GPAT2
GPAT3
GPAT4
GPD1
GPD1L
GPER1
GPLD1
GPX4
GSTM4
HACD1
HACD2
HACD3
HACD4
HDHD5
HINT2
HMGCR
HMGCS1
HMGCS2
HPGD
HPGDS
HSD11B1
HSD11B2
HSD17B1
HSD17B11
HSD17B12
HSD17B13
HSD17B14
HSD17B2
HSD17B3
HSD17B4
HSD17B6
HSD17B7
HSD17B8
HSD3B1
HSD3B2
HSD3B7
HTR2A
HTR2B
HTR2C
IDH1
IDI1
IDI2
IFNG
IGFBP7
IL1B
IMPA1
INPP4A
INPP4B
INPP5D
INPP5E
INPP5F
INPP5J
INPP5K
INPPL1
INS
INSIG1
INSIG2
ISYNA1
KDSR
KPNB1
LARGE1
LBR
LCAT
LCLAT1
LDLR
LEP
LHB
LIAS
LIPC
LIPH
LIPI
LPCAT1
LPCAT2
LPCAT3
LPCAT4
LPGAT1
LPIN1
LPIN2
LPIN3
LPL
LSS
LTA4H
LTC4S
MALRD1
MBOAT1
MBOAT2
MBOAT7
MBTPS1
MBTPS2
MCAT
MECR
MED1
MFSD2A
MGLL
MID1IP1
MIF
MIR132
MIR182
MIR183
MIR185
MIR204
MIR29B1
MIR29B2
MIR30C1
MIR30C2
MIR33A
MIR548P
MIR766
MIR96
MLXIPL
MLYCD
MOGAT1
MOGAT2
MOGAT3
MPPE1
MSMO1
MTM1
MTMR1
MTMR12
MTMR14
MTMR2
MTMR3
MTMR4
MTMR6
MTMR7
MTMR8
MTMR9
MTOR
MVD
MVK
MYO5A
NDUFAB1
NFKB1
NFYA
NFYB
NFYC
NPC1L1
NR0B1
NR1D1
NR1H2
NR1H3
NR1H4
NR5A1
NSDHL
NSMAF
NUS1
OCRL
OLAH
ORMDL1
ORMDL2
ORMDL3
OSBP
OSBPL1A
OSBPL2
OSBPL3
OSBPL6
OSBPL7
OSBPL9
OXSM
P2RX1
P2RX7
PBX1
PCK1
PCK2
PCTP
PCYT1A
PCYT1B
PCYT2
PDGFA
PDGFB
PDK4
PDSS1
PDSS2
PECR
PEMT
PEX7
PGAP1
PGAP2
PGAP3
PGS1
PHOSPHO1
PI4K2A
PI4K2B
PI4KA
PI4KB
PIBF1
PIGA
PIGB
PIGC
PIGF
PIGG
PIGH
PIGK
PIGL
PIGM
PIGN
PIGO
PIGP
PIGQ
PIGS
PIGT
PIGU
PIGV
PIGW
PIGX
PIGY
PIGZ
PIK3C2A
PIK3C2B
PIK3C2G
PIK3C3
PIK3CA
PIK3CB
PIK3CD
PIK3CG
PIK3R1
PIK3R2
PIK3R3
PIK3R4
PIK3R5
PIK3R6
PIKFYVE
PIP4K2A
PIP4K2B
PIP4K2C
PIP5K1A
PIP5K1B
PIP5K1C
PISD
PITPNM1
PITPNM2
PITPNM3
PLA2G10
PLA2G12A
PLA2G1B
PLA2G2A
PLA2G2D
PLA2G2E
PLA2G2F
PLA2G4A
PLA2G4B
PLA2G4D
PLA2G4F
PLA2G5
PLA2G6
PLAAT3
PLCE1
PLCG2
PLD1
PLD2
PLD6
PLEKHA1
PLEKHA2
PLEKHA3
PLEKHA4
PLEKHA8
PLIN5
PLP1
PLPP1
PLPP2
PLPP3
PLPP6
PLSCR1
PMVK
PNPLA3
PNPLA8
POR
PPARD
PPARGC1A
PPM1L
PRKAA1
PRKAA2
PRKAB1
PRKAB2
PRKAG1
PRKAG2
PRKAG3
PRKCD
PRKD1
PRKD2
PRKD3
PRLR
PROX1
PRPF19
PRXL2B
PTDSS1
PTDSS2
PTEN
PTGDS
PTGES
PTGES2
PTGES3
PTGIS
PTGS1
PTGS2
PTPMT1
PTPN13
PYURF
QKI
RAB14
RAB38
RAB4A
RAB5A
RACK1
RAN
RBP1
RDH10
RDH8
REST
RGN
RPE65
RUFY1
SACM1L
SAMD8
SBF1
SC5D
SCAP
SCARB1
SCCPDH
SCD
SCD5
SCP2
SCP2D1
SDR42E1
SDR42E2
SEC14L2
SELENOI
SERAC1
SERINC1
SERINC4
SERINC5
SERPINA12
SF1
SGMS1
SGMS2
SGPL1
SGPP1
SGPP2
SH3YL1
SIK1
SIRT1
SIRT3
SIRT4
SLC27A1
SLC27A2
SLC27A5
SLC44A1
SLC44A2
SLC44A3
SLC44A4
SLC44A5
SLC45A3
SMPD1
SMPD2
SMPD3
SMPD4
SNAI1
SNAI2
SOD1
SORBS1
SP1
SPHK1
SPHK2
SPTLC1
SPTLC2
SPTLC3
SPTSSA
SPTSSB
SQLE
SRD5A1
SRD5A2
SRD5A3
SREBF1
SREBF2
ST3GAL2
ST3GAL4
ST3GAL5
ST3GAL6
ST6GALNAC3
ST6GALNAC4
ST6GALNAC5
ST6GALNAC6
ST8SIA1
ST8SIA2
ST8SIA3
ST8SIA4
ST8SIA5
ST8SIA6
STAR
STARD10
STARD3
STARD3NL
STARD4
STARD7
SYNJ1
SYNJ2
TAMM41
TAZ
TBXAS1
TECR
TECRL
TFCP2L1
THNSL2
THRSP
TLCD3B
TM7SF2
TMEM38B
TNF
TNFRSF1A
TPTE2
TRERF1
TREX1
TRIB3
TSPO
TSPOAP1
UGCG
UGT8
VAC14
VAPA
VAPB
VDR
WDTC1
WNT4
XBP1
ZBTB20
ZP3
ABCB6
AC010618.1
AC074143.1
ADORA2B
AGL
AGRN
AK3
AK4
AKR1A1
ALDH7A1
ALDH9A1
ALDOA
ALDOB
ALG1
ANGPTL4
ANKZF1
ARPP19
ARTN
AURKA
B3GALT6
B3GAT1
B3GAT3
B3GNT3
B4GALT1
B4GALT2
B4GALT4
B4GALT7
BIK
BPNT1
CAPN5
CASP6
CD44
CDK1
CENPA
CHPF
CHPF2
CHST1
CHST12
CHST2
CHST4
CHST6
CITED2
CLDN3
CLDN9
CLN6
COG2
COL5A1
COPB2
CTH
CXCR4
CYB5A
DCN
DDIT4
DEPDC1
DLD
DPYSL4
DSC2
ECD
EFNA3
EGFR
EGLN3
ELF3
ENO1
ENO2
ERO1A
EXT1
EXT2
FAM162A
FBP2
FKBP4
FUT8
GALE
GALK1
GALK2
GAPDHS
GCLC
GFPT1
GLCE
GLRX
GMPPA
GMPPB
GNE
GNPDA1
GOT1
GOT2
GPC1
GPC3
GPC4
GPR87
GUSB
GYS1
GYS2
HAX1
HDLBP
HMMR
HOMER1
HS2ST1
HS6ST2
HSPA5
IDUA
IER3
IGFBP3
IL13RA1
IRS2
ISG20
KDELR3
KIF20A
KIF2A
LCT
LDHA
LDHC
LHPP
LHX9
MDH1
MDH2
ME1
ME2
MED24
MERTK
MET
MIOX
MPI
MXI1
NANP
NASP
NDST3
NDUFV3
NT5E
P4HA1
P4HA2
PAM
PAXIP1
PDK3
PFKFB1
PFKP
PGAM2
PGK1
PHKA2
PKM
PKP2
PLOD1
PLOD2
PMM2
POLR3K
PPFIA4
PPIA
PPP2CB
PRPS1
PSMC4
PYGB
PYGL
QSOX1
RARS
RBCK1
RRAGD
SAP30
SDC1
SDC2
SDC3
SDHC
SLC16A3
SLC25A10
SLC25A13
SLC35A3
SLC37A4
SOX9
SPAG4
STC1
STC2
STMN1
TFF3
TGFA
TGFBI
TKTL1
TPBG
TPI1
TPST1
TSTA3
TXN
UGP2
VCAN
VEGFA
VLDLR
XYLT2
ZNF292
ACKR3
AKAP12
ALDOC
AMPD3
ANXA2
ATF3
ATP7A
B4GALNT2
BCAN
BCL2
BGN
BHLHE40
BNIP3L
BRS3
BTG1
CA12
CAV1
CAVIN1
CAVIN3
CCN2
CCN5
CCNG2
CDKN1A
CDKN1B
CDKN1C
CHST3
CP
CSRP2
DDIT3
DTNA
DUSP1
EFNA1
ENO3
ERRFI1
ETS1
F3
FBP1
FOS
FOSL2
FOXO3
GAA
GAPDH
GBE1
GCNT2
GRHPR
HAS1
HMOX1
HOXB9
HS3ST1
IDS
IGFBP1
IL6
ILVBL
INHA
JMJD6
JUN
KDM3A
KIF5A
KLF6
KLF7
KLHL24
LALBA
LOX
LXN
MAFF
MAP3K1
MT1E
MT2A
MYH9
NAGK
NCAN
NDRG1
NDST1
NDST2
NEDD4L
NFIL3
NOCT
NR3C1
PDK1
PFKFB3
PFKL
PGF
PGM1
PHKG1
PIM1
PKLR
PKP1
PLAC8
PLAUR
PLIN2
PNRC1
PPP1R15A
PPP1R3C
PRDX5
PRKCA
PYGM
RBPJ
RORA
S100A4
SDC4
SELENBP1
SERPINE1
SIAH2
SLC25A1
SLC2A3
SLC2A5
SLC6A6
SRPX
STBD1
SULT2B1
TES
TGFB3
TGM2
TIPARP
TMEM45A
TNFAIP3
TPD52
TPST2
VHL
WSB1
XPNPEP1
ZFP36
ABCB7
ACAA1
ACADM
ACADSB
ACAT1
ACO2
AFG3L2
AIFM1
ALAS1
ALDH6A1
ATP1B1
ATP5F1A
ATP5F1B
ATP5F1C
ATP5F1D
ATP5F1E
ATP5MC1
ATP5MC2
ATP5MC3
ATP5ME
ATP5MF
ATP5MG
ATP5PB
ATP5PD
ATP5PF
ATP5PO
ATP6AP1
ATP6V0B
ATP6V0C
ATP6V0E1
ATP6V1C1
ATP6V1D
ATP6V1E1
ATP6V1F
ATP6V1G1
ATP6V1H
BAX
BCKDHA
BDH2
CASP7
COX10
COX11
COX15
COX17
COX4I1
COX5A
COX5B
COX6A1
COX6B1
COX6C
COX7A2
COX7A2L
COX7B
COX7C
COX8A
CS
CYC1
CYCS
DECR1
DLAT
DLST
ECH1
ECHS1
ECI1
ETFA
ETFB
ETFDH
FH
FXN
GLUD1
GRPEL1
HADHA
HADHB
HCCS
HSD17B10
HSPA9
HTRA2
IDH2
IDH3A
IDH3B
IDH3G
IMMT
ISCA1
ISCU
LDHB
LRPPRC
MAOB
MFN2
MGST3
MPC1
MRPL11
MRPL15
MRPL34
MRPL35
MRPS11
MRPS12
MRPS15
MRPS22
MRPS30
MTRF1
MTRR
MTX2
NDUFA1
NDUFA2
NDUFA3
NDUFA4
NDUFA5
NDUFA6
NDUFA7
NDUFA8
NDUFA9
NDUFB1
NDUFB2
NDUFB3
NDUFB4
NDUFB5
NDUFB6
NDUFB7
NDUFB8
NDUFC1
NDUFC2
NDUFS1
NDUFS2
NDUFS3
NDUFS4
NDUFS6
NDUFS7
NDUFS8
NDUFV1
NDUFV2
NNT
NQO2
OAT
OGDH
OPA1
OXA1L
PDHA1
PDHB
PDHX
PDP1
PHB2
PHYH
PMPCA
POLR2F
PRDX3
RETSAT
RHOT1
RHOT2
SDHA
SDHB
SDHD
SLC25A11
SLC25A12
SLC25A20
SLC25A3
SLC25A4
SLC25A5
SLC25A6
SUCLA2
SUCLG1
SUPV3L1
SURF1
TCIRG1
TIMM10
TIMM13
TIMM17A
TIMM50
TIMM8B
TIMM9
TOMM22
TOMM70
UQCR10
UQCR11
UQCRB
UQCRC1
UQCRC2
UQCRFS1
UQCRH
UQCRQ
VDAC1
VDAC2
VDAC3
ABAT
ACY3
ADSL
ADSS
ADSSL1
AGXT
AGXT2
ALDH4A1
ALDH5A1
ASL
ASNS
ASPA
ASS1
CAD
CPS1
DDO
GAD1
GAD2
GFPT2
GLS
GLS2
GLUD2
GLUL
GPT
GPT2
IL4I1
NIT2
PPAT
ACY1
AGMAT
ALDH18A1
ALDH1B1
ALDH2
AMD1
AOC1
ARG1
ARG2
AZIN2
CKB
CKM
CKMT1A
CKMT1B
CKMT2
DAO
GAMT
GATM
LAP3
MAOA
NAGS
NOS1
NOS2
NOS3
ODC1
OTC
P4HA3
PRODH
PRODH2
PYCR1
PYCR2
PYCR3
SAT1
SAT2
SMS
SRM
ACADS
ACOX1
ACOX3
ACSL5
ACSL6
ADH1A
ADH1B
ADH1C
ADH4
ADH5
ADH6
ADH7
CPT1B
CPT1C
CPT2
CYP4A22
ECI2
EHHADH
GCDH
HADH
ALAS2
AMT
AOC2
AOC3
BHMT
CBS
CHDH
DMGDH
GCAT
GLDC
GLYCTK
GNMT
PHGDH
PIPOX
PSAT1
PSPH
SARDH
SDS
SHMT1
SHMT2
SRR
AKT2
AKT3
ARAF
BAD
BRAF
CALM1
CALM2
CALM3
CALML3
CALML5
CALML6
CBL
CBLB
CBLC
CRK
CRKL
EIF4E
EIF4E1B
EIF4E2
EIF4EBP1
ELK1
EXOC7
FLOT1
FLOT2
FOXO1
GRB2
GSK3B
HRAS
IKBKB
INSR
IRS1
IRS4
KRAS
LIPE
MAP2K1
MAP2K2
MAPK1
MAPK10
MAPK3
MAPK8
MAPK9
MKNK1
MKNK2
NRAS
PDE3A
PDE3B
PDPK1
PHKA1
PHKB
PHKG2
PPP1CA
PPP1CB
PPP1CC
PPP1R3A
PPP1R3B
PPP1R3D
PRKACA
PRKACB
PRKACG
PRKAR1A
PRKAR1B
PRKAR2A
PRKAR2B
PRKCI
PRKCZ
PRKX
PTPN1
PTPRF
RAF1
RAPGEF1
RHEB
RHOQ
RPS6
RPS6KB1
RPS6KB2
RPTOR
SH2B2
SHC1
SHC2
SHC3
SHC4
SLC2A4
SOCS1
SOCS2
SOCS3
SOCS4
SOS1
SOS2
TRIP10
TSC1
TSC2
ALDH1L1
ATIC
DHFR
FTCD
GART
MTFMT
MTHFD1
MTHFD1L
MTHFD2
MTHFD2L
MTHFR
MTHFS
MTR
TYMS
PFKM
PRPS1L1
PRPS2
TKTL2
AQP7
CD36
DBI
FABP1
FABP2
FABP4
FABP6
FABP7
GK2
ILK
MMP1
OLR1
PLIN1
PLTP
PPARA
PPARG
RXRA
RXRB
RXRG
SLC27A4
SLC27A6
UBC
UCP1
CANT1
CDA
CMPK1
CMPK2
CTPS1
CTPS2
DCK
DCTD
DHODH
DPYD
DPYS
DTYMK
DUT
ENTPD1
ENTPD3
ENTPD4
ENTPD5
ENTPD6
ENTPD8
ITPA
NME1
NME1-NME2
NME2
NME3
NME4
NME5
NME6
NME7
NT5C
NT5C1A
NT5C1B
NT5C2
NT5C3A
NT5M
NUDT2
PNP
PNPT1
POLA1
POLA2
POLD1
POLD2
POLD3
POLD4
POLE
POLE2
POLE3
POLE4
POLR1A
POLR1B
POLR1C
POLR1D
POLR1E
POLR2A
POLR2B
POLR2C
POLR2D
POLR2E
POLR2G
POLR2H
POLR2I
POLR2J
POLR2J2
POLR2J3
POLR2K
POLR2L
POLR3A
POLR3B
POLR3C
POLR3D
POLR3F
POLR3G
POLR3GL
POLR3H
PRIM1
PRIM2
RRM1
RRM2
RRM2B
TK1
TK2
TXNRD1
TXNRD2
TYMP
UCK1
UCK2
UCKL1
UMPS
UPB1
UPP1
UPP2
UPRT
ZNRD1
ACO1
OGDHL
PDHA2
SUCLG2
SUCLG2P2
AADAT
AANAT
ACMSD
AFMID
AOX1
ASMT
CAT
CYP1B1
DDC
HAAO
IDO1
IDO2
INMT
KMO
KYNU
TDO2
TPH1
TPH2
WARS
WARS2
ACAD8
AUH
BCAT1
BCAT2
BCKDHB
DBT
HIBADH
HIBCH
HMGCL
IVD
MCCC1
MCCC2
MCEE
MMUT
OXCT1
OXCT2
PCCA
PCCB
NNMT
GPX8
DSE
HS3ST3A1
PAPSS2
GLT8D2
CYBRD1
ARSJ
DPYSL3
PTGR1
MSRB3
GXYLT2
MICAL2
PPAPDC1A
HAS2
DDAH1
SULF1
DSEL
PLCB4
MME
MGST1
PPAP2B
COX7A1
GALNT10
ENPP1
PDE1C
UAP1
ENPP2
CHI3L1
LPPR4
B3GNT9
AK5
NCEH1
DPYSL2
BST1
FUCA2
CHSY3
CBR3
PGM3
PPAP2A
ACOT9
PON2
NUDT11
NPR3
PCYOX1
ARSK
PDE5A
MAN2A1
CHST7
GNPDA2
B3GALNT1
UGGT2
NQO1
GALNT5
AKR1C1
UST
DGKI
SOAT1
AASS
MOCS1
BPGM
GLT8D1
GPX7
HYI
CYP27C1
DIO2
NOX4
GALNT11
SQRDL
GALNTL2
CCDC102B
CHSY1
AK1
UROD
CRAT
CDO1
ACSS3
VKORC1
SGSH
GSTO1
MANBAL
PLA2G15
UGDH
MAN2B2
FUT11
GALNS
PMM1
SRXN1
ARSB
GCLM
GNS
UEVLD
GCNT1
GSTM3
MSRA
CSGALNACT1
PTS
IMPAD1
MOCS2
CYP2U1
GALNTL1
GALNT1
IAH1
COQ10B
PDE7B
C1GALT1
CHST14
PLA2G4C
MGAT4B
NUDT12
ADCY9
BLVRA
EXTL2
FMO3
CROT
PLA2G16
ALDH1L2
GPX3
AMPD2
INPP1
CTBS
ACYP2
CSGALNACT2
GALNT2
DDAH2
NMNAT2
NPR2
SOD2
BHMT2
GLB1
MINPP1
PPAPDC3
PRDX4
PGM2L1
HNMT
LIPA
ECHDC1
GSTA4
AGPAT9
B3GALTL
ECHDC2
B3GNT1
ALG14
TXNRD3
INPP5A
FAH
UAP1L1
PDE1A
HGSNAT
GSTT1
ABHD12
BTD
MAN1B1
FAHD1
CYP20A1
SMPDL3A
DAGLB
ALG2
GYG1
PKM2
AKR1B10
ME3
CYB5D2
EPHX1
GLT25D1
GMPR
SOD3
LPPR2
NT5DC2
ENOX1
PLCZ1
SDSL
ABHD4
NMNAT1
MGAT1
POMGNT1
ST3GAL1
GUCY1B3
PDE4B
PDE10A
SULF2
MGAT2
GGH
PNPLA6
COX7B2
GLRX2
XYLT1
POMT1
CHST15
AS3MT
HS3ST3B1
TPMT
CERK
GNPTG
CUBN
GGT5
ACAD11
MICAL1
GLT25D2
CA5A
ADK
B3GNTL1
NT5C3L
MUT
NANS
DHRS3
NDUFA4L2
MANEA
CA9
BLVRB
MAN1A2
HAS3
MGAM
MSRB2
PPAPDC1B
DAD1
ADC
ALG9
CRYZL1
ESD
SIAE
PGM5
AGA
PANK2
OGFOD1
NAALADL1
PLD5
ENTPD7
PDE8A
NT5DC3
CPOX
GLYATL2
GALC
PPIP5K2
AHCYL1
SMOX
EDEM2
LNPEP
FN3KRP
CRYZ
UGGT1
ACE
RDH5
C9orf95
PLD3
CA13
PLCD3
HSDL2
NAT14
POFUT1
PLCL1
ARSD
EPHX4
UROS
FDX1L
CA3
POFUT2
PLCXD3
PLCD1
ASNSD1
B3GNT7
RDH11
GALNT7
GGT7
ALG13
PRDX1
HAO1
ST3GAL3
CTPS
PRPSAP1
GTDC1
CMBL
ADCY8
NUDT18
CYBASC3
MMADHC
GUK1
UXS1
GLB1L
ABHD8
MOCOS
GUCY1A2
ENPP6
RDH14
PRDX6
NUDT16
NT5DC4
MICAL3
GK5
CYP2A13
HS6ST3
PAPSS1
PLCD4
IP6K3
CHID1
ADO
HSD11B1L
NEU1
PDXK
DGKH
GSTM5
AADAC
GNPNAT1
NDUFAF1
NAA20
MAN1C1
XDH
UGT1A8
GUCY2D
DDOST
HLCS
OASL
MOSC2
PDE11A
NDUFA12
ADCY7
LIPJ
COX8C
AKR7A2
CDADC1
ITPKA
ACOT12
ARSA
ALAD
MGAT5B
LYZL6
TAT
NUDT19
NDUFS5
COMT
THEM5
PGK2
PDE4A
IMPDH1
GANC
EXTL3
IP6K1
NAA35
CYB5D1
BCHE
GOT1L1
AKR1C2
HS3ST6
TREH
FPGT
ACAD9
ABHD2
GLYATL1
PGAM5
NAALADL2
GLRX3
RFK
LYPLAL1
PDE6C
GANAB
FAR2
NDUFA11
CYP4V2
GUCY2F
SDR9C7
NAT1
NAPEPLD
PLCG1
CNP
CHIT1
FN3K
B3GALT5
FAHD2A
LIPG
ADCY10
ADCY4
AADACL2
STS
PNPLA1
CES2
GCNT7
LDHD
ISCA2
NUDT6
KL
CYP2C19
PFKFB4
UGT2A3
NUDT9
NUDT10
GSTK1
ADI1
LDHAL6B
UROC1
IPPK
ADAL
BBOX1
POMT2
NAT6
B4GALNT4
SEPX1
GSS
NOX5
PANK3
ABHD13
GLO1
PANK4
PLCB1
ACOT6
ACBD5
NUDT22
PNPLA5
CSAD
GALNT13
NEU2
CYP4F8
GSTA3
BCO2
DGKG
PHYHD1
B3GNT8
HMGCLL1
NAT8B
FUT5
TPO
IPMK
ASPG
TPK1
PAOX
GPD2
PDE4C
HAGH
FMO2
COQ6
CHST8
GCNT4
A4GNT
EDEM3
CYB5R4
GPX5
MAT2B
AMPD1
CA5B
GALNTL5
NUDT5
PNLIPRP3
HPD
PDE6H
NAMPT
SULT1C4
GALNT4
MGAT4C
IYD
SULT1B1
DHFRL1
FUT7
CYP3A43
DPEP2
EDEM1
PLA2G12B
GALNT9
NUDT16L1
SULT2A1
DAGLA
GLA
PLA2G7
ST6GAL2
DHRS1
WBSCR17
CES5A
GBA3
COX16
HDC
ADAD2
UGT3A1
LDHAL6A
GLB1L3
HACL1
CA4
NAALAD2
MANBA
SULT1E1
AKR1E2
CHST10
B3GNT6
HPRT1
GMPR2
HAO2
UGT2B4
CYB561
NOX1
LPPR5
PON1
GALNT8
PDE6A
CYB5RL
GDE1
ARSF
ARSE
NAAA
ACOXL
HS3ST5
CHIA
PLCH2
PDE6D
NT5DC1
PNLIP
AMDHD2
GLYAT
MAN1A1
ADHFE1
EXTL1
LRAT
ADCY2
ABHD14A
DIO1
CYP2B6
PLCB3
GSTA1
PCBD2
NUDT1
MGAT5
NAT2
COX4I2
ENOX2
DGKB
CYP2A7
DPEP3
PNPLA2
PCYOX1L
HS3ST2
SOAT2
NUDT15
AGXT2L1
COX6A2
SULT1C2
DIO3
PTGR2
QDPR
AOAH
RDH16
DHRS7C
COQ10A
PNLIPRP2
SI
LIPF
NOX3
PFAS
DGUOK
NEU4
MTTP
CA6
ACSBG1
CA7
PDE12
NAT9
AASDH
NUDT13
NFS1
COQ3
GNPTAB
GALNTL4
PLCXD2
NPR1
ACSBG2
DUOX1
CYP2A6
PYCRL
SC5DL
GFOD2
ACBD6
PDE2A
PNPLA7
FUT10
CA10
COX18
IMPDH2
PNMT
CHST9
CYP24A1
CCBL2
TH
GDPD5
ABO
PDE1B
HMOX2
MTHFSD
ADAD1
NAT8
SULT4A1
ACOT13
FMO1
PLCL2
GDPD2
DHRS12
NIT1
NAA60
ADCY6
LYZL4
COQ7
NDUFA13
PDE6G
CHST13
C9orf103
B4GALNT3
IP6K2
LPO
FUT6
EPHX3
HPSE
GYG2
SEPHS1
CYP4F22
CCBL1
ALG12
TST
COQ5
LARGE
PDE6B
DDT
THEM4
MGAT3
MOGS
FPGS
FMO5
XYLB
NDUFB10
BCMO1
MPO
DBH
DPYSL5
ECHDC3
FECH
AASDHPPT
PLCB2
LYG1
DUOX2
ENPP3
ABHD1
MAN2C1
PNPO
MTAP
ACSF2
SUOX
PNLIPRP1
COQ4
PPCS
NAA40
PLB1
ACAD10
AGXT2L2
PPOX
ENPP7
CYP2W1
CHI3L2
LYPLA2
NEU3
CYP4F12
RDH12
PNPLA4
MDH1B
NUDT7
CLC
D2HGDH
GLT1D1
NDST4
GUCY2C
DHRS7
HPSE2
HSDL1
ALG5
ACE2
ADPGK
PDE4D
B3GNT4
COX6B2
CYP4F2
THTPA
PPIP5K1
ITPKC
PLA2G3
CNDP1
MAN2B1
SPR
CES3
AK2
GLOD5
ABHD11
LPPR3
PPA1
PPAP2C
CYP4Z1
GUCY1B2
MMACHC
AACS
GALM
FUT9
ABHD12B
UGT2B17
GLOD4
FUT4
NADSYN1
MOCS3
ALG10
ALG3
PAH
ENTPD2
PDE8B
OAS3
DPEP1
CYP4X1
CRYL1
DHDH
MAT1A
ALG8
ALG10B
OGFOD2
DGKD
CYP4B1
GALT
CYB5B
AK8
COQ9
PLD4
ACBD4
LIPT1
MPST
THNSL1
CHST5
PPAPDC2
ENOPH1
GSTCD
NMRAL1
APEH
GGTLC1
CYP3A5
FMO4
NAT8L
ABHD10
NAA50
SDR39U1
CMAS
CYP2S1
AHCYL2
SULT1A2
GXYLT1
ACOT11
AK7
DAK
NDUFB11
CYP2C18
CA1
COX19
AKR7A3
COASY
GLRX5
GDPD1
PFKFB2
GSTP1
NUDT17
ABHD14B
GFOD1
MMEL1
HAGHL
INPP5B
HMBS
A1CF
NDUFA10
AMDHD1
KDM1B
ADA
HAL
PRPSAP2
MAT2A
NUDT21
GBA2
WWOX
BPHL
NMNAT3
PLCH1
ACYP1
PCBD1
FUCA1
TYRP1
CECR1
ADCY1
ALDH3A1
GYLTL1B
CYBB
GGT6
FUK
FOXRED2
GDPD3
OAS2
CRYM
PPA2
PPCDC
KDM1A
MAN2A2
ARSG
HEXDC
SEPHS2
ZADH2
PAICS
NADK
ALDH16A1
ALG6
CNDP2
PHOSPHO2
CA11
SCLY
FUT2
NT5C3
GSTZ1
CEL
KHK
NUDT4
CHST11
LGSN
TGDS
MMAB
NUDT14
SLC25A15
FOXRED1
GPHN
LYPLA1
AMY2B
APRT
CA14
PANK1
FOLH1
NUDT3
PRDX2
ITPK1
RDH13
NDUFB9
HGD
UGT1A6
GUCY1A3
ENPP4
GALNT6
ABP1
PDXP
RENBP
PDE7A
DCXR
AHCY
NAT10
CYP2J2
FUT3
FAAH
FLAD1
GMDS
DHRS2
ADCK3
L2HGDH
GALNT12
ST6GALNAC1
SMPDL3B
PLA1A
GCNT3
FHIT
COMTD1
GALNT14
ENPP5
SDR16C5
ST6GALNAC2
PON3
DHTKD1
2021-03-01
GSR
FUT1
FAAH2
CLYBL
B3GNT2
ACN9
GSTO2
ITPKB
TYR
GDA
CA8
ENOSF1
NPL
PDE9A
IMPA2
MGST2
SULT1A1
MANEAL
DHRS13
OAS1
NAPRT1
DCT
LYZ
ASRGL1
BDH1
MGAT4A
QPRT
CYBA
HPDL
PTER
MFNG
ST6GAL1
CA2
GLB1L2
GCH1
ALDH1A1
GPX2
GALNT3

### Sheet: S4
Differential expression of HPV+Thi C1hi vs C1lo HNSCs (Positive log2 fold change represents upregulation in the C1hi tumors)
id	baseMean	log2FoldChange	lfcSE	stat	pvalue	padj
UPP1	1657.41	2.92165	0.32698	8.93527	4.06185e-19	7.04325e-15
THSD1	415.959	3.53003	0.419751	8.40981	4.10675e-17	3.56055e-13
PNLIPRP3	66.0304	8.7918	1.092	8.05112	8.2041e-16	2.77204e-12
BCL2	3295.92	-3.38787	0.421308	-8.04131	8.88823e-16	2.77204e-12
LOC730101	961.533	-4.17877	0.520267	-8.03197	9.59182e-16	2.77204e-12
IL17REL	982.672	-8.31132	1.03092	-8.06203	7.50384e-16	2.77204e-12
FBLIM1	3340.28	2.94795	0.369903	7.96952	1.59292e-15	3.94589e-12
CDA	734.719	5.27423	0.665294	7.92767	2.23289e-15	4.8398e-12
SLC27A4	2710.78	2.05368	0.26343	7.79593	6.39334e-15	1.23178e-11
VSIG8	518.804	7.92322	1.02344	7.74177	9.80388e-15	1.69999e-11
CNGB1	181.933	5.73441	0.752272	7.62278	2.48268e-14	3.91361e-11
TUBB6	7336.04	2.33149	0.307634	7.5788	3.48769e-14	5.03972e-11
LETM2	171.845	2.97619	0.396309	7.50979	5.92225e-14	7.89864e-11
ZNF862	877.193	-1.82879	0.243835	-7.50009	6.37722e-14	7.89864e-11
SEPX1	1743.73	1.93962	0.260301	7.45145	9.2322e-14	1.06724e-10
GNRHR	101.966	5.73976	0.775955	7.39702	1.39274e-13	1.50938e-10
SLC7A11	2825.4	5.96784	0.808723	7.37934	1.59075e-13	1.62256e-10
TUBA1C	27923.5	1.59968	0.217779	7.34543	2.05105e-13	1.87186e-10
YWHAZ	59374.7	1.50748	0.205073	7.35095	1.96798e-13	1.87186e-10
C11orf92	4302.28	-7.57605	1.03492	-7.32039	2.47255e-13	2.1437e-10
ARSI	1261.42	4.69257	0.65234	7.19345	6.31763e-13	5.21656e-10
ARHGAP26	4724.32	-2.71571	0.378387	-7.17706	7.12243e-13	5.61377e-10
KEL	810.901	-6.33329	0.888476	-7.12826	1.01642e-12	7.66292e-10
C9orf167	940.424	2.57276	0.362705	7.09326	1.30991e-12	9.18036e-10
C16orf72	2815.69	1.02088	0.143952	7.09182	1.32358e-12	9.18036e-10
TUBB3	1249	2.73637	0.388262	7.04775	1.81833e-12	1.21269e-09
ZNF471	187.383	-4.57687	0.654923	-6.98841	2.78022e-12	1.78552e-09
PXN	5769.86	1.73627	0.249556	6.95742	3.46572e-12	2.07226e-09
COL19A1	570.14	-8.13051	1.1681	-6.96046	3.39168e-12	2.07226e-09
RTN4	8588.03	1.58138	0.227903	6.93884	3.95331e-12	2.28501e-09
FAM45A	723.63	1.34121	0.193583	6.92835	4.25783e-12	2.38164e-09
MDFI	1390.87	2.60004	0.378703	6.86563	6.61981e-12	3.58711e-09
RGS20	101.446	3.70112	0.543836	6.80557	1.0065e-11	5.28868e-09
ZFP14	455.778	-2.21072	0.32529	-6.79616	1.07446e-11	5.47975e-09
IRX6	799.765	-5.34195	0.786737	-6.79001	1.12127e-11	5.55511e-09
COL22A1	2679.69	-5.55631	0.819398	-6.78096	1.19376e-11	5.74995e-09
TTC3	6508.7	-1.06472	0.158509	-6.71712	1.8535e-11	8.68641e-09
ZC3H6	680.355	-1.35284	0.202222	-6.68988	2.23348e-11	1.01917e-08
MYB	1194.49	-3.61885	0.542266	-6.67356	2.49678e-11	1.11011e-08
NR3C2	552.267	-4.08003	0.612482	-6.66146	2.71125e-11	1.17533e-08
CPA4	223.031	5.15085	0.774851	6.64753	2.98043e-11	1.23049e-08
CLGN	1081.87	-5.19665	0.781496	-6.64962	2.93856e-11	1.23049e-08
ZNF470	314.908	-3.33945	0.503598	-6.63118	3.33011e-11	1.34289e-08
SVIP	616.761	-2.61383	0.394462	-6.62632	3.44152e-11	1.35627e-08
RNF165	934.392	-3.83039	0.582531	-6.57542	4.85172e-11	1.86953e-08
CCNYL1	1519.78	1.55367	0.236425	6.57151	4.98067e-11	1.87749e-08
SLC38A5	1386.24	3.4779	0.531933	6.53823	6.22519e-11	2.24885e-08
ERO1LB	1663.07	-2.80723	0.429349	-6.53835	6.22025e-11	2.24885e-08
KCNB2	171.381	-7.10446	1.08845	-6.52713	6.70437e-11	2.37253e-08
FAM3B	2333.95	-4.1471	0.637026	-6.5101	7.51028e-11	2.60456e-08
HLF	2624.39	-3.20548	0.493548	-6.49476	8.31654e-11	2.82762e-08
LOC441089	621.415	1.00955	0.156492	6.45116	1.11e-10	3.70142e-08
TUBA4A	7013.05	2.36702	0.368493	6.42352	1.33156e-10	4.35647e-08
NT5E	950.372	3.21836	0.502805	6.40081	1.54552e-10	4.87261e-08
NRBF2	1198.82	1.13149	0.176731	6.40237	1.52987e-10	4.87261e-08
MOXD1	4892.7	-4.33854	0.681286	-6.36817	1.91302e-10	5.92354e-08
PRKY	918.053	-4.57485	0.719934	-6.35455	2.09037e-10	6.35913e-08
RPSAP52	16.3401	4.50221	0.711089	6.33144	2.4289e-10	7.26158e-08
MGAT3	3990.42	-4.93038	0.779159	-6.32783	2.48637e-10	7.30741e-08
XIST	865.886	8.63424	1.36852	6.30918	2.80517e-10	8.10695e-08
LOC401431	87.2699	-2.95548	0.469495	-6.29502	3.07355e-10	8.73694e-08
SLC25A42	611.207	-1.42957	0.227276	-6.29003	3.17397e-10	8.87687e-08
CREG2	26.7705	5.53314	0.882131	6.27247	3.55359e-10	9.78083e-08
TDG	1402.71	0.938048	0.150193	6.2456	4.22177e-10	1.14384e-07
SLC3A2	10508.4	1.59847	0.256423	6.23372	4.55477e-10	1.21507e-07
GPR68	1195.1	3.00044	0.491066	6.11006	9.95935e-10	2.61659e-07
AGPAT4	412.453	2.97848	0.487679	6.10747	1.01226e-09	2.61949e-07
DCBLD1	957.409	1.46447	0.239876	6.10512	1.02725e-09	2.61949e-07
COL4A3	175.71	-4.03967	0.662019	-6.10204	1.04726e-09	2.63181e-07
SLC22A1	63.3821	4.6482	0.763738	6.08612	1.15681e-09	2.84021e-07
KATNAL2	182.899	-2.63442	0.432917	-6.08527	1.16295e-09	2.84021e-07
ACSS1	4109.94	-2.88914	0.476522	-6.06297	1.33627e-09	3.21818e-07
NIPAL4	1514.22	3.79672	0.626965	6.05571	1.39796e-09	3.32063e-07
KCNA2	145.209	-5.76659	0.954819	-6.03946	1.5463e-09	3.62336e-07
ZNF10	460.662	-1.89914	0.314607	-6.03653	1.5746e-09	3.64048e-07
AMY1A	223.257	-9.66881	1.60582	-6.02112	1.73217e-09	3.95208e-07
FADD	1677.84	1.53661	0.255652	6.01056	1.84889e-09	4.13884e-07
SYNPO2	9387.71	-4.12504	0.686428	-6.00943	1.86176e-09	4.13884e-07
POU2AF1	3106.73	-3.24236	0.540858	-5.99484	2.03688e-09	4.47082e-07
SLC6A2	30.7384	3.988	0.665652	5.99111	2.08415e-09	4.51739e-07
CA2	2687.15	3.71884	0.621287	5.9857	2.1546e-09	4.61244e-07
ZNF667	273.417	-4.69766	0.78556	-5.98001	2.23123e-09	4.71824e-07
CLDN3	1086.07	-7.57916	1.27179	-5.95944	2.53108e-09	5.28783e-07
LOC284440	82.2732	-2.52199	0.423333	-5.95746	2.56183e-09	5.28836e-07
RHOD	1392.16	2.85591	0.479582	5.95501	2.60055e-09	5.30511e-07
YWHAQ	18373.5	0.909697	0.152958	5.94735	2.72524e-09	5.49485e-07
VCAM1	17760.9	-4.41668	0.744054	-5.93597	2.92118e-09	5.82222e-07
REEP3	1008.97	1.68341	0.2838	5.93166	2.99893e-09	5.90925e-07
PPP1R3E	226.822	-1.91629	0.323376	-5.92587	3.10645e-09	6.05234e-07
FAM45B	510.986	1.31023	0.221908	5.90439	3.53963e-09	6.81968e-07
KCNJ11	206.778	-3.72235	0.631163	-5.89762	3.68791e-09	7.02728e-07
IPPK	2437.08	1.76832	0.300047	5.8935	3.78094e-09	7.04963e-07
PGPEP1	1337.27	-1.62848	0.276275	-5.89439	3.76058e-09	7.04963e-07
SLC26A1	66.331	-2.37879	0.404208	-5.88506	3.97901e-09	7.34e-07
IGFBP6	2138.49	4.37333	0.746194	5.86086	4.6048e-09	8.40497e-07
CABC1	1740.66	-1.66966	0.285104	-5.85632	4.73228e-09	8.54768e-07
PCDHGC5	30.2992	3.86806	0.661062	5.85129	4.87785e-09	8.71978e-07
SUSD4	3698.27	-2.6239	0.450052	-5.8302	5.53602e-09	9.79536e-07
NPHS1	61.0029	-8.51779	1.46175	-5.8271	5.63988e-09	9.87833e-07
SLC9A3	144.486	4.81683	0.827774	5.81901	5.91966e-09	1.01631e-06
NDEL1	2434.21	1.32369	0.227459	5.81945	5.9042e-09	1.01631e-06
LRRC59	8563.36	1.20209	0.207452	5.79453	6.85133e-09	1.15652e-06
HVCN1	914.394	-2.12483	0.366724	-5.79408	6.86974e-09	1.15652e-06
CD44	30616.9	1.36838	0.236333	5.79005	7.03642e-09	1.17319e-06
SRRD	643.47	1.25197	0.216335	5.78716	7.15864e-09	1.1822e-06
ZMAT1	566.84	-3.89451	0.673213	-5.78496	7.25289e-09	1.18646e-06
CBX7	3126.92	-1.90931	0.330319	-5.78018	7.46186e-09	1.20924e-06
MCF2L	2092.45	-2.73228	0.473808	-5.76663	8.08724e-09	1.29845e-06
SLC7A5	9955.19	2.13964	0.37146	5.76008	8.40747e-09	1.33748e-06
CYB5RL	312.376	-2.01498	0.35011	-5.7553	8.64898e-09	1.35111e-06
YPEL1	671.565	-2.46629	0.428451	-5.75629	8.59817e-09	1.35111e-06
RNF150	623.164	-3.98438	0.693953	-5.74156	9.38074e-09	1.45234e-06
TNFAIP1	5796.98	1.42653	0.248937	5.73049	1.00143e-08	1.53671e-06
BTNL9	2091.52	-4.58844	0.803989	-5.70709	1.14925e-08	1.74807e-06
GPR1	115.361	4.13121	0.725322	5.69569	1.22877e-08	1.85277e-06
ZFP28	297.521	-3.30673	0.581376	-5.68777	1.28707e-08	1.916e-06
LRRN1	613.361	-5.32632	0.936576	-5.68701	1.2928e-08	1.916e-06
RNF149	2702.96	1.33787	0.235472	5.68164	1.33413e-08	1.96049e-06
CYorf15B	419.544	-4.99318	0.879812	-5.67528	1.38458e-08	2.01753e-06
KRT16	117574	4.51466	0.796938	5.665	1.47026e-08	2.11709e-06
NQO2	822.807	1.47545	0.260488	5.66418	1.47732e-08	2.11709e-06
PYDC1	102.163	-9.26254	1.63635	-5.66048	1.5095e-08	2.14548e-06
PKP3	8626.79	1.81156	0.320194	5.65769	1.53424e-08	2.16291e-06
FCRL5	852.638	-3.14783	0.556659	-5.65487	1.55966e-08	2.18101e-06
C7	1024.73	-7.49345	1.32606	-5.65093	1.59585e-08	2.21376e-06
MMP13	2157.23	6.47484	1.14945	5.63298	1.77127e-08	2.4376e-06
SLC13A5	74.4449	5.56925	0.990438	5.62301	1.87656e-08	2.54215e-06
NPEPPS	5340.17	1.13729	0.202238	5.62349	1.87136e-08	2.54215e-06
B3GNT4	82.3019	3.01047	0.536229	5.61415	1.97533e-08	2.65521e-06
ATP6V1D	2733.71	1.39597	0.248745	5.61206	1.99938e-08	2.65906e-06
HAGHL	290.638	-3.18623	0.567831	-5.61124	2.00886e-08	2.65906e-06
BZW1	8694.76	1.10528	0.197099	5.60776	2.04956e-08	2.69238e-06
CYP27A1	4165.98	-3.63799	0.649401	-5.60207	2.11807e-08	2.76145e-06
C14orf129	1402.18	1.49986	0.268069	5.59506	2.2054e-08	2.85385e-06
ABCA3	7659.77	-4.69085	0.83915	-5.59	2.27064e-08	2.91651e-06
NPB	128.759	-5.56519	0.996342	-5.58562	2.32864e-08	2.96902e-06
PARM1	9835.57	-4.15358	0.744904	-5.576	2.46113e-08	3.11503e-06
MAP7D1	7948.98	1.35724	0.243896	5.56482	2.62429e-08	3.29747e-06
XKR4	190.396	-7.15971	1.28725	-5.56201	2.66692e-08	3.32693e-06
TPCN2	644.422	1.05006	0.189031	5.55496	2.77673e-08	3.43918e-06
L1CAM	273.438	3.11423	0.560811	5.55309	2.80671e-08	3.45166e-06
C8G	281.432	-5.96527	1.07788	-5.53425	3.12562e-08	3.81678e-06
GMCL1	942.596	-1.01648	0.184161	-5.51954	3.39896e-08	4.12154e-06
CST6	334.373	4.61916	0.839664	5.50119	3.77232e-08	4.48742e-06
ACTN1	10512.8	1.79799	0.326853	5.50091	3.77833e-08	4.48742e-06
BCL11A	2959.31	-1.89904	0.34509	-5.50302	3.73342e-08	4.48742e-06
ALOXE3	203.848	3.591	0.653782	5.49265	3.9595e-08	4.64636e-06
GPR153	1255.24	2.07307	0.377527	5.49118	3.99254e-08	4.64636e-06
SEMA6A	3022.26	-2.72611	0.496382	-5.49197	3.97477e-08	4.64636e-06
FAM161A	405.325	-1.86146	0.339326	-5.48577	4.11668e-08	4.72741e-06
KIAA1683	260.249	-3.46543	0.631712	-5.48577	4.11671e-08	4.72741e-06
PIP5K1B	136.229	-2.87843	0.525482	-5.47769	4.30919e-08	4.91588e-06
NGEF	283.047	3.43646	0.627933	5.47266	4.43341e-08	5.02453e-06
SH3BP5	3620.37	-2.34517	0.428647	-5.47109	4.4727e-08	5.03614e-06
SPINK6	53.4869	6.33471	1.15877	5.46677	4.58315e-08	5.12722e-06
TNRC6C	1419.67	-1.86949	0.342219	-5.46286	4.68532e-08	5.20791e-06
NOVA1	201.431	-4.79605	0.878171	-5.46141	4.72379e-08	5.21723e-06
SPIB	3135.2	-4.929	0.903768	-5.45383	4.92956e-08	5.41004e-06
ASCL4	107.866	-6.6714	1.22418	-5.44967	5.04621e-08	5.50322e-06
FAM150B	88.6684	-6.0626	1.11314	-5.44639	5.14034e-08	5.57084e-06
STRN3	1579.95	0.961858	0.1767	5.44345	5.2257e-08	5.62818e-06
MICALL1	6650.64	1.59397	0.293306	5.43449	5.4954e-08	5.88212e-06
LIPG	342.851	3.25537	0.599956	5.42601	5.76271e-08	6.12728e-06
FCRL2	100.726	-4.40087	0.811218	-5.42501	5.79512e-08	6.12728e-06
OTUD1	1310.82	1.73542	0.320181	5.42012	5.95591e-08	6.25912e-06
GCDH	1623.31	-1.31668	0.243067	-5.41695	6.06251e-08	6.33277e-06
ZNF546	128.971	-1.85855	0.343554	-5.40977	6.31049e-08	6.55233e-06
REXO2	1229.4	1.34434	0.248599	5.40766	6.38537e-08	6.59061e-06
KIAA1609	1606.08	2.03512	0.376653	5.40316	6.54783e-08	6.71606e-06
LOC654433	701.808	-3.33497	0.61734	-5.40216	6.58437e-08	6.71606e-06
LOC100170939	181.042	-2.55897	0.476191	-5.37383	7.70807e-08	7.81625e-06
CIAPIN1	1899.61	1.15091	0.214358	5.36911	7.9124e-08	7.9768e-06
LOC284837	652.296	-2.62695	0.489473	-5.3669	8.01005e-08	8.02857e-06
BZRAP1	794.364	-2.65441	0.494805	-5.36456	8.11483e-08	8.08685e-06
RORB	747.547	-4.3984	0.820571	-5.36017	8.31459e-08	8.23857e-06
SBK1	576.753	-2.95949	0.552723	-5.35438	8.58511e-08	8.45828e-06
UBAP1	4544.71	0.90173	0.168923	5.3381	9.39251e-08	9.20148e-06
TMEM150C	1144.8	-3.19147	0.597992	-5.33698	9.45065e-08	9.20642e-06
GCET2	640.482	-2.11927	0.39721	-5.33539	9.53381e-08	9.23554e-06
KRT6B	114773	3.90881	0.73329	5.33051	9.79359e-08	9.38237e-06
CLCN1	19.1828	3.57763	0.671119	5.33084	9.77578e-08	9.38237e-06
KALRN	431.777	2.4983	0.469159	5.32505	1.00923e-07	9.61546e-06
PPP2R4	8960.66	1.01562	0.19093	5.31933	1.04152e-07	9.8688e-06
ITGA5	4988.73	2.06218	0.388076	5.31386	1.07326e-07	1.01143e-05
ZFYVE1	1507.89	0.998102	0.18809	5.30652	1.11739e-07	1.04733e-05
ACTL8	27.7096	5.61342	1.05896	5.30086	1.15259e-07	1.07451e-05
NBPF4	9.41759	5.65716	1.06824	5.29576	1.18525e-07	1.09905e-05
BAK1	2270.56	1.38041	0.260856	5.29184	1.21095e-07	1.1169e-05
CDH3	17398.7	2.09561	0.396405	5.28654	1.24654e-07	1.14365e-05
COL4A4	1564.28	-4.11412	0.779074	-5.28078	1.28638e-07	1.17399e-05
GUCY1B3	1410.99	-1.89261	0.358869	-5.27381	1.33619e-07	1.21307e-05
ZNF235	233.714	-1.5755	0.299092	-5.26762	1.38203e-07	1.24815e-05
NRBP1	6807.2	1.11346	0.211455	5.26571	1.39651e-07	1.25469e-05
NPPC	85.5228	-7.51715	1.42818	-5.26344	1.41385e-07	1.26372e-05
RPS6KB2	2836.99	1.26495	0.24053	5.25901	1.44831e-07	1.28788e-05
MEGF10	1088.67	-4.83812	0.922419	-5.24503	1.56254e-07	1.38237e-05
WFDC12	25.2081	5.03559	0.960515	5.2426	1.58333e-07	1.39365e-05
FABP5	5054.83	3.94425	0.752492	5.24158	1.59208e-07	1.39427e-05
ZNF540	83.7127	-2.46819	0.471311	-5.23686	1.63334e-07	1.42322e-05
FAM25B	261.377	8.80757	1.68386	5.23057	1.68991e-07	1.45787e-05
TMEM200C	112.039	-4.40987	0.843015	-5.23107	1.68534e-07	1.45787e-05
TUBB2C	27235	1.13429	0.216913	5.22924	1.70204e-07	1.46106e-05
C14orf176	53.8944	2.63645	0.504631	5.2245	1.74622e-07	1.4916e-05
NKX2-3	534.569	-5.32762	1.02029	-5.2217	1.77292e-07	1.50698e-05
SLC35D2	790.549	0.97511	0.1871	5.21169	1.87124e-07	1.58279e-05
IL24	80.9304	3.51031	0.674366	5.20535	1.93631e-07	1.62989e-05
CASP4	2540.03	1.6534	0.318358	5.19352	2.06359e-07	1.72616e-05
EIF5AL1	7272.76	1.0015	0.192861	5.19289	2.0706e-07	1.72616e-05
ALDH1A1	4979.07	-4.63528	0.893399	-5.18836	2.12154e-07	1.76017e-05
ISG15	9357.21	3.22489	0.622337	5.1819	2.19634e-07	1.81355e-05
WNT7A	52.19	4.27634	0.826144	5.17626	2.26377e-07	1.8518e-05
CXCL11	2781.44	3.64377	0.704062	5.17536	2.27471e-07	1.8518e-05
CAV1	5218.28	2.5807	0.498647	5.17542	2.27404e-07	1.8518e-05
RINL	636.399	-1.26711	0.244956	-5.1728	2.30609e-07	1.86858e-05
LASS4	1995.01	2.07144	0.400614	5.17066	2.33265e-07	1.8726e-05
MEF2B	234.051	-2.22947	0.431159	-5.17087	2.33012e-07	1.8726e-05
VAMP3	5966.18	0.959602	0.185691	5.16774	2.36936e-07	1.8933e-05
PDE6B	463.22	-4.17423	0.808262	-5.16446	2.4114e-07	1.91806e-05
SERPINB5	14146.9	2.33304	0.451979	5.16183	2.44542e-07	1.93623e-05
AMDHD1	80.3167	3.9507	0.765961	5.15784	2.49821e-07	1.96221e-05
CCDC120	1470.69	1.42756	0.276799	5.15737	2.50445e-07	1.96221e-05
ACBD7	539.807	-2.89817	0.562011	-5.15679	2.51217e-07	1.96221e-05
WNK2	5276.18	-3.13636	0.60897	-5.15026	2.60123e-07	2.01836e-05
C9orf172	265.81	-3.38426	0.657268	-5.14899	2.61897e-07	2.01836e-05
EPHA6	91.2963	-6.88284	1.33656	-5.14966	2.60966e-07	2.01836e-05
KLK8	837.714	5.76088	1.11928	5.14697	2.64732e-07	2.02929e-05
LIME1	931.892	-1.82971	0.355538	-5.14631	2.65656e-07	2.02929e-05
PLIN3	5973.11	1.61259	0.31355	5.14302	2.70361e-07	2.05255e-05
TNFRSF17	285.643	-3.16751	0.615945	-5.14253	2.71069e-07	2.05255e-05
NRXN1	243.462	-5.65005	1.09915	-5.14036	2.74207e-07	2.06728e-05
MME	612.846	4.08014	0.794239	5.13717	2.78906e-07	2.09361e-05
PKDCC	1878.71	-4.41056	0.858898	-5.13514	2.81941e-07	2.10726e-05
GUK1	5752.88	0.825092	0.160769	5.13216	2.86432e-07	2.12253e-05
SV2B	913.972	-4.55757	0.88803	-5.13223	2.8633e-07	2.12253e-05
NKAIN2	26.8544	4.5345	0.884015	5.12944	2.90601e-07	2.14426e-05
ZNF420	327.728	-1.96657	0.383455	-5.12854	2.91998e-07	2.14545e-05
PAX8	263.243	-3.06245	0.59791	-5.12193	3.0243e-07	2.21272e-05
AFF2	440.419	-3.61815	0.706525	-5.12105	3.03841e-07	2.2137e-05
KLRG2	203.643	-2.68046	0.52369	-5.11842	3.08109e-07	2.22627e-05
LGI2	971.598	-4.41604	0.862776	-5.1184	3.08134e-07	2.22627e-05
LOC286367	83.5443	-2.9471	0.576768	-5.10967	3.22722e-07	2.32199e-05
MTMR9L	99.0059	-2.10946	0.413088	-5.10655	3.2809e-07	2.35086e-05
SP9	88.5267	-4.18467	0.819987	-5.10334	3.33712e-07	2.3813e-05
LMX1B	41.283	4.49198	0.880884	5.09941	3.40721e-07	2.41147e-05
FSTL3	528.402	2.26904	0.444939	5.09966	3.4027e-07	2.41147e-05
SNX6	3340.97	0.8635	0.169477	5.09508	3.486e-07	2.4572e-05
IL20	13.699	4.07457	0.800023	5.09306	3.52323e-07	2.46342e-05
ZNF512	1531.32	-1.49231	0.292993	-5.09335	3.518e-07	2.46342e-05
ZBTB12	335.052	-1.8464	0.362693	-5.09081	3.56533e-07	2.48284e-05
KLRG1	74.1776	-1.98015	0.38906	-5.08957	3.58867e-07	2.4891e-05
VASP	5615.61	0.76183	0.149947	5.08066	3.76125e-07	2.59841e-05
REEP1	125.698	3.28561	0.646809	5.07973	3.77981e-07	2.60087e-05
PMS2L11	452.684	-2.02171	0.398092	-5.0785	3.8043e-07	2.60737e-05
RAB10	12261.4	1.12842	0.22225	5.07726	3.82918e-07	2.61409e-05
ERAP2	4084.86	-3.11424	0.61351	-5.0761	3.85257e-07	2.61975e-05
ZNF329	489.252	-2.38838	0.470624	-5.07493	3.8764e-07	2.62566e-05
TWF1	5229.16	1.12106	0.22123	5.06741	4.03256e-07	2.7208e-05
UBA6	4690.49	1.3105	0.258702	5.06565	4.07e-07	2.73542e-05
DCUN1D3	430.147	1.18364	0.233816	5.06226	4.14316e-07	2.75355e-05
CXCR4	7436.3	-2.12797	0.420413	-5.06163	4.15697e-07	2.75355e-05
C9orf45	423.224	-2.14832	0.424342	-5.0627	4.13359e-07	2.75355e-05
STAR	843.399	-4.23002	0.835731	-5.06146	4.16049e-07	2.75355e-05
ZNF238	1651.93	-1.94598	0.384546	-5.06044	4.18283e-07	2.7578e-05
SLC26A11	580.173	-1.08693	0.214902	-5.0578	4.24116e-07	2.78567e-05
HMGN3	3567.16	-1.42	0.28082	-5.05662	4.2676e-07	2.79246e-05
C5orf62	1382.35	1.84321	0.364884	5.0515	4.38353e-07	2.85754e-05
CCRN4L	460.246	1.68265	0.333341	5.04782	4.46888e-07	2.90226e-05
C16orf57	2497.54	1.30192	0.258225	5.04181	4.61159e-07	2.98377e-05
CCDC109A	1584.17	1.31155	0.260236	5.03985	4.65902e-07	3.00325e-05
SURF4	13164.9	1.00655	0.199858	5.03635	4.74504e-07	3.04302e-05
NRXN3	184.647	-4.50918	0.895405	-5.03591	4.75582e-07	3.04302e-05
BEND4	28.074	-4.71273	0.936228	-5.03374	4.81009e-07	3.06643e-05
VASH2	253.39	-3.08817	0.613767	-5.0315	4.86652e-07	3.09104e-05
VEGFC	295.144	2.30259	0.45772	5.03055	4.89066e-07	3.09504e-05
EIF2S1	4954.15	0.977077	0.194518	5.02306	5.08553e-07	3.20666e-05
IFI35	2625.56	1.31599	0.262238	5.01831	5.21278e-07	3.27498e-05
AQP10	9.58012	4.02677	0.802829	5.01572	5.28348e-07	3.29811e-05
ST14	13300.8	1.47706	0.294496	5.01557	5.28763e-07	3.29811e-05
DUSP14	2009.77	1.76288	0.351614	5.01369	5.33965e-07	3.31862e-05
CSNK1A1	21145.5	1.20935	0.241551	5.00662	5.53943e-07	3.43049e-05
CAMK2N1	433.023	2.29979	0.459625	5.00362	5.62634e-07	3.47191e-05
NOXO1	407.125	-4.13239	0.826246	-5.0014	5.69141e-07	3.49961e-05
RBMS2	1676.63	1.60618	0.321292	4.99912	5.75915e-07	3.52875e-05
DERL3	2686.97	-2.1054	0.421464	-4.99545	5.86977e-07	3.58387e-05
NCRNA00162	5.1907	4.73484	0.948487	4.99199	5.9759e-07	3.63586e-05
FER1L6	26.6897	4.77085	0.956584	4.98738	6.12027e-07	3.70199e-05
DOLK	1253.2	1.09045	0.218652	4.98716	6.12729e-07	3.70199e-05
KLK9	112.519	4.75707	0.954066	4.9861	6.16112e-07	3.70951e-05
SMARCA2	12505.9	-1.52788	0.306568	-4.98383	6.23377e-07	3.74026e-05
FOSL1	1361.57	2.50995	0.504035	4.97972	6.36768e-07	3.80743e-05
DHRS7	1936.69	1.33887	0.268916	4.97875	6.39966e-07	3.81341e-05
MMP1	4522.35	4.20651	0.845172	4.9771	6.45435e-07	3.83282e-05
KRT15	122921	-3.15223	0.633645	-4.97476	6.53302e-07	3.8663e-05
GLS2	1209.82	-2.37343	0.477535	-4.97017	6.68935e-07	3.94535e-05
TRIM15	21.0667	4.98361	1.00489	4.95936	7.07271e-07	4.15732e-05
CCDC163P	58.7601	-1.47838	0.298161	-4.95831	7.11085e-07	4.16561e-05
FILIP1	277.881	-3.05897	0.617227	-4.95599	7.19611e-07	4.20136e-05
BPIL2	20.5168	5.60466	1.13161	4.95283	7.31432e-07	4.22768e-05
S100A3	127.762	2.15575	0.43516	4.95392	7.27332e-07	4.22768e-05
LIMK2	5732.67	1.12943	0.228018	4.95326	7.29816e-07	4.22768e-05
FCER2	164.912	-5.22868	1.05618	-4.95054	7.40084e-07	4.26347e-05
CLCF1	151.567	2.06109	0.416396	4.94984	7.42739e-07	4.2646e-05
IPW	344.4	-2.86558	0.579285	-4.94675	7.54623e-07	4.31854e-05
PCP2	28.3626	-3.1834	0.644561	-4.93886	7.85823e-07	4.4823e-05
LHX9	10.9172	5.16337	1.04801	4.92684	8.35708e-07	4.75121e-05
OAS3	14295.2	1.59951	0.324785	4.92482	8.44367e-07	4.78475e-05
TMEM79	2254.52	2.28684	0.465071	4.91718	8.77983e-07	4.94293e-05
TXNDC9	1579.78	0.69546	0.141425	4.9175	8.76555e-07	4.94293e-05
EZH1	1698.04	-1.25466	0.255692	-4.90692	9.25159e-07	5.19167e-05
KCTD7	521.242	-1.49207	0.304311	-4.90313	9.43209e-07	5.27588e-05
KLK5	233.18	4.95153	1.01011	4.90199	9.48705e-07	5.28956e-05
MEMO1	829.102	1.08743	0.2221	4.89614	9.77369e-07	5.43192e-05
SCNN1G	1049.32	-3.4519	0.706474	-4.88609	1.02858e-06	5.69827e-05
BEND5	106.322	-3.29184	0.674245	-4.88227	1.04874e-06	5.79146e-05
MAP3K14	3748.42	-2.03749	0.417409	-4.88129	1.05396e-06	5.80178e-05
SIM2	4196.85	-3.78889	0.776366	-4.88029	1.0593e-06	5.81276e-05
MMP10	962.128	4.53389	0.929412	4.87823	1.07042e-06	5.85522e-05
PTGDS	3172.79	-3.44418	0.706172	-4.87726	1.07572e-06	5.86571e-05
TMEM84	120.862	-6.59393	1.35217	-4.87655	1.07958e-06	5.8683e-05
C13orf30	44.8266	-8.07482	1.65627	-4.8753	1.08646e-06	5.88725e-05
EIF5A	19829.6	0.936904	0.192254	4.87326	1.09771e-06	5.9297e-05
NEK7	2670.18	1.13453	0.232878	4.87177	1.10602e-06	5.95604e-05
HDHD1A	926.081	1.54407	0.317315	4.86604	1.13854e-06	6.11215e-05
RAD51L1	297.688	2.05317	0.42258	4.85867	1.1818e-06	6.3248e-05
SEPW1	5855.11	1.23234	0.253777	4.85598	1.1979e-06	6.37168e-05
RGNEF	2936.24	-1.70318	0.350728	-4.85612	1.1971e-06	6.37168e-05
TTC39A	285.066	2.52614	0.520508	4.85322	1.21471e-06	6.42853e-05
SLC35E4	272.164	1.43883	0.296483	4.85301	1.21601e-06	6.42853e-05
DHX32	1815.05	1.34685	0.277919	4.8462	1.25847e-06	6.63278e-05
ZNF428	1275.66	-1.29823	0.268139	-4.84161	1.28794e-06	6.76756e-05
SCAI	937.072	-1.22475	0.253248	-4.83618	1.3236e-06	6.93392e-05
SGEF	1001.63	-2.2669	0.468845	-4.83506	1.33104e-06	6.95185e-05
KCTD11	2726.08	1.57216	0.325463	4.83054	1.36162e-06	7.09022e-05
C21orf88	126.798	-5.39964	1.12067	-4.81823	1.44835e-06	7.51929e-05
NT5C3	1208.18	1.23757	0.257212	4.81146	1.49829e-06	7.75533e-05
STK17A	2683.25	1.0632	0.221045	4.80986	1.51035e-06	7.79446e-05
PCDHGC3	2899.12	1.76395	0.367011	4.80627	1.53774e-06	7.88964e-05
MAN2A2	2368.48	-1.52417	0.317124	-4.80625	1.53789e-06	7.88964e-05
CDK7	1159.82	1.25792	0.261766	4.80549	1.54373e-06	7.89627e-05
MTTP	22.0936	-5.03325	1.04777	-4.80375	1.55719e-06	7.94168e-05
DYNLL1	10664.7	0.834436	0.173757	4.80231	1.56849e-06	7.97586e-05
RAB5C	7002.29	0.699904	0.14579	4.80077	1.58053e-06	8.01356e-05
PPIF	5885.74	1.27068	0.264976	4.79547	1.62297e-06	8.20473e-05
BTBD11	785.131	3.29304	0.687034	4.79313	1.64201e-06	8.27689e-05
AGTRAP	2815.71	1.66097	0.346646	4.79154	1.65504e-06	8.31837e-05
UNKL	969.961	-1.35212	0.282753	-4.78199	1.73565e-06	8.69831e-05
FAM184B	81.9475	-4.02086	0.84143	-4.77861	1.76514e-06	8.7998e-05
LOC728989	15.4555	-5.10791	1.06894	-4.7785	1.76605e-06	8.7998e-05
ZNF71	478.802	-1.9743	0.413226	-4.77777	1.77249e-06	8.80657e-05
ADH1B	81.8491	-4.8503	1.01549	-4.77633	1.78526e-06	8.84469e-05
TRIM6	209.82	2.80015	0.587139	4.76914	1.85018e-06	9.14018e-05
PVR	2065.77	1.28918	0.270439	4.76699	1.86995e-06	9.18553e-05
COLQ	123.362	-2.52308	0.52926	-4.76718	1.86818e-06	9.18553e-05
LOC283174	455.58	-4.40161	0.923475	-4.76636	1.87586e-06	9.18854e-05
FCRL1	98.9593	-4.59702	0.964959	-4.76395	1.89839e-06	9.27268e-05
NOS2	5030.19	-5.78982	1.21576	-4.76232	1.91384e-06	9.32189e-05
LOC202181	185.931	-2.13342	0.448276	-4.75916	1.94397e-06	9.44215e-05
DDX60L	1478.51	1.72553	0.362743	4.7569	1.96587e-06	9.52184e-05
KRT14	244941	4.80546	1.01035	4.75623	1.9724e-06	9.52685e-05
ARPC5L	3089.5	1.19072	0.250459	4.75413	1.99305e-06	9.59987e-05
IL1A	1726.17	4.2806	0.900521	4.75347	1.99955e-06	9.60446e-05
ANKMY1	496.79	-1.23321	0.259548	-4.75138	2.02032e-06	9.67745e-05
LRMP	798.082	-2.45126	0.5168	-4.74315	2.1042e-06	0.000100515
PRDM15	1497.18	-1.32134	0.278673	-4.74154	2.12103e-06	0.00010104
ZNF227	831.398	-1.03508	0.218367	-4.7401	2.13614e-06	0.000101481
CSF2	56.7451	3.6398	0.768198	4.7381	2.15729e-06	0.000101928
CAP1	17361.8	0.864649	0.182482	4.73827	2.15548e-06	0.000101928
RALB	3958.24	1.75212	0.369874	4.73708	2.1682e-06	0.000102003
MTAP	2716.99	1.04246	0.220086	4.7366	2.1733e-06	0.000102003
PSME3	7039.21	0.670393	0.141593	4.73466	2.19417e-06	0.000102003
DNMT3A	1746.36	-1.07491	0.226976	-4.73579	2.18201e-06	0.000102003
ZNF517	579.451	-1.21751	0.257121	-4.73518	2.18862e-06	0.000102003
AACSL	137.624	-5.46415	1.1539	-4.73536	2.18672e-06	0.000102003
DDX60	4828.13	2.20975	0.467174	4.73003	2.24485e-06	0.000103526
TPM4	30722.5	1.14927	0.242925	4.73098	2.23441e-06	0.000103526
LOC440173	202.623	-5.81602	1.22949	-4.73042	2.24057e-06	0.000103526
SOX21	855.109	-2.73411	0.578312	-4.72774	2.2703e-06	0.000104422
ZNF345	162.474	-2.11628	0.447713	-4.72688	2.28e-06	0.00010459
MRGPRX3	153.569	5.60021	1.18557	4.72363	2.31674e-06	0.000105996
ENDOD1	1862.04	1.63249	0.345737	4.72177	2.33802e-06	0.000106688
TYMP	23116.6	1.5448	0.327408	4.71828	2.3785e-06	0.00010825
INSM1	143.883	-4.7278	1.00218	-4.7175	2.38756e-06	0.000108378
AGPS	2895.36	1.03126	0.218679	4.71585	2.40701e-06	0.000108713
MDM1	872.655	-1.32187	0.280305	-4.71581	2.40747e-06	0.000108713
TSPAN10	130.577	2.84517	0.603683	4.71302	2.44068e-06	0.000109926
PPPDE2	738.372	1.08759	0.231041	4.70737	2.50935e-06	0.00011258
STX12	2624.71	1.02127	0.216963	4.7071	2.5126e-06	0.00011258
EXT2	4370.86	1.5151	0.321942	4.70612	2.5248e-06	0.000112835
ZNF775	281.189	-1.65184	0.351056	-4.70535	2.53425e-06	0.000112966
KIF25	55.9254	-4.99379	1.0649	-4.68944	2.73954e-06	0.000121804
SBDS	3013.7	0.888568	0.189544	4.68793	2.75981e-06	0.000122079
RAN	13064.9	0.809079	0.172579	4.68817	2.75656e-06	0.000122079
JKAMP	1485.77	0.743075	0.158584	4.6857	2.79008e-06	0.000123104
CORO2B	81.323	3.2633	0.696678	4.68409	2.81209e-06	0.000123761
SLC5A10	24.2084	1.94308	0.415151	4.6804	2.86311e-06	0.000125687
PRKCDBP	675.873	1.59124	0.340188	4.67753	2.90352e-06	0.000126836
NRIP2	120.163	-2.08064	0.444818	-4.6775	2.9039e-06	0.000126836
GLDC	256.036	3.22657	0.690382	4.6736	2.95971e-06	0.000128948
SLC1A2	85.6479	-3.19243	0.683219	-4.67263	2.97361e-06	0.000129229
PLK2	2445.11	1.82813	0.391317	4.67173	2.98673e-06	0.000129475
C2orf18	3752.97	1.36625	0.292553	4.67011	3.01045e-06	0.000130177
ZNF37B	895.491	-2.10936	0.451814	-4.66865	3.03182e-06	0.000130776
PVRIG	451.892	-1.46837	0.314616	-4.66719	3.05353e-06	0.000131385
USP2	193.116	3.56401	0.763884	4.66565	3.07643e-06	0.000132043
S100A6	28243.5	1.98741	0.426189	4.66321	3.1132e-06	0.000132963
SH2B2	163.75	-1.67444	0.359056	-4.66346	3.1094e-06	0.000132963
LOC729678	969.201	-0.919568	0.197299	-4.66078	3.1501e-06	0.000133936
C9orf72	1105.72	-1.25203	0.268635	-4.66069	3.15144e-06	0.000133936
YKT6	5623.72	0.708271	0.152177	4.65425	3.25157e-06	0.000137854
FGF1	656.602	-2.86116	0.615005	-4.65225	3.28335e-06	0.000138862
PHLDA1	7607.81	2.35788	0.506891	4.65165	3.29291e-06	0.000138927
TGFBR1	3940.47	1.16452	0.250452	4.64968	3.32451e-06	0.00013992
PAX1	3661.38	-7.57389	1.62938	-4.64833	3.34629e-06	0.000140496
KIAA0125	350.296	-3.07475	0.662452	-4.64147	3.45937e-06	0.000144892
PGAM1	15198.5	1.19172	0.256848	4.6398	3.48743e-06	0.000145716
UBA1	20716.3	0.864784	0.186606	4.63428	3.58183e-06	0.000149301
MXD1	3462.3	2.06335	0.445299	4.63363	3.59314e-06	0.000149412
NUP37	1351.86	0.824501	0.177983	4.63248	3.61315e-06	0.000149885
SLITRK5	68.5644	-5.55486	1.1997	-4.63021	3.65288e-06	0.000151172
ZCWPW1	446.24	-1.99442	0.431039	-4.62701	3.70984e-06	0.000152913
NTN5	29.5244	-3.61764	0.78188	-4.62686	3.71259e-06	0.000152913
ZMYND10	40.2715	-3.10458	0.671221	-4.62527	3.74115e-06	0.000153555
CD19	435.538	-3.36213	0.726946	-4.625	3.7459e-06	0.000153555
HN1	6059.01	1.56056	0.337464	4.62437	3.75733e-06	0.000153661
AGPAT2	2027.48	1.6535	0.357836	4.62083	3.82204e-06	0.000155939
C14orf34	43.7027	3.69183	0.799282	4.61894	3.85708e-06	0.000156632
ENKUR	28.5917	3.66126	0.792584	4.61941	3.84842e-06	0.000156632
CXCR2	150.135	3.35503	0.726463	4.61831	3.86885e-06	0.000156743
CTTNBP2	342.754	-3.2389	0.701459	-4.61738	3.88618e-06	0.000157078
ATP6V0D1	4779.7	1.42575	0.30884	4.61648	3.90303e-06	0.000157392
SERPINB3	9631	4.84141	1.05014	4.61026	4.0217e-06	0.000161801
ARL4D	1020.27	2.6346	0.571572	4.6094	4.03841e-06	0.000162097
AR	207.514	-5.76206	1.25068	-4.60714	4.08248e-06	0.000163488
TMC7	108.508	1.71709	0.372774	4.60625	4.09989e-06	0.000163807
WARS	31099.9	2.44767	0.531498	4.60523	4.12002e-06	0.000164233
DISC1	454.658	-1.99857	0.434307	-4.60175	4.18953e-06	0.00016662
CCDC78	111.883	-3.46056	0.752386	-4.59944	4.23622e-06	0.000168091
GLB1L3	14.0679	4.5526	0.99004	4.5984	4.25747e-06	0.000168549
AMIGO2	506.108	2.07918	0.452668	4.59317	4.36558e-06	0.000172435
CAPZA2	3947.75	0.793855	0.173	4.58876	4.45881e-06	0.000175718
SLC17A9	281.851	-1.82638	0.398126	-4.58745	4.48693e-06	0.000176425
MSMB	554.673	-5.66915	1.23715	-4.58242	4.59632e-06	0.000180317
SYT7	551.873	3.02545	0.660305	4.58189	4.60793e-06	0.000180365
FAM153A	34.2756	-4.57077	0.997832	-4.58069	4.63434e-06	0.00018099
IFT172	1038.51	-1.21481	0.265376	-4.57772	4.70082e-06	0.000183094
JSRP1	237.057	-3.15278	0.688781	-4.57734	4.70933e-06	0.000183094
RAPGEF3	483.115	1.92273	0.42016	4.57619	4.73516e-06	0.000183686
FOXA1	2631.78	-2.43367	0.532127	-4.57346	4.79726e-06	0.00018568
DGKD	1380.46	-1.32985	0.291174	-4.5672	4.94281e-06	0.000190887
NDST1	7388.99	1.20647	0.264362	4.56369	5.02614e-06	0.000193674
MMP3	1104.32	4.64113	1.0195	4.55235	5.3051e-06	0.00020397
ELOVL1	4035.08	0.974589	0.214239	4.54908	5.38798e-06	0.000206698
UPK3B	644.054	-3.84417	0.845655	-4.54579	5.47293e-06	0.000209494
CYB5B	3450.24	1.14481	0.251867	4.5453	5.48559e-06	0.000209516
TG	566.366	-4.15502	0.914251	-4.54472	5.50076e-06	0.000209634
SLC44A1	8182.59	0.88974	0.19616	4.53578	5.73899e-06	0.000218148
MS4A1	1805.3	-4.09418	0.902715	-4.5354	5.74935e-06	0.000218148
PAQR5	325.972	2.73735	0.603666	4.53455	5.77274e-06	0.000218558
S100A10	12535.2	1.73304	0.382268	4.53359	5.79901e-06	0.000218598
PAR-SN	76.9129	-2.36803	0.522318	-4.5337	5.7959e-06	0.000218598
PRRG1	351.756	3.41449	0.753811	4.52963	5.90863e-06	0.000222092
PINK1	3203.76	1.36856	0.302176	4.52901	5.92617e-06	0.000222092
CD79A	3046.07	-2.7705	0.611742	-4.52887	5.93013e-06	0.000222092
CD276	5847.3	1.71824	0.379796	4.52413	6.06457e-06	0.000226637
KIAA2022	248.428	-4.48653	0.992355	-4.52109	6.15217e-06	0.000229417
BTG1	16139.2	-0.981114	0.21724	-4.51626	6.29411e-06	0.000234206
C6orf48	3059.11	-1.42177	0.314896	-4.51506	6.3299e-06	0.000235033
TMC8	3635.9	-1.58417	0.351205	-4.51065	6.46278e-06	0.000239454
LUM	16216.5	2.8968	0.642312	4.50997	6.48379e-06	0.000239675
TNFRSF12A	2178.98	2.26978	0.503328	4.50955	6.49639e-06	0.000239675
ZNF410	2590.17	0.828793	0.183868	4.50753	6.55863e-06	0.00023993
PHF21A	2312.45	-0.712831	0.158128	-4.50793	6.54646e-06	0.00023993
ZNF3	1331.51	-0.742524	0.164688	-4.50866	6.52374e-06	0.00023993
RNF44	6115.57	-1.15036	0.255182	-4.50799	6.54443e-06	0.00023993
MAP2K4	1812.93	0.778432	0.17275	4.50611	6.60276e-06	0.000240529
CYTIP	1564.54	-1.16598	0.258742	-4.50635	6.59512e-06	0.000240529
FTSJ1	2431.1	1.02554	0.227761	4.50271	6.7091e-06	0.000243442
N4BP2L1	646.309	-1.38731	0.30811	-4.50266	6.71081e-06	0.000243442
ALDH1A2	208.189	4.81363	1.06959	4.50042	6.78184e-06	0.000245506
CROCCL2	123.662	-1.79185	0.398201	-4.49986	6.7999e-06	0.000245646
MSN	35382.2	1.29962	0.289242	4.49318	7.0166e-06	0.000252948
SLC9A3R1	12200.8	1.47285	0.327992	4.49049	7.10581e-06	0.000255632
HIGD1A	3071.77	1.47185	0.327875	4.48906	7.1538e-06	0.000256295
GPAT2	662.226	-4.97709	1.10862	-4.48943	7.14151e-06	0.000256295
OSBP2	403.28	2.46736	0.549754	4.4881	7.186e-06	0.000256389
PLD6	602.898	-1.85068	0.412314	-4.48852	7.17183e-06	0.000256389
USP15	3048.12	0.830789	0.185185	4.48626	7.24845e-06	0.000258087
MX2	3260.8	1.94125	0.433124	4.48199	7.39512e-06	0.00026145
PLSCR1	5897.62	1.74349	0.389019	4.48175	7.40322e-06	0.00026145
XPR1	3153.16	1.21963	0.272097	4.48233	7.38336e-06	0.00026145
CCDC28B	644.989	-2.10785	0.470232	-4.48257	7.37504e-06	0.00026145
C2orf44	693.068	-0.634892	0.141784	-4.47788	7.53868e-06	0.000265692
CR2	625.057	-5.03366	1.12462	-4.47589	7.60927e-06	0.000267637
GALNT6	892.949	2.27217	0.507826	4.47431	7.66579e-06	0.000268282
FAM40B	361.157	1.52436	0.340721	4.47392	7.67982e-06	0.000268282
HMOX2	2740.81	1.23046	0.275045	4.47365	7.68952e-06	0.000268282
TSGA10	105.189	-1.65327	0.369472	-4.4747	7.65199e-06	0.000268282
SESN2	1083.29	1.25346	0.280227	4.47302	7.71211e-06	0.00026853
ZNF397	650.379	-1.10083	0.24621	-4.47108	7.78257e-06	0.00027044
C19orf46	78.0115	-4.12783	0.923864	-4.468	7.89544e-06	0.000273814
LOC100130093	214.718	-1.38417	0.309891	-4.46662	7.94636e-06	0.00027503
TGFBI	15180	2.15833	0.483331	4.46554	7.9866e-06	0.000275872
PPP2CA	9257.16	0.98695	0.221155	4.46271	8.09297e-06	0.000278437
MGC23284	46.4359	-1.55567	0.34857	-4.46301	8.08163e-06	0.000278437
PPARD	3749.77	1.04253	0.233805	4.45899	8.23477e-06	0.000282754
ZHX2	3489.12	-1.19874	0.268921	-4.4576	8.2884e-06	0.000284033
ZNF599	244.093	-1.51851	0.341128	-4.45144	8.5297e-06	0.000291726
PATZ1	2252.62	-0.987366	0.22187	-4.45021	8.5788e-06	0.000292828
C17orf97	194.769	-2.15609	0.484708	-4.44823	8.65816e-06	0.000294956
CXCL14	5418.72	3.48513	0.783608	4.44754	8.68577e-06	0.000295316
D2HGDH	865.964	-1.4445	0.324879	-4.44629	8.73671e-06	0.000296467
RASA4P	293.684	-1.11299	0.250405	-4.44477	8.79873e-06	0.000297988
SLC25A39	5952.79	0.949601	0.2138	4.44154	8.9318e-06	0.000301905
TREM1	83.8951	2.18614	0.49229	4.44076	8.96412e-06	0.000302408
VTI1B	2024.46	0.983983	0.221659	4.43918	9.0301e-06	0.000304043
ZNF84	1592.46	-1.59483	0.359311	-4.43858	9.05543e-06	0.000304305
MSRB2	517.91	1.39782	0.314966	4.43801	9.07932e-06	0.000304517
PITPNB	5113.31	0.708904	0.159765	4.43716	9.11533e-06	0.000305135
TDRD9	434.591	-6.33051	1.42713	-4.43583	9.17165e-06	0.000306429
PDLIM2	1116.73	1.31227	0.295876	4.43519	9.19917e-06	0.000306757
WBSCR17	810.366	-4.82593	1.0884	-4.43399	9.25053e-06	0.000307877
NCRNA00185	29.6057	-5.54784	1.2518	-4.4319	9.34073e-06	0.000310284
KRT6A	317141	3.0795	0.695081	4.43042	9.40494e-06	0.00031182
PLA2G4E	374.419	3.85323	0.871393	4.42192	9.78256e-06	0.000323721
ZNF181	430.669	-1.09337	0.24732	-4.42088	9.82994e-06	0.000324669
KLF15	59.3182	-3.22731	0.730138	-4.42014	9.86371e-06	0.000325165
DGKB	20.053	-3.6512	0.826209	-4.41922	9.90599e-06	0.000325939
ELL2	5082.55	1.78233	0.403695	4.41503	1.00994e-05	0.000331047
CD47	10693.7	1.36199	0.30849	4.41504	1.00993e-05	0.000331047
PYGL	3343.83	2.95253	0.669788	4.40816	1.04254e-05	0.000340626
MAP4K4	5870.41	1.09578	0.248587	4.40804	1.04309e-05	0.000340626
S100A11	39215.8	1.15063	0.261183	4.40548	1.05551e-05	0.000344033
CDH23	952.278	-3.45891	0.785219	-4.40502	1.05773e-05	0.000344111
PARP9	8277.97	1.52842	0.347056	4.40394	1.06302e-05	0.000345184
PTCH1	1070.98	-2.32507	0.528006	-4.40349	1.06523e-05	0.000345252
DUSP28	179.78	-1.1964	0.271839	-4.40114	1.07683e-05	0.000348364
EIF2B2	1401.56	0.889722	0.202259	4.39893	1.08787e-05	0.000351279
SP5	215.844	-3.8049	0.86545	-4.39645	1.10037e-05	0.000354653
KLHL14	40.8971	-3.9614	0.901425	-4.3946	1.10977e-05	0.000357019
IFI6	8508.01	2.1571	0.490974	4.39352	1.11529e-05	0.000358133
DEFB103B	59.6536	4.86952	1.1089	4.39132	1.12666e-05	0.000360712
LYNX1	3436.02	3.31064	0.753933	4.39116	1.12749e-05	0.000360712
LRRC24	64.6422	-3.54808	0.808566	-4.38812	1.14337e-05	0.00036512
CACNA1D	133.259	-3.54349	0.807622	-4.38756	1.14632e-05	0.000365389
SLAIN1	167.245	-1.97733	0.450752	-4.38673	1.15069e-05	0.000366109
LMO4	10968.4	-1.64771	0.375923	-4.38311	1.16996e-05	0.000371559
CCRL1	117.974	2.41747	0.551828	4.38083	1.18227e-05	0.000374097
FRAS1	1061.72	-3.21022	0.732724	-4.38121	1.18025e-05	0.000374097
DFNA5	997.687	2.57411	0.587934	4.37822	1.19651e-05	0.000377228
RBKS	123.967	1.32089	0.301674	4.37855	1.19472e-05	0.000377228
SPRR4	40.1827	4.49886	1.02782	4.3771	1.20269e-05	0.00037797
CBFA2T2	4485.01	-1.78521	0.407861	-4.377	1.20323e-05	0.00037797
LDHA	47614.4	1.23799	0.282875	4.37645	1.2063e-05	0.000378251
PHF17	1879.66	-1.01043	0.230955	-4.375	1.2143e-05	0.000380071
PSMD7	4973.75	0.830808	0.189987	4.37298	1.22561e-05	0.000382757
SLC9A4	33.1298	-3.44112	0.786959	-4.37268	1.2273e-05	0.000382757
JAK3	2885.27	-1.68836	0.38626	-4.37103	1.23662e-05	0.000384973
FOXD3	152.468	-2.58275	0.591246	-4.36832	1.25203e-05	0.000389073
SEMA3A	254.649	3.22415	0.738255	4.36726	1.25813e-05	0.000389279
OTUB1	4987.44	0.864903	0.198048	4.36714	1.25882e-05	0.000389279
CROCC	2531.82	-1.91311	0.438085	-4.36699	1.25973e-05	0.000389279
RPS6KL1	175.06	-2.60527	0.59663	-4.36665	1.26168e-05	0.000389279
SULT1C2	39.0241	-5.06938	1.16203	-4.36253	1.28565e-05	0.000395972
FAM164A	989.618	-2.15101	0.49325	-4.36089	1.29533e-05	0.00039754
PRCD	36.0356	-3.02739	0.69416	-4.36123	1.29336e-05	0.00039754
B3GALT5	143.024	-4.31443	0.989977	-4.35812	1.31186e-05	0.000401902
ENTPD8	7.70006	5.23992	1.20278	4.3565	1.32161e-05	0.000403042
SLC7A4	113.689	3.66337	0.840896	4.3565	1.32158e-05	0.000403042
KCNK6	1042.65	1.73987	0.399432	4.35586	1.32544e-05	0.000403042
FAM129B	27624.9	1.16657	0.267831	4.35561	1.32697e-05	0.000403042
ZFP62	1534.53	-1.01916	0.233991	-4.35557	1.3272e-05	0.000403042
SELENBP1	924.27	-2.57519	0.591637	-4.35266	1.34496e-05	0.000407722
SGMS2	965.808	1.86959	0.429588	4.35206	1.34866e-05	0.000408129
C12orf75	1877.38	1.85771	0.42711	4.34948	1.36458e-05	0.000412228
SHISA5	13218.4	1.348	0.31003	4.34796	1.37413e-05	0.000414389
NEK8	263.419	-1.13047	0.26011	-4.34613	1.38558e-05	0.000417117
TMEM117	480.856	1.39054	0.320008	4.34533	1.39069e-05	0.000417929
TMEM92	116.246	3.24639	0.747382	4.34368	1.40115e-05	0.00041962
KCTD5	2855.21	0.565715	0.130231	4.34393	1.39957e-05	0.00041962
TOM1	2868.81	1.16882	0.269111	4.34326	1.40386e-05	0.000419707
XRCC6	18745.8	0.637866	0.146954	4.34057	1.42112e-05	0.000424134
PLS3	11565.8	1.38088	0.318188	4.33981	1.42603e-05	0.00042487
CHPF	3426.35	1.55841	0.359133	4.33936	1.42897e-05	0.000425015
WFIKKN1	98.5522	-2.41694	0.557443	-4.33576	1.45255e-05	0.000431288
REPIN1	4213.05	-1.23844	0.285775	-4.33362	1.46674e-05	0.000434757
TSSK6	75.9973	-2.06728	0.477159	-4.33247	1.47447e-05	0.000436301
GP1BA	203.245	-3.60994	0.834836	-4.32413	1.53137e-05	0.000452366
C6orf153	1814.21	0.85483	0.197751	4.32277	1.54085e-05	0.000454337
WSCD1	453.843	-4.16605	0.963907	-4.32204	1.5459e-05	0.000454337
HS3ST4	504.13	-5.05075	1.16855	-4.32223	1.5446e-05	0.000454337
PSMD12	2676.89	0.827425	0.191496	4.32086	1.55425e-05	0.000456018
RIC3	159.42	-3.69063	0.854244	-4.32034	1.55787e-05	0.000456307
ENPP6	365.158	-4.63806	1.0737	-4.31969	1.56247e-05	0.000456883
APCDD1L	83.217	3.52325	0.815754	4.31901	1.5673e-05	0.000457524
USP20	2018.74	-0.669977	0.155174	-4.3176	1.57738e-05	0.000459693
FAT3	193.312	-3.80773	0.88201	-4.31711	1.58089e-05	0.000459942
PRELID1	4065.6	0.888268	0.205803	4.31612	1.58796e-05	0.000461226
PDLIM7	2523.86	1.45057	0.33621	4.31447	1.59983e-05	0.000463897
ITGAM	1597.13	-2.0697	0.479789	-4.31377	1.60493e-05	0.0004646
CCR10	53.1926	-2.75787	0.639834	-4.31028	1.63045e-05	0.000471199
FAM20A	749.237	2.37313	0.551199	4.30539	1.66689e-05	0.000480929
ACOT9	1370.77	1.03748	0.241053	4.30393	1.67794e-05	0.000482991
KCNJ10	197.909	-3.74364	0.869862	-4.30371	1.67961e-05	0.000482991
CLTB	7946.06	1.63058	0.378945	4.30294	1.68544e-05	0.000483066
CINP	903.341	0.947583	0.2202	4.30328	1.68286e-05	0.000483066
FCRLA	381.805	-3.14337	0.731267	-4.29852	1.71943e-05	0.000491995
RSAD2	2299.94	2.27089	0.528416	4.29754	1.727e-05	0.000493348
PODNL1	173.594	1.97325	0.459215	4.297	1.73125e-05	0.000493748
OXER1	187.868	-2.55196	0.594254	-4.2944	1.75168e-05	0.000498754
VPREB3	125.927	-3.24053	0.755097	-4.29155	1.77433e-05	0.000504376
LPIN2	3669.15	-1.88647	0.440314	-4.28437	1.83259e-05	0.000520083
CTTN	8460.02	1.07066	0.249938	4.28369	1.83818e-05	0.000520818
LOC221442	64.7136	-2.74424	0.640752	-4.28284	1.84525e-05	0.000521969
ZNF461	196.956	-1.78882	0.418219	-4.27723	1.89229e-05	0.000533534
SCML2	337.431	-2.11669	0.49484	-4.27753	1.88978e-05	0.000533534
SOX8	191.094	-3.96781	0.9278	-4.27658	1.89783e-05	0.000534228
RAP1GDS1	2400.49	0.916742	0.214539	4.27308	1.92793e-05	0.000541819
SQRDL	5576.88	1.45694	0.341067	4.27171	1.93975e-05	0.000543382
CUL9	3409.7	-1.41765	0.331846	-4.272	1.93723e-05	0.000543382
SERPINB1	7617.99	2.01359	0.471789	4.26799	1.97242e-05	0.000551641
APLN	340.981	2.06	0.482735	4.26736	1.97799e-05	0.000552308
RAB11FIP5	1551.15	1.33217	0.312252	4.26633	1.98714e-05	0.000553971
PTPLA	114.455	2.63469	0.618117	4.26244	2.0221e-05	0.000562811
GRN	31998	1.53674	0.360715	4.26025	2.04196e-05	0.000566925
ZNF780B	672.914	-1.39285	0.326952	-4.26009	2.04342e-05	0.000566925
HOMER2	738.149	3.01574	0.708172	4.25848	2.05819e-05	0.000568586
CDC42	13090.9	0.81405	0.191165	4.25837	2.05924e-05	0.000568586
ALS2CR8	308.145	-1.12862	0.265008	-4.25883	2.05498e-05	0.000568586
NPIP	1753.41	-1.91594	0.450045	-4.25722	2.06984e-05	0.000570604
USP43	470.55	1.41381	0.332306	4.25455	2.09474e-05	0.000576366
CHMP7	3070.37	-0.766558	0.180186	-4.25426	2.09739e-05	0.000576366
FIZ1	1083.64	-0.839788	0.197433	-4.25353	2.10423e-05	0.000577199
LAX1	505.9	-2.17901	0.512318	-4.25323	2.10708e-05	0.000577199
ENO1	131192	1.09405	0.257262	4.25267	2.11237e-05	0.000577738
SERPINB4	5245.58	5.05867	1.19044	4.24942	2.14325e-05	0.00058526
SERPINE1	3879.9	1.78403	0.419921	4.24849	2.15216e-05	0.000586142
DOCK10	1965.92	-1.32527	0.311974	-4.24803	2.15662e-05	0.000586142
RAMP1	949.842	-2.78782	0.656224	-4.24827	2.15427e-05	0.000586142
ZNF225	199.082	-1.09792	0.258541	-4.2466	2.17043e-05	0.00058897
TDRD7	1609.21	0.997241	0.23505	4.24267	2.20874e-05	0.000597498
URGCP	2055.17	0.548325	0.129232	4.24296	2.20589e-05	0.000597498
LOC96610	187813	-2.279	0.537224	-4.24219	2.21351e-05	0.000597855
FBXO7	5181.94	0.553847	0.130614	4.24034	2.23184e-05	0.000600934
C11orf93	259.169	-2.19097	0.516676	-4.24052	2.23006e-05	0.000600934
SPRR2E	9485.86	4.48608	1.05881	4.2369	2.26626e-05	0.000605919
RAET1G	237.887	3.1047	0.732673	4.2375	2.26018e-05	0.000605919
SHCBP1	985.039	1.29781	0.306297	4.2371	2.26422e-05	0.000605919
LMNA	29045.8	1.0704	0.252646	4.23675	2.26783e-05	0.000605919
LRIG1	3582.79	-1.86296	0.439648	-4.2374	2.26122e-05	0.000605919
WDR78	73.3321	-2.37496	0.560632	-4.23622	2.27318e-05	0.000606415
SLC7A1	8350.41	1.3237	0.312544	4.23524	2.28311e-05	0.000608127
MYBPC1	3014.89	-6.69667	1.58365	-4.22862	2.35131e-05	0.000625334
GIPC1	7538.59	1.11439	0.263567	4.22812	2.35656e-05	0.00062577
IL1RN	14103.3	2.96131	0.700723	4.22608	2.37796e-05	0.000630488
DCUN1D5	874.076	1.26684	0.299898	4.22423	2.39754e-05	0.000634707
PIWIL4	189.277	-2.65826	0.629352	-4.2238	2.40212e-05	0.000634951
ABHD11	1485.78	-1.13603	0.269052	-4.22235	2.41771e-05	0.000637129
PDLIM3	3203.92	-3.0579	0.724164	-4.22266	2.41438e-05	0.000637129
SPRR2G	424.299	4.56514	1.08172	4.22026	2.44024e-05	0.000642091
EPSTI1	2039.05	1.61005	0.381564	4.2196	2.44734e-05	0.000642384
KPNA3	2503.4	0.819312	0.194174	4.21947	2.44876e-05	0.000642384
MED27	866.364	0.907444	0.215195	4.21685	2.47738e-05	0.00064891
HHAT	444.372	-1.24285	0.29502	-4.21277	2.52263e-05	0.000659766
STK24	10239.5	0.798739	0.189639	4.21189	2.5324e-05	0.000661322
C17orf76	145.992	-2.02393	0.48059	-4.21135	2.53854e-05	0.000661929
CARD6	850.374	2.41695	0.574209	4.20918	2.56301e-05	0.000665309
SFN	71502.8	1.74114	0.41363	4.20942	2.56031e-05	0.000665309
LOC283663	127.32	-3.34064	0.793554	-4.20972	2.55688e-05	0.000665309
COL13A1	107.735	1.65518	0.393342	4.20799	2.57652e-05	0.000665824
SSFA2	5398.6	1.13179	0.268955	4.20809	2.57539e-05	0.000665824
ZNF879	232.171	-1.30708	0.310582	-4.20847	2.57107e-05	0.000665824
MGC29506	3065.26	-2.46169	0.585257	-4.20618	2.59727e-05	0.000670189
GLCCI1	803.244	-1.31751	0.313349	-4.2046	2.61541e-05	0.000673128
SNAP25	104.374	-4.1042	0.976141	-4.20451	2.61643e-05	0.000673128
SEMA5A	2639.46	-2.64124	0.628449	-4.20279	2.63642e-05	0.000677267
C22orf9	6690.47	0.836262	0.198998	4.20238	2.64128e-05	0.000677511
2021-09-01	1085.5	-1.448	0.344604	-4.20191	2.64668e-05	0.000677893
UCHL3	1170.38	1.34988	0.321335	4.20085	2.65913e-05	0.000679076
EPT1	2887.58	0.805205	0.191672	4.20095	2.65799e-05	0.000679076
SMTN	1750.1	1.50089	0.357594	4.19718	2.70254e-05	0.000687292
SSH3	2457.8	1.40767	0.335389	4.19713	2.70319e-05	0.000687292
KPNA2	10929	0.953828	0.227239	4.19747	2.69918e-05	0.000687292
PTS	439.041	1.17619	0.280313	4.196	2.71674e-05	0.000689727
SOX4	6856.26	-1.66834	0.397651	-4.1955	2.72265e-05	0.000690215
AREG	556.19	3.41413	0.814096	4.19377	2.74361e-05	0.000694514
CALB2	66.2132	3.26565	0.778766	4.19337	2.74842e-05	0.000694716
ADAM22	245.212	-2.91404	0.695088	-4.19234	2.76093e-05	0.000696863
ZNF571	178.391	-1.76562	0.421205	-4.19184	2.76705e-05	0.000697394
KIT	1291.18	-2.82318	0.67369	-4.19062	2.78198e-05	0.000699124
DPEP1	62.7591	-3.25518	0.776773	-4.19064	2.78171e-05	0.000699124
CWH43	275.422	6.25095	1.49216	4.18919	2.79956e-05	0.000702523
OAS2	10215.7	1.87454	0.447614	4.18784	2.81624e-05	0.000704669
MAPK6	5968.77	1.56825	0.374452	4.18812	2.8127e-05	0.000704669
MYL12B	16468.8	0.928598	0.221827	4.18614	2.83744e-05	0.00070895
NET1	8111.39	1.0283	0.24571	4.18502	2.85136e-05	0.000711404
REEP6	237.407	2.44062	0.583422	4.18328	2.87335e-05	0.000715859
IFI27	20308.6	2.10798	0.504196	4.18087	2.90393e-05	0.000722442
GSTA1	513.49	-6.15375	1.47278	-4.17834	2.93649e-05	0.000729495
GNPNAT1	2045.03	0.95783	0.229302	4.17715	2.95182e-05	0.000732253
CAPZA1	11022.5	0.572971	0.137232	4.17519	2.97742e-05	0.000737549
MARK3	3358.46	1.02723	0.246372	4.16944	3.05355e-05	0.000755328
FAM46B	1323.62	3.02105	0.724675	4.16884	3.0616e-05	0.000756241
CNGA1	45.4307	2.80717	0.673518	4.16793	3.0738e-05	0.000758175
HES6	627.418	-1.97745	0.474547	-4.16704	3.08584e-05	0.000760065
KLF10	4531.98	1.48886	0.357505	4.16458	3.11927e-05	0.000767208
CRABP2	5487.82	3.21806	0.772811	4.1641	3.12587e-05	0.000767742
LDOC1	890.812	-3.156	0.758184	-4.16257	3.1468e-05	0.00077179
DNAJA2	2933.85	0.909483	0.218545	4.16153	3.16122e-05	0.000774232
TMEM61	29.9973	2.99742	0.720363	4.16099	3.16876e-05	0.000774983
MED8	1724.42	0.671198	0.161345	4.16001	3.1824e-05	0.000777182
KIAA1147	2446.09	-1.3889	0.333896	-4.1597	3.18671e-05	0.000777182
OASL	2555.98	2.01506	0.484462	4.15937	3.19121e-05	0.000777186
C1orf110	306.194	-5.14499	1.23735	-4.15807	3.20944e-05	0.000780529
RBM7	951.956	0.896119	0.21557	4.15697	3.22497e-05	0.000783208
IFIT1	1990.62	2.38706	0.574563	4.15456	3.25911e-05	0.000790391
AP4S1	130.793	1.13022	0.272225	4.15179	3.29884e-05	0.000798909
ACACB	832.465	-1.70371	0.410527	-4.15005	3.32405e-05	0.000803892
CDC27	3237.41	0.577576	0.139197	4.14933	3.3345e-05	0.000805297
CLDN15	245.109	-1.16139	0.279941	-4.14869	3.34379e-05	0.000806416
LOC100272146	185.133	-1.84385	0.444559	-4.14759	3.36e-05	0.000809201
CASP1	1648.68	1.39667	0.336829	4.14652	3.37567e-05	0.000811845
FLJ40330	230.742	-2.62426	0.632984	-4.14586	3.38534e-05	0.000813043
ZNF114	37.377	3.64554	0.879414	4.14542	3.39198e-05	0.000813511
ZNF280A	19.0736	6.78071	1.63608	4.14448	3.40585e-05	0.000814829
ZNF302	834.96	-1.50548	0.363255	-4.14441	3.40687e-05	0.000814829
METRNL	1486.79	1.39225	0.336033	4.14321	3.42483e-05	0.000817997
ZNF550	557.326	-1.67103	0.403496	-4.14139	3.45203e-05	0.000823358
TPM3	18036.5	0.684057	0.165226	4.14012	3.47118e-05	0.000826789
ARNT2	3883.66	-3.03366	0.732871	-4.13942	3.4819e-05	0.000828204
LTBR	5586.36	0.841606	0.203364	4.13841	3.49716e-05	0.000830696
NPTN	5851.72	0.829757	0.200531	4.1378	3.50645e-05	0.000831763
RARS	3452.05	0.890791	0.215311	4.13723	3.51516e-05	0.00083269
UBE2Q2	1599.22	1.23442	0.298607	4.13394	3.56596e-05	0.000843571
DGCR11	108.141	1.5049	0.364135	4.1328	3.58368e-05	0.000845456
VNN2	230.815	-2.11433	0.511594	-4.13282	3.58332e-05	0.000845456
CARHSP1	5983.78	1.0975	0.265646	4.13143	3.60511e-05	0.00084687
MYST4	1928.55	-1.12801	0.27305	-4.13115	3.60949e-05	0.00084687
MAP4K1	1174.81	-1.39003	0.33646	-4.13134	3.60658e-05	0.00084687
ADAM6	477488	-2.98607	0.722869	-4.13086	3.61409e-05	0.00084687
PP14571	17.4144	-3.84803	0.931277	-4.13199	3.59635e-05	0.00084687
NDFIP1	4637.66	0.871568	0.211133	4.12806	3.65836e-05	0.000856087
C5orf45	208.998	-1.47297	0.356926	-4.12682	3.67806e-05	0.000859536
RHPN1	449.992	-2.24921	0.545481	-4.12335	3.73398e-05	0.00087143
RRN3P3	105.267	-0.864672	0.209805	-4.12131	3.76717e-05	0.000876815
C1orf168	35.8198	-4.96268	1.20413	-4.12136	3.76635e-05	0.000876815
CHPT1	2545.43	-1.82345	0.442768	-4.1183	3.81683e-05	0.000886121
TNFRSF13B	156.003	-3.18243	0.772761	-4.11826	3.81737e-05	0.000886121
CLIP4	1090.44	1.31883	0.320277	4.11777	3.82555e-05	0.000886829
KREMEN2	3399.95	-3.23372	0.785368	-4.11746	3.83065e-05	0.000886829
UBE2N	4696.59	0.52742	0.128238	4.11283	3.90832e-05	0.000902401
ERCC5	2392.21	-0.720478	0.175174	-4.11293	3.90671e-05	0.000902401
GJB2	21154.8	3.20829	0.780434	4.11091	3.94099e-05	0.00090811
NTN3	39.758	-3.26775	0.794924	-4.11076	3.94352e-05	0.00090811
FOXD4L1	23.5201	-1.835	0.446645	-4.10841	3.984e-05	0.000916215
CELF4	56.5574	-3.74119	0.910725	-4.10793	3.99229e-05	0.000916905
TRIP4	1321.38	0.808684	0.196876	4.10757	3.99839e-05	0.000917091
USP35	315.923	0.896321	0.218261	4.10664	4.01453e-05	0.000919578
CRB2	717.071	-4.11416	1.00318	-4.10111	4.1117e-05	0.000940593
BCORL2	19.6761	-4.07037	0.993288	-4.09787	4.16969e-05	0.0009526
RAB18	3917.94	1.01446	0.247681	4.09582	4.20675e-05	0.000958663
ORMDL2	1675.25	1.00881	0.246312	4.09564	4.21001e-05	0.000958663
C20orf108	5227.1	-1.37803	0.336476	-4.09549	4.21281e-05	0.000958663
SERINC2	5297.45	2.4282	0.593031	4.09456	4.22977e-05	0.000959306
FAM20C	1896.21	1.70095	0.415403	4.09469	4.2274e-05	0.000959306
SYTL3	1037.43	-1.80956	0.441958	-4.09442	4.23223e-05	0.000959306
NUTF2	3380.59	1.12279	0.274429	4.09137	4.28825e-05	0.000969468
PPP2R5E	1971.57	0.918677	0.224534	4.09149	4.28615e-05	0.000969468
MECP2	3880.26	-0.92091	0.225167	-4.0899	4.31551e-05	0.00097436
CD200	1264.22	-2.63828	0.645272	-4.08864	4.33915e-05	0.000978425
ACSM3	130.975	-2.48542	0.60868	-4.0833	4.44002e-05	0.000999869
TUBB2A	2975.56	2.02104	0.495311	4.08034	4.49703e-05	0.00101139
NT5DC3	1233.18	-1.9552	0.479423	-4.07824	4.53779e-05	0.00101868
ATF5	9686.05	-2.28683	0.560763	-4.07807	4.54116e-05	0.00101868
MTMR4	2814.37	-0.721823	0.177046	-4.07704	4.56117e-05	0.00102184
STON2	1527.1	1.7145	0.420648	4.07584	4.58484e-05	0.00102373
ITM2B	31232.5	1.0436	0.256052	4.07572	4.58731e-05	0.00102373
PAN2	2011.72	-1.12646	0.276367	-4.07595	4.5826e-05	0.00102373
IFITM2	3510.68	1.515	0.371781	4.07499	4.60172e-05	0.00102431
C19orf36	239.095	-2.06801	0.507469	-4.07514	4.59859e-05	0.00102431
CDKN1B	4431.72	-1.15526	0.283646	-4.07289	4.64328e-05	0.00103035
TSPYL2	1384.6	-1.2017	0.295051	-4.07287	4.64373e-05	0.00103035
ZNF554	353.699	-1.2075	0.296485	-4.07272	4.64668e-05	0.00103035
NT5M	323.604	-2.03327	0.499322	-4.07205	4.66007e-05	0.001032
ARF1	20111.5	0.63587	0.15623	4.07008	4.69965e-05	0.00103944
PLD5	60.941	-6.33292	1.55726	-4.06672	4.76799e-05	0.00105321
RHOXF1	26.525	-5.40096	1.32824	-4.06626	4.77728e-05	0.00105392
SCLY	802.074	-0.942816	0.23192	-4.06527	4.79775e-05	0.00105587
WDR60	743.08	-1.21281	0.298337	-4.06524	4.79832e-05	0.00105587
SYAP1	2152.09	0.850773	0.209331	4.06425	4.81862e-05	0.001059
CCDC30	62.3954	-2.11048	0.519422	-4.06314	4.84175e-05	0.00106273
CD22	793.968	-3.56943	0.878879	-4.06135	4.87896e-05	0.00106955
BPGM	1741.29	1.40071	0.344968	4.06039	4.89898e-05	0.00107258
ZNF766	1151	-0.804728	0.198242	-4.05931	4.92172e-05	0.0010762
SNORD116-4	67.051	-3.25702	0.802477	-4.05871	4.93455e-05	0.00107765
MLLT6	9864.66	-0.905034	0.223076	-4.05706	4.96951e-05	0.00108255
HAAO	313.75	-1.46646	0.361452	-4.05715	4.96758e-05	0.00108255
SLC35C1	1482.07	1.06388	0.262252	4.0567	4.97703e-05	0.00108283
SFI1	1237.65	-1.04744	0.258353	-4.05429	5.02866e-05	0.00109269
CCK	8.31788	7.24892	1.78839	4.05333	5.04941e-05	0.00109583
RLTPR	444.431	-1.59521	0.393882	-4.04997	5.12239e-05	0.00111028
TMEM102	749.98	0.623172	0.15391	4.04894	5.14494e-05	0.00111377
PERP	76880.4	1.60352	0.396205	4.0472	5.18331e-05	0.00112068
ICMT	7315.37	0.884779	0.218655	4.04646	5.19972e-05	0.00112283
SPHK2	889.428	-0.798843	0.197449	-4.04581	5.21424e-05	0.00112456
PLEKHG5	1889.88	1.08984	0.269411	4.04527	5.22623e-05	0.00112575
SEMA6D	457.799	-3.09119	0.764721	-4.04225	5.29409e-05	0.00113895
TMEM87B	2091.25	0.748499	0.185203	4.04151	5.31084e-05	0.00114114
TLR5	930.119	-1.57321	0.389457	-4.0395	5.35656e-05	0.00114954
PGAM4	177.3	1.13384	0.28071	4.0392	5.36347e-05	0.0011496
ATP8B3	139.915	2.27083	0.562342	4.03817	5.3869e-05	0.00115319
ZNF527	280.596	-1.29882	0.321678	-4.03764	5.39919e-05	0.0011544
C1orf186	186.108	3.35025	0.83095	4.03183	5.53449e-05	0.00118187
PPP2R5A	2635.23	0.612098	0.151878	4.0302	5.57303e-05	0.00118718
PCM1	7748.51	-1.01303	0.251343	-4.03046	5.56673e-05	0.00118718
XPNPEP1	3361.91	0.808122	0.20054	4.02973	5.58416e-05	0.00118809
FER1L4	180.807	-2.17485	0.539867	-4.02849	5.61359e-05	0.00119289
SLC31A2	1662.51	1.3391	0.332544	4.02684	5.65316e-05	0.00119843
ITGB1	19246.9	1.05022	0.260806	4.02683	5.65349e-05	0.00119843
F2RL1	717.12	3.36579	0.835907	4.02652	5.66086e-05	0.00119853
WDR19	848.887	-1.55966	0.387396	-4.02601	5.67313e-05	0.00119966
PIM2	4051.53	-1.62848	0.404682	-4.02409	5.71963e-05	0.00120802
KLF14	8.37861	4.54144	1.12972	4.01995	5.82107e-05	0.00122795
ELFN2	41.9593	2.99021	0.744085	4.01864	5.85361e-05	0.00123331
PRDM4	2067.47	0.737661	0.183609	4.01756	5.88035e-05	0.00123445
PDE4DIP	6332.01	-1.54894	0.385535	-4.01765	5.87824e-05	0.00123445
CROCCL1	894.258	-1.58505	0.394495	-4.01791	5.87154e-05	0.00123445
WDFY2	782.935	1.01122	0.251851	4.01517	5.94025e-05	0.00124551
TGM1	10117.3	3.85421	0.96005	4.0146	5.95473e-05	0.00124704
CFL1	45017.8	0.759691	0.18941	4.01083	6.0505e-05	0.00126404
OSBPL7	494.383	-1.1599	0.289176	-4.01105	6.04489e-05	0.00126404
SPOCD1	214.274	3.36719	0.839892	4.00907	6.09584e-05	0.00126741
IL18	852.645	2.0553	0.512657	4.00912	6.09464e-05	0.00126741
N4BP1	4076.51	1.06822	0.266418	4.00958	6.08276e-05	0.00126741
C10orf10	3452.03	-1.64671	0.410737	-4.00915	6.09381e-05	0.00126741
AP3B2	331.01	-2.96785	0.741106	-4.00463	6.21151e-05	0.00128991
PPAP2B	4717.9	-1.74239	0.435259	-4.00311	6.25144e-05	0.00129665
TMEM154	1495.87	2.00798	0.501643	4.00282	6.25929e-05	0.00129673
CCDC146	892.505	-2.44332	0.610514	-4.00206	6.27924e-05	0.00129931
ZNF813	185.283	-2.23069	0.557536	-4.00098	6.30807e-05	0.00130372
MPZL2	7676.32	1.71718	0.429323	3.99974	6.34111e-05	0.00130635
FN3K	358.679	-1.86037	0.465163	-3.99938	6.35085e-05	0.00130635
VAMP1	646.816	-1.93775	0.484472	-3.99971	6.3421e-05	0.00130635
VWCE	149.186	-3.49628	0.874268	-3.9991	6.35849e-05	0.00130635
HCN4	32.0639	-5.59849	1.39989	-3.99923	6.35487e-05	0.00130635
TRAM1L1	36.8246	3.30026	0.82559	3.99746	6.40248e-05	0.00131228
TXN	8769.21	1.36759	0.342112	3.9975	6.40158e-05	0.00131228
HAS2	414.433	2.63801	0.65997	3.99717	6.4105e-05	0.00131237
ITGA3	18520.7	2.0093	0.502942	3.99509	6.46688e-05	0.00132236
LOC728743	395.272	-1.3696	0.342929	-3.99382	6.50173e-05	0.00132791
SLC25A45	267.375	-1.08818	0.272535	-3.99281	6.52937e-05	0.00133199
GPRC5A	2422.91	2.83377	0.710494	3.98845	6.65061e-05	0.00135513
ERP44	4051.23	0.753964	0.189095	3.98722	6.68515e-05	0.00135897
C8orf80	159.366	-2.33653	0.585983	-3.98738	6.68079e-05	0.00135897
PSMA2	6573.38	0.573309	0.143823	3.9862	6.71395e-05	0.00136323
ZNF248	576.965	-1.12907	0.283279	-3.98573	6.72742e-05	0.00136437
EI24	4414.57	0.987302	0.247799	3.98429	6.76823e-05	0.00137104
FAM171A1	1977.2	-2.44764	0.614493	-3.98319	6.79958e-05	0.00137578
CDRT15P	23.8158	-2.3172	0.581894	-3.98216	6.82908e-05	0.00138014
VCP	27266	0.678912	0.170572	3.9802	6.88564e-05	0.00138834
LRRC37A	732.749	-1.04027	0.261352	-3.98033	6.88209e-05	0.00138834
BCL10	1525.04	0.837805	0.210528	3.97954	6.90485e-05	0.00139059
LOC84740	270.311	-4.04023	1.01607	-3.97634	6.9984e-05	0.0014078
TFIP11	2733.93	0.762789	0.191877	3.97542	7.02565e-05	0.00141164
PKM2	105770	1.10396	0.277744	3.97474	7.04571e-05	0.0014124
RAB42	359.24	-2.35616	0.59277	-3.97483	7.04283e-05	0.0014124
C2orf15	104.48	-1.71057	0.430625	-3.97229	7.11855e-05	0.00142535
ZNF224	500.417	-1.26957	0.319633	-3.97197	7.12819e-05	0.00142564
ZNF696	520.093	-1.05278	0.26524	-3.96914	7.21327e-05	0.00144099
UMODL1	28.1132	-3.59722	0.906361	-3.96886	7.2217e-05	0.00144102
FAM65C	988.991	-3.28043	0.827247	-3.96547	7.32502e-05	0.00145828
ESRRG	13.2815	-5.59578	1.41108	-3.96561	7.32087e-05	0.00145828
ZNF589	1009.87	-1.65657	0.417848	-3.96454	7.35385e-05	0.00146234
ZAP70	1053.57	-1.43706	0.362554	-3.96373	7.37874e-05	0.0014656
MYO5A	1841.39	1.40333	0.354207	3.96188	7.43605e-05	0.0014671
DDX3X	19027.9	0.831507	0.209826	3.96285	7.40613e-05	0.0014671
ZNF284	100.577	-1.28212	0.323569	-3.96242	7.41937e-05	0.0014671
FNDC8	35.7121	-1.80255	0.454974	-3.96187	7.43647e-05	0.0014671
LOC100129066	17.6474	-2.84521	0.717932	-3.96306	7.39937e-05	0.0014671
SLC44A4	364.463	-3.89256	0.98251	-3.96185	7.43701e-05	0.0014671
C1orf63	1319.2	-1.7448	0.440542	-3.96059	7.4766e-05	0.00147251
FAM177B	13.84	-5.65394	1.42761	-3.96043	7.48145e-05	0.00147251
SLC38A2	19582	1.11122	0.280611	3.96001	7.49462e-05	0.00147343
ZNF365	98.3743	2.38254	0.60174	3.95942	7.51321e-05	0.00147541
C20orf54	259.753	2.93638	0.741702	3.95897	7.52736e-05	0.00147652
ASCC2	3954.28	0.747125	0.188776	3.95773	7.56665e-05	0.00148255
DENND3	2031.79	-1.40827	0.355924	-3.95668	7.60001e-05	0.00148741
COL4A6	138.846	3.30429	0.835449	3.9551	7.65017e-05	0.00149385
RNF139	2040.57	0.799482	0.202128	3.95532	7.64325e-05	0.00149385
ARHGAP32	2821.47	1.65741	0.419102	3.95467	7.66411e-05	0.00149489
MAGEA4	348.382	6.55072	1.65723	3.95281	7.72398e-05	0.00150319
ICAM5	334.325	-3.17773	0.803869	-3.95305	7.71621e-05	0.00150319
CALM1	15662.5	1.01916	0.257987	3.95042	7.80131e-05	0.00151483
SPDYE5	16.8745	-2.46534	0.624051	-3.95054	7.79754e-05	0.00151483
ACTB	280543	0.758546	0.192262	3.94538	7.96726e-05	0.00154533
AKR1B15	184.712	4.60848	1.16928	3.94131	8.10366e-05	0.00157003
PLEKHM1	2328.95	0.857455	0.217637	3.93984	8.15367e-05	0.00157795
HSD17B1	282.852	1.85344	0.470688	3.93772	8.22585e-05	0.00159015
AAGAB	2760.48	0.844435	0.214545	3.93594	8.28714e-05	0.00160021
RBP5	222.356	-3.07206	0.780583	-3.9356	8.29908e-05	0.00160073
RAB1A	7207.31	0.751139	0.190882	3.9351	8.31634e-05	0.00160228
PLK3	796.715	1.11474	0.283532	3.93163	8.43701e-05	0.00162082
C17orf46	8.81105	-2.65417	0.675086	-3.9316	8.43825e-05	0.00162082
TPTE2P1	35.3969	-4.06804	1.03472	-3.93153	8.4406e-05	0.00162082
C6orf145	1059.5	0.775716	0.197368	3.93031	8.48364e-05	0.00162728
SLC10A6	128.971	3.0733	0.782365	3.92821	8.55795e-05	0.00163791
DCTN2	6394.56	0.627599	0.159757	3.92845	8.54936e-05	0.00163791
MRPL20	2513.44	0.951442	0.242491	3.92361	8.72323e-05	0.00166771
LRRC16B	128.657	-2.26692	0.577847	-3.92304	8.7438e-05	0.0016698
PNP	3333.14	1.30076	0.331627	3.92235	8.76899e-05	0.00167276
KCTD10	3404.47	0.767898	0.195835	3.92115	8.81259e-05	0.00167923
TNFRSF13C	81.4072	-2.27583	0.581052	-3.91674	8.97552e-05	0.0017084
GNAI3	7097.32	0.679766	0.173598	3.91575	9.01252e-05	0.00171356
CD79B	737.84	-2.28021	0.582382	-3.91533	9.02825e-05	0.00171467
DRG1	2813.8	0.610894	0.156058	3.91454	9.05771e-05	0.00171651
LY9	421.294	-1.77143	0.452514	-3.91465	9.05342e-05	0.00171651
PPP2R1B	1419.55	0.974936	0.249121	3.9135	9.09666e-05	0.00172201
CMPK2	1519.06	1.80805	0.46228	3.91117	9.18517e-05	0.00173235
CAB39	5738.68	0.806488	0.206224	3.91074	9.20124e-05	0.00173235
UBE2V1	5366.38	0.713378	0.182396	3.91114	9.18607e-05	0.00173235
VDAC1	10378.7	0.705658	0.180405	3.91153	9.17133e-05	0.00173235
ZNF575	103.883	-1.07137	0.27395	-3.91083	9.19785e-05	0.00173235
MYH7B	39.4865	-2.85642	0.730703	-3.90914	9.26262e-05	0.00174202
BMP3	122.79	-4.25769	1.08957	-3.90767	9.31921e-05	0.00175076
GADD45G	326.59	-2.16357	0.553713	-3.90738	9.3302e-05	0.00175093
TNK1	1169.01	1.27197	0.325703	3.90531	9.41038e-05	0.00176216
ZNF271	1305.92	-0.638923	0.163599	-3.90542	9.40611e-05	0.00176216
SAMD9	4376.51	2.04552	0.524074	3.90312	9.49613e-05	0.0017763
ICAM4	602.845	-3.42886	0.87868	-3.90228	9.52891e-05	0.00178051
TAF1B	698.373	0.871136	0.223269	3.90173	9.55075e-05	0.00178267
ACOT7	3120.32	1.20926	0.309966	3.90126	9.56942e-05	0.00178305
LOC388955	1684.93	0.908174	0.232796	3.90116	9.57336e-05	0.00178305
SOCS6	1177.1	0.97152	0.249215	3.89831	9.68655e-05	0.0018022
IVD	2216.24	-1.29599	0.332482	-3.89792	9.70232e-05	0.00180245
C9orf98	303.528	-2.8866	0.74058	-3.89776	9.70869e-05	0.00180245
SULT2B1	1616.89	2.58058	0.662198	3.89699	9.73959e-05	0.00180625
PHC1	945.394	-1.17373	0.301303	-3.89553	9.79847e-05	0.00181523
CASC1	17.7825	-3.16597	0.813189	-3.89328	9.88997e-05	0.00183023
COL9A1	13.7977	-5.00168	1.28528	-3.8915	9.96274e-05	0.00184173
KCTD21	621.962	1.27631	0.328041	3.89069	9.99588e-05	0.00184589
TTC23L	14.0175	-2.99835	0.770805	-3.88989	0.000100291	0.00185005
ARHGEF37	1288.66	2.06547	0.531149	3.88868	0.00010079	0.00185728
SAMD10	616.149	-1.5959	0.410587	-3.88687	0.000101544	0.00186919
IL22RA1	497.571	2.28944	0.589427	3.88419	0.000102674	0.00188797
SPRR1B	15412	3.73212	0.961669	3.88088	0.000104078	0.00190486
TTC21B	889.092	-1.08718	0.28011	-3.88125	0.000103922	0.00190486
TMTC4	873.897	-1.19741	0.308552	-3.88074	0.000104141	0.00190486
FZD8	752.116	-2.02421	0.521518	-3.88138	0.000103867	0.00190486
ZNF829	29.0621	-3.30619	0.85187	-3.8811	0.000103987	0.00190486
VDR	2356.07	1.23553	0.318588	3.87813	0.000105261	0.00192331
TMEM63C	161.606	2.83774	0.732063	3.87636	0.000106029	0.00193531
PLD2	2570.52	1.18768	0.306439	3.87573	0.000106305	0.00193702
HPCA	22.7959	-2.72065	0.701989	-3.87564	0.000106346	0.00193702
SPTLC1	4301.76	0.747672	0.192947	3.87502	0.000106618	0.00193993
RAPGEF5	2443.4	-0.834059	0.215256	-3.87474	0.00010674	0.00194011
UROS	1073.93	0.937089	0.241995	3.87235	0.000107792	0.00195718
TUBB4	170.738	1.28205	0.331178	3.8712	0.000108302	0.00196438
CDKN1A	14002.1	1.36262	0.352027	3.87079	0.000108482	0.00196561
AMFR	3948.68	1.04153	0.269126	3.87006	0.000108809	0.00196742
PKHD1L1	67.0105	-2.74421	0.709076	-3.87012	0.000108784	0.00196742
SMOX	585.759	2.05338	0.530709	3.86912	0.000109228	0.00196776
CD248	1248.65	1.90969	0.493587	3.869	0.000109282	0.00196776
NAA30	1431.56	0.700612	0.181073	3.86923	0.00010918	0.00196776
NCRNA00092	52.454	-2.61231	0.675152	-3.86922	0.000109185	0.00196776
PIP4K2C	3548.25	0.680246	0.175901	3.86721	0.000110087	0.00198019
MTR	2364.67	-0.839385	0.217098	-3.8664	0.000110456	0.0019842
AMY2B	254.108	-2.47501	0.640163	-3.86621	0.000110538	0.0019842
LAMC2	27581.6	2.13692	0.552808	3.86557	0.000110831	0.00198533
TAL1	67.9159	1.78643	0.462136	3.86561	0.000110813	0.00198533
FAM38A	5907.58	1.19897	0.310204	3.86512	0.000111036	0.00198696
LRCH4	1881.21	-0.527206	0.136481	-3.86284	0.000112075	0.00200349
ZNF767	442.997	-1.86342	0.482456	-3.86237	0.000112291	0.00200529
TMEM40	1424.16	1.57142	0.407049	3.86052	0.000113144	0.00201843
ANKS3	507.442	-1.11113	0.287898	-3.85947	0.000113634	0.00202301
TSPAN8	86.7746	-3.24917	0.841844	-3.85959	0.000113577	0.00202301
C13orf1	540.96	0.936681	0.242742	3.85874	0.000113972	0.00202694
CHST14	2054.06	-1.14846	0.297672	-3.85814	0.000114252	0.00202985
DMD	2418.91	-2.50283	0.648836	-3.85742	0.000114592	0.00203379
TTLL11	137.159	1.15721	0.300074	3.85641	0.000115063	0.00203977
ROBO2	480.933	-3.12074	0.809278	-3.8562	0.000115163	0.00203977
GPR56	7306.31	1.24913	0.324011	3.85522	0.000115627	0.0020459
TMBIM1	11644.2	1.05033	0.272471	3.85484	0.000115807	0.00204698
PMM2	2110.52	0.736097	0.190977	3.85438	0.000116023	0.00204871
RAB35	4073.24	0.549828	0.14266	3.85413	0.000116144	0.00204877
SPAG9	4725.66	0.626917	0.162712	3.85293	0.000116714	0.00205465
FAM46C	3140.54	-1.96421	0.509766	-3.85317	0.0001166	0.00205465
LOC100129726	13.7923	-2.71333	0.704284	-3.8526	0.000116869	0.00205529
KCTD14	344.225	2.63645	0.684519	3.85153	0.00011738	0.00206218
C11orf59	3649.86	0.967965	0.251382	3.85058	0.000117838	0.00206813
IGFL1	661.322	4.85734	1.26161	3.8501	0.000118068	0.00206831
IER3	3108.74	1.36626	0.354871	3.85002	0.000118107	0.00206831
LOC642852	726.975	-1.80823	0.469692	-3.84982	0.000118206	0.00206831
STARD5	1120.64	1.48935	0.38695	3.84896	0.000118622	0.00207349
ZNF764	444.371	-0.647039	0.168154	-3.8479	0.000119134	0.00208035
CASP7	2825.92	1.07737	0.280087	3.84656	0.000119787	0.00208965
PSMB5	5287.62	0.691259	0.17987	3.84311	0.000121486	0.00211502
CAPN10	633.503	-1.01495	0.264095	-3.84312	0.000121479	0.00211502
CBLN3	303.878	-1.96873	0.512331	-3.84269	0.000121693	0.0021165
WIPF3	178.272	-2.71449	0.706807	-3.84049	0.000122788	0.00213341
RNF222	82.3417	3.65125	0.950893	3.83981	0.000123128	0.00213354
MT2A	6558.69	2.28275	0.594517	3.83968	0.000123197	0.00213354
MYOF	7657.08	1.29377	0.33695	3.83964	0.000123215	0.00213354
C19orf54	980.355	-1.11844	0.291299	-3.83949	0.000123288	0.00213354
LIMD2	2470.31	-1.15917	0.301968	-3.83872	0.00012368	0.00213819
KIAA1967	7601.27	-0.749936	0.195399	-3.83798	0.000124052	0.0021425
C18orf18	113.108	-1.5432	0.402538	-3.83367	0.000126246	0.00217821
MPP5	1978.92	0.977198	0.255136	3.8301	0.00012809	0.00220784
OSBPL10	984.102	1.51841	0.39651	3.82943	0.00012844	0.00221166
DENND1C	1151.4	-1.05898	0.276651	-3.82785	0.000129266	0.00222368
UBE2L3	4779.19	0.664635	0.173754	3.82514	0.000130697	0.00224607
HADHA	10605.3	0.630919	0.165064	3.82226	0.000132233	0.00227022
ITPRIP	3699.8	1.199	0.313786	3.82108	0.000132868	0.00227737
BFSP2	17.4992	-2.39388	0.626507	-3.821	0.000132912	0.00227737
CTXN3	14.1342	5.7793	1.5128	3.82028	0.000133301	0.00228178
C11orf53	130.657	-4.9293	1.29066	-3.81922	0.000133876	0.00228936
CYP4F22	119.922	2.77398	0.726529	3.81812	0.00013447	0.00229725
GGT7	1217.2	-1.79755	0.470951	-3.81684	0.000135173	0.00230698
BACE1	1617.83	1.00384	0.26303	3.81645	0.000135386	0.00230836
C9orf96	13.3425	-2.49839	0.655244	-3.81292	0.000137335	0.00233928
CSNK2A2	1005.58	0.915947	0.24031	3.81152	0.000138114	0.00235024
TIGD7	515.288	-1.49655	0.392754	-3.81041	0.000138739	0.00235856
PBX1	4772.98	-1.08311	0.284277	-3.81005	0.000138938	0.00235963
ZNF275	1350.33	-0.985049	0.258571	-3.80959	0.000139196	0.00236171
TRAPPC6A	816.465	-1.19454	0.313763	-3.80713	0.000140587	0.00238297
HDHD3	1171.87	0.92645	0.243397	3.80633	0.000141046	0.00238842
GDF5	45.1851	-3.65918	0.961584	-3.80537	0.000141592	0.00239532
SLC25A24	2366.28	0.777311	0.204323	3.80432	0.000142194	0.00240316
BMP6	180.235	-1.70149	0.447314	-3.80378	0.000142504	0.00240606
CECR7	218.613	-1.69217	0.444904	-3.80345	0.000142694	0.00240692
MELK	2475.53	0.927719	0.243939	3.80308	0.000142909	0.00240821
EIF4A2	19270.6	-1.40007	0.368191	-3.80257	0.000143201	0.00241078
CD55	2573.03	1.70644	0.448889	3.80147	0.000143839	0.00241837
PNOC	119.903	-2.31393	0.608719	-3.80131	0.00014393	0.00241837
SEC14L2	697.857	1.38551	0.364625	3.79983	0.000144797	0.00243057
CHMP5	3455.62	0.945138	0.248898	3.79729	0.000146285	0.00245317
PLCD3	1507.95	1.69874	0.447555	3.79561	0.000147283	0.00246753
BOK	1105.07	1.55709	0.410298	3.79502	0.000147629	0.00247093
PNMAL1	413.106	-4.11654	1.08538	-3.79271	0.000149009	0.00249163
TRPV3	111.138	2.79759	0.737739	3.79211	0.000149374	0.00249532
FUT2	1484.77	2.00648	0.529201	3.79154	0.000149717	0.00249625
VSTM2L	706.332	-3.80529	1.00361	-3.7916	0.000149678	0.00249625
ADAMTSL4	939.423	2.25808	0.595623	3.79112	0.00014997	0.00249806
SRPX	187.978	2.57159	0.678461	3.79032	0.00015045	0.00250125
AMPD1	58.552	-3.23237	0.852742	-3.79056	0.000150308	0.00250125
MORN3	54.3951	-2.22193	0.586579	-3.78794	0.000151901	0.00252093
CNR1	99.3705	-3.32131	0.876821	-3.7879	0.000151924	0.00252093
LOC100128288	69.2015	-2.10472	0.556022	-3.78532	0.000153514	0.00254487
GNA15	4320.55	1.2995	0.343389	3.78433	0.000154122	0.00254764
ZNF528	218.927	-2.39599	0.633085	-3.78463	0.000153938	0.00254764
WBSCR27	110.752	-2.49469	0.659194	-3.78445	0.00015405	0.00254764
NFE2	20.1634	2.86255	0.756758	3.78264	0.000155171	0.00256011
ZNF691	484.313	-0.726921	0.19217	-3.7827	0.000155136	0.00256011
TRAF3IP2	2438.15	1.11118	0.293789	3.78223	0.000155432	0.00256197
SEMA3D	422.412	-3.00536	0.794773	-3.78141	0.000155943	0.00256794
CHTF8	6069.59	0.724624	0.191655	3.78088	0.000156277	0.00257102
ZDHHC5	8939.2	0.769481	0.203629	3.77883	0.000157564	0.00258728
TMEM156	167.859	-1.893	0.500928	-3.77899	0.000157467	0.00258728
IRS2	1696.75	-2.38684	0.631864	-3.77746	0.000158438	0.00259916
SNX33	2274.43	1.3622	0.360665	3.77691	0.000158786	0.00260242
B4GALT6	533.911	-1.90426	0.504506	-3.77451	0.000160323	0.00262512
HBEGF	1584.51	1.86874	0.495203	3.77369	0.000160852	0.00262635
CCDC88B	1379.16	-1.1414	0.302449	-3.77386	0.000160743	0.00262635
ERMN	40.4449	-1.98794	0.526741	-3.77404	0.000160627	0.00262635
USP9Y	1209.68	-2.90841	0.770777	-3.77335	0.00016107	0.00262742
ORAI2	2687.47	-1.46548	0.388515	-3.772	0.000161946	0.00263924
C1orf177	25.0755	3.02844	0.803346	3.76978	0.000163393	0.00265389
HOMER1	549.211	1.53871	0.408206	3.76945	0.000163611	0.00265389
DDX52	1510.91	0.48844	0.129569	3.76973	0.000163425	0.00265389
ZNF300	593.821	-2.07046	0.549158	-3.77025	0.000163084	0.00265389
TMEM151B	83.1701	-3.22683	0.85603	-3.76953	0.000163555	0.00265389
GYG1	2263.44	1.18742	0.315113	3.76824	0.0001644	0.0026642
STAM	1463.37	0.906103	0.240492	3.76771	0.000164754	0.00266745
ADORA2A	590.277	-1.20597	0.320114	-3.76732	0.000165007	0.00266906
PPP4R1	9103.25	1.03811	0.275609	3.7666	0.000165486	0.00267256
MVP	11201.8	1.00678	0.267298	3.76653	0.000165532	0.00267256
ATM	2281.49	-1.12562	0.298956	-3.76517	0.000166436	0.00268018
ZNF606	497.309	-1.41196	0.375011	-3.76512	0.000166468	0.00268018
ZFP2	27.2731	-2.26722	0.602141	-3.76527	0.000166368	0.00268018
CAPN5	377.304	1.50371	0.399443	3.76451	0.000166874	0.00268422
TRPV6	302.771	-3.48493	0.925828	-3.76413	0.000167132	0.00268588
FIBCD1	29.1378	3.52908	0.937786	3.7632	0.000167753	0.00269337
APLP2	18239.8	1.12527	0.299048	3.76283	0.000168005	0.00269491
DUS2L	690.772	1.12662	0.299438	3.76245	0.000168254	0.00269501
KCNN3	203.337	-2.02685	0.538719	-3.76235	0.000168321	0.00269501
KIAA0284	4718.24	1.1375	0.302397	3.7616	0.000168828	0.00270062
STXBP5	945.599	1.48966	0.396247	3.75941	0.000170316	0.00272192
FUZ	712.749	-1.95921	0.521394	-3.75764	0.000171526	0.00273872
LY6D	18016.5	2.45423	0.653282	3.75677	0.000172119	0.00274063
C6orf134	376.528	-1.29929	0.345839	-3.75693	0.00017201	0.00274063
DACT2	968.246	-3.56756	0.949544	-3.75713	0.000171872	0.00274063
OTOP3	64.0579	5.21719	1.38919	3.75556	0.000172956	0.0027489
CCT3	12980.9	0.551241	0.146776	3.75566	0.000172885	0.0027489
GVIN1	611.489	-1.78768	0.476184	-3.75418	0.000173908	0.0027615
PSMB7	7175.43	0.777028	0.207032	3.75319	0.0001746	0.0027649
TMEM194A	4505.58	-0.975296	0.259852	-3.75328	0.000174538	0.0027649
MYCN	427.713	-3.02264	0.805256	-3.75363	0.000174289	0.0027649
WBSCR16	2605.01	0.815843	0.217401	3.7527	0.000174937	0.0027677
SDR9C7	77.5699	3.78583	1.00921	3.75127	0.00017594	0.00277786
CDC42SE1	9805.22	0.617953	0.164741	3.75105	0.000176096	0.00277786
CCDC154	23.1535	-3.69958	0.986147	-3.75154	0.000175749	0.00277786
CHST5	13.3988	-4.3892	1.17018	-3.75087	0.00017622	0.00277786
C2orf86	187.98	-0.878001	0.234204	-3.74887	0.000177634	0.00279761
STX3	1179.77	0.944475	0.252083	3.74668	0.000179188	0.00281953
MSX2	54.8717	3.16438	0.844916	3.74519	0.000180254	0.00283373
PTCHD2	118.738	-3.86887	1.03321	-3.74452	0.000180741	0.00283881
REM1	200.44	-3.04335	0.812939	-3.74364	0.000181373	0.00284616
C4orf32	618.795	1.35284	0.361448	3.74285	0.000181948	0.0028508
IMPDH1	2189.73	1.33155	0.355764	3.74278	0.000181997	0.0028508
ZNF793	162.888	-3.1468	0.841044	-3.74154	0.000182893	0.00286224
ELMO3	1231.76	1.26443	0.338106	3.73974	0.000184213	0.00288031
PCDH1	2307.01	1.7842	0.477182	3.73903	0.000184733	0.00288323
LOC387647	608.68	1.11504	0.298202	3.73921	0.000184598	0.00288323
GSDMC	963.552	2.90064	0.775907	3.73839	0.000185202	0.00288536
JUP	70044.4	1.31014	0.350441	3.73855	0.000185087	0.00288536
ZNF607	295.393	-2.1373	0.572037	-3.73629	0.000186753	0.0029017
ZNF483	27.6599	-2.26817	0.607049	-3.73639	0.000186684	0.0029017
PLAC8	2877.24	-2.48689	0.665533	-3.73669	0.000186456	0.0029017
CIB2	360.815	1.89397	0.507024	3.73546	0.000187371	0.00290869
ALDOB	17.4036	-3.39563	0.909204	-3.73473	0.000187914	0.00291451
WDR49	52.5267	-4.50608	1.20662	-3.73446	0.000188117	0.00291505
PCDH10	65.2517	4.59426	1.23047	3.73376	0.000188643	0.0029206
PPP1R13L	4651.2	1.17074	0.313695	3.73212	0.000189877	0.00293708
MCTP1	423.274	2.0161	0.540269	3.73166	0.000190222	0.0029384
PDE5A	705.6	-1.29245	0.346398	-3.73111	0.00019064	0.0029384
PRODH	3260.89	-2.02953	0.543947	-3.73112	0.000190633	0.0029384
TMSB4Y	122.665	-3.03559	0.813521	-3.73141	0.000190408	0.0029384
GRIN2A	1690.29	-4.60011	1.23301	-3.73079	0.000190881	0.00293949
RCOR1	3443.19	1.57595	0.422731	3.72801	0.000192994	0.00296941
C1orf152	22.112	-1.87432	0.503081	-3.72567	0.000194794	0.00299444
P2RY6	406.96	1.96594	0.527756	3.7251	0.000195236	0.00299686
DPY19L2P2	120.07	-2.06702	0.5549	-3.72502	0.000195297	0.00299686
DDX56	3662.72	0.621174	0.166853	3.72288	0.000196966	0.0030198
SP4	829.948	-0.975987	0.262237	-3.72178	0.000197826	0.0030303
CYP4X1	2037.27	-2.01485	0.54149	-3.72094	0.000198481	0.00303765
UBXN11	1257.88	-1.40814	0.378507	-3.72025	0.000199026	0.00304331
LAMB3	34040.2	1.66147	0.44672	3.71926	0.000199805	0.00305253
ZFP41	911.01	-0.882021	0.23724	-3.71784	0.000200931	0.00306703
SNORD116-28	18.122	-2.61924	0.704589	-3.7174	0.000201287	0.00306976
RHOG	4027.89	0.732637	0.197146	3.71622	0.000202222	0.00308131
SNHG12	766.673	-2.02079	0.544409	-3.7119	0.000205705	0.00313163
CERCAM	1650.91	1.65875	0.446956	3.71122	0.000206262	0.00313735
CARD8	1230.77	-0.949509	0.255899	-3.71048	0.000206866	0.00314378
S100A16	16184.7	1.63623	0.441162	3.70891	0.00020815	0.00315576
GSPT1	8294.72	0.643299	0.173436	3.70914	0.000207963	0.00315576
CHD6	4433.04	-1.24635	0.336048	-3.70885	0.0002082	0.00315576
ICOSLG	2360.86	-2.08146	0.561546	-3.70665	0.000210015	0.00318049
PSMA6	6409.15	0.759935	0.205108	3.70504	0.000211358	0.00319804
NRG1	654.251	2.8065	0.757721	3.70387	0.000212339	0.00321007
AP2S1	4906.86	0.914207	0.246861	3.70332	0.000212795	0.00321416
CCDC74A	258.649	-2.51858	0.680366	-3.7018	0.000214079	0.00323075
FAM78B	34.983	2.2163	0.59893	3.70043	0.000215235	0.00324536
C20orf165	13.6169	-2.85838	0.772628	-3.69955	0.000215979	0.00325375
DNAH7	49.2616	-2.59732	0.702185	-3.69892	0.000216523	0.00325912
MYO1E	4551.22	0.791601	0.214051	3.69819	0.000217142	0.00326278
CLIP3	1435.51	-2.95583	0.79923	-3.69835	0.000217007	0.00326278
RPS10P7	171.754	-1.33567	0.361251	-3.69736	0.000217853	0.00326779
DLGAP1	56.1735	-3.43623	0.92936	-3.69742	0.000217803	0.00326779
RPL23AP53	447.209	-1.08576	0.293704	-3.69679	0.000218341	0.00327228
FBXO6	1535.76	1.3114	0.354883	3.69532	0.000219612	0.00328849
FRMD5	12.1602	1.95566	0.52943	3.6939	0.000220841	0.00330405
C6orf106	9914.46	0.857332	0.232241	3.69156	0.000222884	0.00333172
HMGCR	4553	1.14212	0.309489	3.69032	0.000223968	0.00334217
RDX	3101.16	0.86846	0.235326	3.69046	0.000223847	0.00334217
ALG2	1580.16	0.717323	0.194404	3.68986	0.000224378	0.00334541
TSPYL3	66.1436	-2.54825	0.690727	-3.68924	0.000224927	0.00335072
HIATL1	5126.84	0.539624	0.14628	3.68898	0.000225153	0.0033512
STIP1	9378.65	0.88388	0.239644	3.68831	0.000225752	0.00335724
ZNF446	604.217	-0.92615	0.251123	-3.68803	0.000225999	0.00335803
FCRL3	268.571	-2.4088	0.653261	-3.68735	0.000226599	0.00336406
CD40LG	137.334	-1.94773	0.528261	-3.68706	0.000226862	0.00336508
SP140	676.585	-1.53164	0.415439	-3.6868	0.000227088	0.00336556
MAGEA11	117.671	8.83848	2.39854	3.68493	0.000228762	0.0033817
HIF1A	13699.5	1.35337	0.367263	3.68502	0.000228684	0.0033817
FRMD1	121.158	-6.28654	1.70583	-3.68533	0.00022841	0.0033817
ACSBG1	13.3293	1.64547	0.446595	3.68448	0.000229168	0.0033832
CYP4Z1	65.2305	-3.13462	0.850785	-3.68439	0.000229254	0.0033832
MGC23270	74.8051	-1.6346	0.443954	-3.68191	0.000231497	0.0034134
INPP4A	2035.29	-1.20372	0.326963	-3.68151	0.000231858	0.00341581
EIF4A1	26910.6	0.74055	0.201279	3.67923	0.000233942	0.00343969
CDK9	3298.41	0.689245	0.187333	3.67925	0.000233921	0.00343969
BHLHA15	47.7556	-2.33089	0.63355	-3.67908	0.000234073	0.00343969
ZFP30	440.751	-1.55122	0.421801	-3.67761	0.000235433	0.00345673
IL15RA	1149.02	1.11508	0.30324	3.67723	0.00023578	0.00345891
KLC1	3077.98	0.806673	0.21946	3.67571	0.000237186	0.00347658
KLF7	323.692	1.41222	0.384301	3.67476	0.000238071	0.00348661
TTTY15	325.307	-2.75557	0.749978	-3.6742	0.000238596	0.00349135
CSAG1	67.3406	5.10744	1.39069	3.67259	0.000240104	0.00351046
CSNK1G2	4948.45	-0.682472	0.185879	-3.67159	0.000241049	0.0035213
FAM163A	27.1457	-3.81336	1.03873	-3.67116	0.000241452	0.00352422
LPCAT1	2484.29	1.10341	0.300681	3.66971	0.000242822	0.00354123
OBSCN	1715.8	-2.03788	0.555495	-3.66858	0.0002439	0.00355397
PROX1	124.776	-3.56019	0.970932	-3.66677	0.000245631	0.00357619
VPS4B	5178.44	0.724974	0.197821	3.66479	0.000247538	0.00360093
SLC25A23	5763.42	-1.31789	0.35964	-3.66445	0.000247868	0.00360271
CRTC1	733.128	-1.2671	0.345816	-3.66409	0.000248222	0.00360483
ZNF577	206.835	-1.6996	0.463903	-3.6637	0.0002486	0.00360503
CD72	298.807	-1.91328	0.522233	-3.66364	0.000248652	0.00360503
KIAA1529	172.001	-2.07364	0.566095	-3.66306	0.000249222	0.00361029
CD27	1720.06	-1.42648	0.389451	-3.66279	0.000249485	0.00361108
TMEM65	1192.76	0.905687	0.247339	3.66172	0.000250524	0.00362309
DUSP6	4004.56	1.82425	0.498381	3.66034	0.000251878	0.00363964
CYP26B1	439.431	2.01805	0.551365	3.6601	0.000252114	0.00364002
ACER3	1121.17	1.16861	0.319312	3.65976	0.000252449	0.00364183
LOC285205	1.82302	3.9903	1.09058	3.65887	0.000253327	0.00364205
EIF2AK2	1869.56	1.2818	0.35028	3.65936	0.00025285	0.00364205
MEF2A	2833.88	0.723141	0.197655	3.6586	0.000253596	0.00364205
PEX13	2041.46	0.65225	0.178282	3.65854	0.000253659	0.00364205
TGIF2	3249.71	-1.56606	0.428065	-3.65847	0.000253725	0.00364205
SRL	229.172	-3.44731	0.942207	-3.65877	0.000253433	0.00364205
ZNF385B	83.762	3.89588	1.06504	3.65796	0.000254228	0.00364625
TNFSF15	138.351	-2.13284	0.583304	-3.65648	0.000255698	0.0036643
RNF166	700.052	-0.869275	0.237802	-3.65546	0.000256719	0.00367589
ZNF568	131.833	-2.11756	0.579321	-3.65524	0.000256944	0.00367608
MAP3K12	316.742	-1.29593	0.354646	-3.65415	0.000258039	0.0036887
PCK2	2496.22	0.963852	0.263883	3.65257	0.000259631	0.0037084
KDM5B	4090.67	1.47732	0.404731	3.65011	0.000262123	0.00373784
SLC38A7	589.627	1.14735	0.314314	3.65032	0.000261912	0.00373784
ZNF141	190.684	-1.16253	0.318537	-3.6496	0.000262649	0.00374226
ARL8B	6819.08	0.937364	0.256916	3.64853	0.000263743	0.00375477
RIN1	1171.77	1.4072	0.385723	3.64821	0.000264069	0.00375497
GALE	1599.26	1.39106	0.38131	3.6481	0.000264191	0.00375497
ZNF514	371.119	-1.28126	0.351285	-3.64734	0.00026497	0.00376297
DCAKD	2156.68	-0.982506	0.269494	-3.64574	0.00026662	0.0037833
HTR3E	8.41636	-4.93139	1.35293	-3.64496	0.000267431	0.0037917
ZC3H10	460.945	-0.636543	0.174734	-3.64293	0.000269551	0.00381664
UTY	1200.19	-2.96499	0.81392	-3.64286	0.00026963	0.00381664
KRT17	138029	2.65988	0.730504	3.64116	0.000271415	0.00383878
ZIC2	1073.94	-1.9892	0.546587	-3.63932	0.000273357	0.00386309
ITGA6	23470.2	1.60478	0.440996	3.63899	0.000273715	0.00386335
TERT	82.665	-3.2097	0.882057	-3.63889	0.000273821	0.00386335
ULBP2	545.365	2.37217	0.65225	3.63691	0.000275926	0.00388989
UBE2L6	8767.63	1.25922	0.346339	3.6358	0.000277117	0.0039035
PMPCA	2968.24	0.695092	0.191254	3.6344	0.00027863	0.00391925
MTX3	1999	-0.986485	0.271434	-3.63435	0.000278687	0.00391925
AKR1B10	2730.34	3.62002	0.996423	3.63302	0.000280127	0.00393312
MX1	14592.6	1.80742	0.497488	3.6331	0.00028004	0.00393312
BAIAP2L2	311.702	2.46205	0.677726	3.6328	0.000280358	0.00393318
POGZ	4154.99	-0.770308	0.212122	-3.63143	0.000281852	0.00395094
RAB22A	3252.79	0.769524	0.21194	3.63085	0.000282489	0.00395667
MNT	1640.35	0.762829	0.210128	3.6303	0.000283093	0.00395874
ZFP161	916.571	-0.526224	0.144953	-3.6303	0.000283088	0.00395874
CPNE5	615.537	-1.94386	0.53558	-3.62945	0.000284028	0.00396862
OAS1	4497.53	1.53297	0.422434	3.62889	0.000284644	0.00397091
TMTC2	1403.43	-1.02351	0.282086	-3.62838	0.000285206	0.00397091
PLCL1	293.089	-1.42044	0.391482	-3.62838	0.000285205	0.00397091
TESC	356.794	-2.60935	0.719175	-3.62826	0.000285337	0.00397091
NRN1	894.418	-2.84561	0.784259	-3.6284	0.00028518	0.00397091
ANXA1	57520.9	2.08821	0.575801	3.62662	0.000287152	0.00399165
CCL19	4128.62	-3.13044	0.863212	-3.6265	0.000287288	0.00399165
OTOA	29.0719	-2.20052	0.606837	-3.62622	0.000287605	0.00399285
ATP6V1E1	6529.45	0.991745	0.273524	3.6258	0.000288069	0.00399609
PLCXD3	14.3999	-5.71306	1.57579	-3.62553	0.000288374	0.00399713
ZNF154	43.2485	-2.03942	0.562595	-3.62503	0.000288932	0.00400166
PLEK2	2542.82	1.39754	0.385607	3.62426	0.000289793	0.00401039
ACTR3	14889.9	0.78977	0.218004	3.62273	0.000291514	0.00403098
INF2	4128.16	1.13136	0.312413	3.62137	0.000293047	0.00404895
IGSF9B	139.164	-3.90732	1.0796	-3.61923	0.000295484	0.00407937
SGMS1	1757.96	0.92834	0.256568	3.6183	0.00029655	0.00409083
LIMA1	9909.38	0.990776	0.273855	3.61789	0.000297015	0.00409399
FIGF	23.7476	-2.53083	0.699593	-3.61757	0.000297379	0.00409575
KLK10	3170.38	3.72607	1.03018	3.61691	0.000298136	0.00410292
FXYD5	3495.63	1.26807	0.350704	3.61577	0.000299456	0.00411782
FRMPD4	3.20635	3.95523	1.09402	3.61533	0.00029997	0.00412161
RBBP4	10424.7	-0.687585	0.190199	-3.61508	0.000300259	0.00412232
MNS1	353.585	-1.98693	0.549679	-3.61471	0.000300682	0.00412486
CAV2	3579.82	1.59192	0.440578	3.61325	0.000302379	0.00414373
RAB31	5729.52	1.43963	0.398445	3.61312	0.000302535	0.00414373
PCMTD2	2125.41	-0.937521	0.259525	-3.61245	0.000303315	0.00415113
KLRB1	316.268	-1.66091	0.459817	-3.61211	0.000303717	0.00415335
RUNDC3A	43.5009	2.72633	0.754895	3.61154	0.000304382	0.00415589
C4orf34	1641.35	1.39967	0.38754	3.61169	0.000304211	0.00415589
FAM49B	3921.66	0.892872	0.247277	3.61082	0.00030523	0.00416419
LPAR5	747.496	1.57421	0.436128	3.60952	0.000306769	0.0041819
IDUA	397.914	-1.07786	0.298683	-3.60871	0.000307726	0.00419165
SPRR2B	112.603	3.60563	0.999302	3.60815	0.000308387	0.00419736
SCN11A	15.4399	-3.3081	0.917209	-3.6067	0.000310112	0.00421752
ANXA5	12496.1	0.745808	0.206798	3.60645	0.000310411	0.00421828
CDKN2B	3771.46	1.28387	0.356104	3.60532	0.000311771	0.00423163
ELP2P	37.7739	-1.63266	0.45286	-3.60523	0.000311882	0.00423163
SPRR2A	20231.8	3.64739	1.01213	3.60367	0.000313753	0.0042537
P2RY8	922.511	-1.74662	0.484796	-3.60279	0.000314823	0.00426487
RASD2	611.775	-2.79756	0.776615	-3.60225	0.000315476	0.00427038
DSTN	11881.8	0.835675	0.232054	3.60121	0.000316734	0.00428356
APOE	12208.4	-2.25431	0.626016	-3.60104	0.000316944	0.00428356
BDKRB2	1285.18	2.23732	0.621407	3.60042	0.000317706	0.00428718
TMEM37	643.134	2.07589	0.576537	3.60061	0.000317468	0.00428718
PPP4C	4973.39	0.728329	0.202403	3.59841	0.000320167	0.00431703
CDK6	2141.86	1.63102	0.45351	3.59644	0.000322598	0.00433968
PSMA5	5452.95	0.733428	0.20393	3.59648	0.000322558	0.00433968
SPRN	228.351	-1.22285	0.340013	-3.59648	0.000322553	0.00433968
HTRA4	55.7574	-3.42614	0.952737	-3.5961	0.000323021	0.004342
DGKG	97.2846	2.35889	0.656079	3.59544	0.000323847	0.00434974
LPIN1	1643.83	-1.02096	0.284147	-3.59306	0.000326821	0.00438628
MED14	4832.29	0.875562	0.243999	3.58838	0.00033274	0.00446227
EFHA2	82.8279	-2.74833	0.766034	-3.58774	0.000333561	0.00446982
ARPC1A	5971.45	0.945018	0.263434	3.5873	0.00033412	0.0044704
LOC400752	42.4292	-1.79381	0.500021	-3.58746	0.000333913	0.0044704
SUN3	2.44696	4.44803	1.24018	3.58659	0.000335028	0.00447503
HERC6	2823.18	2.08013	0.580093	3.58586	0.000335967	0.00447503
IL13RA1	6062.57	0.951581	0.265373	3.58582	0.000336015	0.00447503
PWP1	2520.38	0.543568	0.151571	3.58622	0.000335505	0.00447503
VMAC	193.324	-1.1544	0.321922	-3.58594	0.00033586	0.00447503
LOC441666	57.3953	-4.14776	1.15651	-3.58644	0.000335228	0.00447503
FLJ13197	57.1583	-2.41818	0.674451	-3.58541	0.000336545	0.00447866
BCKDHB	639.598	-1.1834	0.330078	-3.5852	0.000336822	0.00447891
GCAT	609.805	-1.42735	0.398358	-3.58309	0.000339554	0.00450832
ADAMTS17	518.507	-2.03802	0.568771	-3.5832	0.000339416	0.00450832
PPP1CB	16674.9	0.724611	0.202247	3.5828	0.000339934	0.00450991
C19orf44	363.728	-1.10669	0.309077	-3.58062	0.000342784	0.00454425
BTBD10	2156.06	0.754003	0.2106	3.58027	0.000343243	0.00454685
DCST2	83.4434	-2.39429	0.668845	-3.57973	0.000343943	0.00455265
NDFIP2	3127.62	1.37964	0.385434	3.57944	0.000344333	0.00455434
FAM71E1	144.619	-1.76294	0.492551	-3.57919	0.000344655	0.00455512
SIK3	1869.5	0.835383	0.233572	3.57656	0.000348148	0.00459778
AUP1	5808.77	0.744193	0.208186	3.57465	0.000350698	0.00462089
ZNF230	340.181	-1.09606	0.306605	-3.57482	0.000350473	0.00462089
SPDYE7P	23.9622	-2.17199	0.607585	-3.5748	0.0003505	0.00462089
HMHA1	3768.79	-0.917252	0.256624	-3.5743	0.000351171	0.00462362
NRIP1	3318.15	1.12945	0.31604	3.57376	0.000351889	0.00462605
C12orf65	1524.31	-0.902445	0.252507	-3.57394	0.000351643	0.00462605
PI4K2A	2803.56	0.875087	0.244893	3.57335	0.000352445	0.00462984
STEAP4	1034.87	3.03081	0.849111	3.56939	0.000357814	0.00467387
CD58	854.802	0.945389	0.264848	3.56956	0.000357586	0.00467387
CTBP2	2546.95	0.887051	0.248428	3.57065	0.000356096	0.00467387
ATP6V1H	2612.31	0.793529	0.222321	3.56929	0.000357952	0.00467387
KLC4	975.321	-0.713138	0.199767	-3.56984	0.000357195	0.00467387
C22orf39	916.568	-0.781887	0.219012	-3.57007	0.000356891	0.00467387
CYFIP2	2152.82	-1.31501	0.368422	-3.5693	0.00035793	0.00467387
C21orf15	41.3693	-4.56907	1.27999	-3.56962	0.000357498	0.00467387
PRSS3	318.53	4.11788	1.15411	3.568	0.000359714	0.00469333
GSDMA	110.002	2.88664	0.80909	3.56775	0.000360053	0.00469423
ING5	1230.73	-1.23654	0.346781	-3.56575	0.000362812	0.00472664
POM121L10P	14.7033	-3.70107	1.03865	-3.56336	0.000366137	0.00476638
SRGAP3	951.013	-1.32978	0.373266	-3.56254	0.000367282	0.00477769
ZNF497	149.793	-1.42253	0.399361	-3.56201	0.000368027	0.00478379
SPRR2C	432.294	3.73382	1.04874	3.56028	0.000370464	0.00481187
LSM12	2981.4	0.522704	0.146941	3.55724	0.000374777	0.00486424
FXYD6	2277.24	-2.58715	0.727369	-3.55686	0.000375321	0.00486766
MST1	109.627	-2.05106	0.576709	-3.55649	0.000375836	0.0048707
TBC1D10C	978.851	-1.24934	0.351323	-3.55611	0.000376379	0.0048741
GPR125	1652.3	-1.58272	0.44516	-3.5554	0.000377407	0.00488241
SLC7A2	4127.87	-2.79381	0.785855	-3.55512	0.000377805	0.00488241
PTH2R	13.7681	-4.44692	1.25086	-3.55508	0.000377866	0.00488241
NINL	1239.8	-1.53212	0.431034	-3.55453	0.000378659	0.00488902
KIAA1324	1491.98	-3.34884	0.942418	-3.55345	0.000380206	0.00490534
LOC255167	181.04	-3.76693	1.06052	-3.55197	0.000382358	0.00492944
MERTK	1137.84	-1.82419	0.513785	-3.55048	0.000384526	0.00495002
MEX3A	544.129	-2.27012	0.639359	-3.55062	0.000384328	0.00495002
CLNS1A	4511.95	1.05446	0.297059	3.54966	0.000385733	0.00496187
MT1L	35.2026	2.03407	0.573287	3.54809	0.000388038	0.00498783
SLC6A16	63.6613	-1.86699	0.52627	-3.5476	0.000388758	0.00499339
TRAT1	252.435	-1.5844	0.446697	-3.54693	0.000389748	0.00500239
NRG4	10.8045	3.1398	0.8853	3.54659	0.000390246	0.00500416
FCRL4	110.375	-3.0741	0.86681	-3.54645	0.000390463	0.00500416
AGPAT9	162.205	1.48491	0.418911	3.54469	0.000393082	0.00503401
C10orf72	1797.14	-2.57265	0.725861	-3.54427	0.000393697	0.00503816
TNFSF10	20233.9	1.97028	0.556156	3.54267	0.0003961	0.00506144
CDC14A	441.615	-1.40182	0.39569	-3.54271	0.000396033	0.00506144
GRM5	7.78128	2.94169	0.830424	3.54239	0.000396517	0.00506304
CEP170	2157.08	-0.916577	0.258981	-3.53917	0.000401383	0.0051214
PARD3B	277.832	-2.24005	0.633083	-3.53832	0.000402674	0.0051341
SERPINB6	3224.12	1.27103	0.359283	3.53769	0.000403639	0.00514261
IFIT3	4088.24	1.90654	0.539041	3.53691	0.000404832	0.00515402
DHRS1	1798.11	1.4737	0.416727	3.53637	0.000405669	0.0051609
ZNF26	536.974	-1.03666	0.293249	-3.53509	0.000407635	0.0051821
SPDYE8P	66.9456	-1.45347	0.411233	-3.53442	0.00040867	0.00519146
FGFR2	3918.61	-1.47945	0.418848	-3.53219	0.000412127	0.00522771
EFCAB6	63.5604	-2.05159	0.580821	-3.53222	0.000412081	0.00522771
ZNF157	22.4214	-2.84503	0.805761	-3.53086	0.000414208	0.00525027
UBE2G1	4149.79	0.785744	0.22256	3.53047	0.000414818	0.00525416
ZNF790	156.452	-1.5391	0.436045	-3.52969	0.000416045	0.00526586
PLEK	3978.46	-1.50731	0.427185	-3.52846	0.00041798	0.00528649
GLIPR1	1327.84	1.07305	0.304322	3.52603	0.000421832	0.00533132
TRIM10	6.03711	3.411	0.96787	3.52423	0.000424714	0.00536383
SCO2	3097.28	1.00536	0.285396	3.52268	0.000427209	0.00539142
RASSF9	582.286	-1.785	0.506753	-3.52243	0.000427608	0.00539252
VAMP8	5356.99	0.957973	0.272048	3.52134	0.000429369	0.00540316
CD37	2331.99	-1.64166	0.466178	-3.52152	0.000429081	0.00540316
LOC284233	18.4006	-3.9187	1.11285	-3.52133	0.000429386	0.00540316
PITRM1	3633.25	0.895528	0.254482	3.51902	0.00043315	0.00544657
RHOC	9842.29	0.977635	0.277904	3.51789	0.000434993	0.00546578
C10orf105	85.9639	-1.83749	0.522555	-3.51635	0.000437518	0.00549353
ALOX12	302.779	2.80939	0.799076	3.5158	0.000438425	0.00550071
TSPAN32	71.4672	-1.76876	0.503115	-3.51562	0.000438724	0.00550071
LOXL2	2260.25	1.61383	0.459108	3.51514	0.000439518	0.00550668
CCT6A	11284.6	0.534875	0.152276	3.51255	0.000443832	0.00555671
DUOXA2	372.404	2.23471	0.636363	3.5117	0.000445257	0.0055625
MAN1B1	4309.3	0.705613	0.200922	3.51187	0.000444961	0.0055625
RFPL3S	16.3191	-3.00648	0.856051	-3.51203	0.0004447	0.0055625
CARD10	1465.57	1.96289	0.559236	3.50995	0.000448192	0.00559514
MTDH	8642.52	0.686238	0.195644	3.50758	0.000452197	0.00564108
ZNF200	614.276	0.553185	0.157739	3.50695	0.000453266	0.00565035
MYL6	29990.2	0.660046	0.188265	3.50595	0.000454979	0.00566355
CLU	16350.9	-2.89155	0.824724	-3.50608	0.000454755	0.00566355
CXCR1	25.4136	2.7441	0.783341	3.50307	0.000459936	0.00572115
TDRKH	640.408	-1.06926	0.305295	-3.50236	0.000461147	0.00573211
DMKN	2768	3.51514	1.0039	3.5015	0.000462654	0.00574672
IFI44	2286.36	1.76572	0.504358	3.50093	0.000463635	0.00575067
TXNDC16	1099.11	-1.05343	0.300883	-3.50112	0.000463315	0.00575067
ZNF397OS	845.648	-1.0005	0.285816	-3.5005	0.000464381	0.00575169
BACH2	482.915	-1.45073	0.414435	-3.50051	0.000464375	0.00575169
IFITM3	27298.5	1.77418	0.507449	3.49628	0.000471798	0.00581862
PES1	4344.16	0.657784	0.188109	3.49683	0.00047083	0.00581862
P4HTM	800.052	-1.28072	0.366301	-3.49637	0.000471632	0.00581862
LOC100286844	36.6723	-1.46271	0.418304	-3.49676	0.000470947	0.00581862
RAB39B	116.01	-1.56669	0.448085	-3.49642	0.000471553	0.00581862
LHFPL1	13.8065	-3.38035	0.966588	-3.4972	0.000470167	0.00581862
DVL1	2348.6	0.930147	0.266208	3.49407	0.000475723	0.00586285
CCT5	14169.6	0.624438	0.178807	3.49225	0.00047897	0.00589868
MYO16	37.3475	-2.57943	0.738734	-3.49169	0.000479974	0.00590685
C11orf63	125.045	1.38351	0.39643	3.48992	0.000483157	0.0059376
VPS25	2490.19	0.668766	0.191627	3.48994	0.000483124	0.0059376
ATP10D	2135.33	1.18292	0.338978	3.48968	0.0004836	0.00593882
ETV6	6212.73	-1.24029	0.355469	-3.48918	0.000484509	0.00594578
PLAU	7211.87	1.84739	0.529732	3.4874	0.000487743	0.00597279
VPS29	3207.81	0.577061	0.165467	3.48746	0.000487636	0.00597279
TAS2R14	15.3482	-2.06852	0.59311	-3.48759	0.000487401	0.00597279
C20orf96	340.874	-1.40687	0.403504	-3.48664	0.000489136	0.00598423
C20orf132	73.2737	-1.57024	0.4504	-3.48632	0.000489713	0.00598423
NFE2L3	6225.81	-1.718	0.492774	-3.48638	0.000489602	0.00598423
SRPK2	1940.42	0.762356	0.218756	3.48496	0.000492207	0.00601047
CXCR5	422.542	-2.58272	0.74152	-3.48301	0.000495815	0.00605027
TMED7	5170.49	0.680415	0.195407	3.48205	0.000497599	0.00606365
OGG1	774.687	-0.851457	0.244541	-3.48186	0.000497936	0.00606365
UNC119B	3218.06	-0.96733	0.277821	-3.48185	0.00049796	0.00606365
MYO1B	6660.49	1.54318	0.443275	3.48132	0.000498952	0.00607145
EIF4E	1352.95	0.855471	0.245804	3.48029	0.000500862	0.00609043
RPRM	77.617	-5.26779	1.51396	-3.47948	0.000502396	0.0061048
CYP4B1	537.035	-2.80194	0.805434	-3.4788	0.000503662	0.00611589
ALKBH3	783.939	0.619517	0.178209	3.47635	0.000508279	0.00616765
LOC92659	200.071	-1.82104	0.523882	-3.47605	0.000508859	0.00617037
EIF2AK3	2053.28	-0.749427	0.215642	-3.47533	0.000510219	0.00618085
RASSF4	2057.42	-1.34328	0.38653	-3.47522	0.000510437	0.00618085
IMPA2	3266.34	1.34482	0.387005	3.47495	0.000510957	0.00618283
SPRR2D	8028.35	3.61533	1.04067	3.47404	0.000512689	0.00619946
MACROD2	151.23	-2.56551	0.738606	-3.47346	0.0005138	0.00620857
MCFD2	4212.31	0.67171	0.193435	3.47254	0.000515555	0.00622544
FAM83A	3137.09	2.77862	0.800372	3.47166	0.000517249	0.00623287
PARP15	141.749	-2.03565	0.586317	-3.47193	0.000516738	0.00623287
SEC31B	317.893	-2.53801	0.731045	-3.47176	0.000517055	0.00623287
OGFRL1	1912.15	-1.40494	0.40473	-3.4713	0.000517949	0.00623697
OPLAH	1378.96	-1.49094	0.429562	-3.47085	0.000518822	0.00624315
PLA1A	201.77	-2.11521	0.609459	-3.47063	0.000519239	0.00624383
EYA2	3031.65	-2.14051	0.616809	-3.4703	0.000519879	0.00624719
RIC8B	820.249	-0.777406	0.224066	-3.46954	0.000521343	0.00626045
TNFSF8	130.432	-1.28061	0.369204	-3.46857	0.000523246	0.00627895
PSMD3	8976.71	0.561794	0.162037	3.46707	0.000526158	0.00630953
OCIAD2	1962.15	1.00694	0.290547	3.46566	0.000528938	0.00633641
LRP6	2173.87	-1.26127	0.363944	-3.46556	0.000529131	0.00633641
RTN4RL2	33.7678	1.93419	0.558295	3.46446	0.000531293	0.00635792
ATXN7L3	4407.88	0.380003	0.109725	3.46322	0.000533757	0.006383
MPDU1	3066.99	0.825813	0.238504	3.46247	0.000535242	0.00639193
NUMB	3541.23	0.595617	0.172016	3.46257	0.000535045	0.00639193
C1orf68	7.08978	3.74592	1.08233	3.46096	0.000538247	0.00641524
KIAA0146	3203.52	-1.14882	0.33193	-3.46102	0.000538123	0.00641524
FAM117A	1623.94	-1.58046	0.456657	-3.46093	0.000538303	0.00641524
AKNA	4602.18	-1.07173	0.309702	-3.4605	0.000539169	0.00642115
EPHA7	228.746	-4.40932	1.27454	-3.45953	0.000541122	0.00643998
LOC285033	107.021	-0.785283	0.227162	-3.45692	0.000546381	0.00649811
RNF11	5117.34	0.940409	0.272175	3.45516	0.00054996	0.0065362
TXNDC17	2934.16	1.23987	0.35889	3.45475	0.00055081	0.00654181
TES	3737.75	0.753418	0.218215	3.45264	0.000555129	0.0065886
CNNM3	1897.31	-0.64361	0.186452	-3.45187	0.000556718	0.00660293
ITGB5	6259.24	1.57667	0.456821	3.4514	0.000557683	0.00660803
TSG101	3287.82	0.677134	0.196197	3.45129	0.000557909	0.00660803
DIRC2	1373.42	1.14414	0.331719	3.44912	0.000562422	0.00665262
MAP2K3	3073.78	0.748938	0.21714	3.44911	0.000562441	0.00665262
TLR6	318.221	-1.79643	0.520873	-3.44887	0.00056293	0.00665386
RAB21	3258.66	0.494154	0.143293	3.44855	0.000563598	0.00665721
RASGRP2	386.082	-1.89068	0.548516	-3.4469	0.000567064	0.0066936
MEIS1	1683.82	-1.07634	0.312304	-3.44645	0.000568011	0.00670021
MALL	7481.46	1.60235	0.465001	3.44592	0.000569128	0.00670883
RUNDC2C	65.5559	-2.07526	0.602275	-3.44571	0.000569568	0.00670945
PNMA1	1461.07	0.612976	0.177909	3.44544	0.000570137	0.0067116
ZDHHC1	288.004	1.05693	0.306786	3.44517	0.000570703	0.00671161
MED6	1152.64	0.705747	0.204857	3.44507	0.000570913	0.00671161
RRAGC	1194.94	0.798505	0.231797	3.44484	0.000571397	0.00671275
LZTFL1	978.842	-1.0751	0.312154	-3.44412	0.000572921	0.0067261
BST2	10516.6	1.10175	0.319976	3.44322	0.000574831	0.00674395
MRPL14	2200.51	0.853968	0.248039	3.44288	0.00057555	0.00674495
TSHR	30.2608	-2.5019	0.726701	-3.44281	0.000575693	0.00674495
HYAL1	387.898	2.02327	0.587761	3.44233	0.000576728	0.00675251
SCML4	211.674	-1.5465	0.449303	-3.44201	0.000577411	0.00675595
RABGGTA	1860.98	0.88808	0.258128	3.44046	0.000580718	0.00679005
CDON	788.381	-2.22506	0.646819	-3.44	0.000581714	0.00679712
POU3F1	145.812	1.90203	0.553042	3.43921	0.000583405	0.00679855
SIGMAR1	4646.17	0.969151	0.281791	3.43926	0.000583315	0.00679855
IGSF9	4974.06	-1.40774	0.409284	-3.43951	0.000582773	0.00679855
FRZB	517.568	-2.25844	0.656601	-3.4396	0.000582574	0.00679855
HES2	2266.3	1.72249	0.500983	3.43821	0.000585571	0.0068192
CSNK1A1L	63.2487	1.27751	0.371682	3.43709	0.000587994	0.00683823
ZNF132	178.431	-1.57293	0.457632	-3.43711	0.000587955	0.00683823
FMO9P	19.2851	4.33066	1.26032	3.43616	0.000590027	0.00685728
BTN2A2	1414.99	-1.35071	0.39314	-3.4357	0.000591016	0.00686417
PNKD	2908.47	-1.13434	0.330219	-3.43513	0.000592281	0.00687426
CEP192	2538.24	-1.15641	0.33668	-3.43475	0.000593101	0.00687918
DNAJC4	1227.66	-0.782424	0.227857	-3.43383	0.000595112	0.00689788
HCCS	1696.53	0.742614	0.216319	3.43296	0.000597023	0.00691542
PLA2G6	793.143	-1.32606	0.386345	-3.43231	0.000598466	0.0069275
PPIA	11504.5	0.625903	0.182367	3.43211	0.000598895	0.00692785
CHADL	222.052	-1.29007	0.376014	-3.43091	0.000601549	0.00695391
TACR2	114.031	-1.98418	0.578588	-3.42935	0.000605022	0.0069894
STAMBP	1869.17	0.503771	0.14695	3.42818	0.000607653	0.00701512
F3	2988.43	1.85984	0.542595	3.42767	0.000608779	0.00701877
PPP1R3F	333.93	-0.982487	0.286624	-3.4278	0.000608504	0.00701877
HOMER3	1246.78	1.17372	0.342488	3.42706	0.000610164	0.00702733
POLD4	2589.17	0.821389	0.239683	3.42698	0.000610332	0.00702733
LOC100131691	57.1232	-1.40339	0.409581	-3.42639	0.000611653	0.00703787
PRSS36	277.119	-1.42387	0.415624	-3.42586	0.000612861	0.00704709
CHMP1A	5674.95	0.982682	0.286891	3.42528	0.000614158	0.00705587
PSEN1	4485.66	0.578921	0.16902	3.42516	0.000614439	0.00705587
RBX1	2546.47	0.66573	0.194384	3.42482	0.000615198	0.00705992
ADAM17	2220.57	0.696288	0.203335	3.42434	0.000616305	0.00706794
ADD2	141.882	2.95363	0.862846	3.42313	0.000619051	0.00709474
FAM126A	1493.18	1.10234	0.322105	3.4223	0.000620944	0.00711174
PTGS1	1714.67	2.01622	0.589299	3.42138	0.00062304	0.00713104
SLC38A4	78.3105	2.53206	0.740122	3.42114	0.000623591	0.00713264
NLRX1	1440.18	1.00743	0.294541	3.42033	0.000625455	0.00714924
ZNF37A	1205.38	-0.809044	0.23658	-3.41975	0.000626788	0.00715975
CLIC1	17359.2	0.7908	0.231419	3.41718	0.000632736	0.00722294
ALDH6A1	684.372	-1.01349	0.296604	-3.41698	0.000633192	0.00722339
PSAPL1	163.746	-5.54254	1.62228	-3.4165	0.000634314	0.00723143
C14orf119	2563.81	0.769025	0.225143	3.41572	0.000636148	0.00724757
MFSD5	2161.17	0.745443	0.218253	3.41549	0.000636663	0.00724781
LOC100130557	76.2304	-1.7503	0.51248	-3.41535	0.000637005	0.00724781
ZNF331	796.926	-1.02174	0.299187	-3.41506	0.000637685	0.00725079
IKZF4	698.914	-0.690656	0.202256	-3.41476	0.000638381	0.00725136
NFAM1	1295.14	-1.36101	0.398576	-3.41468	0.000638572	0.00725136
LOC344967	53.5606	1.26888	0.3717	3.41372	0.000640818	0.00727211
CLCC1	1758.87	-0.618378	0.181156	-3.41351	0.000641312	0.00727295
PANX1	1398.26	1.07523	0.315029	3.4131	0.000642281	0.0072768
ZNF251	901.08	-1.49523	0.438097	-3.41301	0.00064249	0.0072768
IQCC	316.739	-0.949671	0.278281	-3.41263	0.000643397	0.00728232
MN1	727.697	2.02489	0.593512	3.41171	0.000645576	0.00729745
SGPP2	1373.53	-1.36889	0.401225	-3.41178	0.000645396	0.00729745
ZNF837	131.586	-1.53482	0.44991	-3.41138	0.000646339	0.00730131
MC1R	170.803	1.46947	0.430799	3.41104	0.000647154	0.00730576
TSC22D2	1462.65	1.02921	0.301753	3.41078	0.000647778	0.00730805
SERP1	8872.85	0.667357	0.195707	3.40999	0.000649662	0.00732454
GJB6	4204.31	3.54706	1.04076	3.40815	0.000654048	0.00736104
NOD2	533.644	1.13817	0.333961	3.4081	0.000654173	0.00736104
STX17	2294.95	0.531335	0.155898	3.40822	0.00065387	0.00736104
ZNF498	1242.74	-0.662779	0.194486	-3.40786	0.000654756	0.00736282
GOLGA5	2418.14	0.68272	0.200376	3.4072	0.000656341	0.00737586
PRSS22	1067.91	1.87939	0.551707	3.4065	0.000658007	0.0073898
KIFC3	1471.26	1.48091	0.434775	3.40615	0.000658859	0.00739
TMEM132C	11.09	-5.33046	1.56495	-3.40614	0.000658878	0.00739
SUSD1	555.573	0.97704	0.287118	3.40292	0.000666699	0.00746539
SYDE2	136.082	-1.87491	0.550958	-3.40301	0.000666481	0.00746539
GRIA4	6.12676	-4.47028	1.31369	-3.40284	0.000666891	0.00746539
POLR3G	282.214	1.34351	0.394848	3.40259	0.000667494	0.00746732
COL2A1	20.4359	2.96673	0.872023	3.40213	0.000668639	0.00747531
PASK	1134.35	-1.24799	0.366959	-3.40089	0.000671661	0.00750426
CCL20	5166.13	-2.48136	0.730168	-3.39834	0.000677963	0.00756979
RAB38	1075.92	2.18398	0.642755	3.39784	0.000679195	0.00757293
LOC253724	23.3544	-1.2568	0.369865	-3.398	0.000678812	0.00757293
SLCO5A1	90.4243	-2.1282	0.626366	-3.3977	0.000679555	0.00757293
SLCO1B3	121.722	4.4747	1.31744	3.39651	0.0006825	0.00758969
BCL9L	5027.71	1.03519	0.304785	3.39646	0.000682628	0.00758969
TPBG	2961.91	1.02218	0.300977	3.39621	0.000683247	0.00758969
FDPSL2A	41.0049	-1.78382	0.525174	-3.39663	0.000682217	0.00758969
IRF4	1342.64	-1.89553	0.558109	-3.39634	0.000682947	0.00758969
MMADHC	4355.38	0.537501	0.158303	3.39539	0.000685309	0.00760772
UBE2E3	2162.59	0.65954	0.194319	3.39411	0.000688514	0.00763647
PRR12	4414.99	-0.802388	0.236441	-3.3936	0.000689803	0.00763647
KDM3A	5083.63	-0.871973	0.256918	-3.39397	0.000688864	0.00763647
MARCKSL1	7078.61	-1.18433	0.349002	-3.39348	0.0006901	0.00763647
ABCA17P	396.174	-2.39596	0.706042	-3.39351	0.000690029	0.00763647
BCL2L13	3704.27	0.65327	0.192543	3.39285	0.000691696	0.00764436
COL9A2	2322.8	-2.82428	0.8324	-3.39294	0.000691466	0.00764436
GORAB	873.23	-0.99508	0.293374	-3.39185	0.000694227	0.00766745
ZNF207	9504.52	0.385658	0.113713	3.3915	0.000695113	0.00766747
C21orf81	4.15581	-4.6341	1.36634	-3.39163	0.000694789	0.00766747
IL1F5	1101.42	2.95283	0.871012	3.39011	0.000698634	0.0077014
RASAL3	1223.37	-1.12932	0.333169	-3.38964	0.000699843	0.00770983
EGR2	1301.25	-2.14394	0.632651	-3.38881	0.000701968	0.00772833
ZNF226	630.247	-0.994508	0.293497	-3.38848	0.000702812	0.00773272
CHORDC1	1025.11	1.0878	0.321179	3.38688	0.000706911	0.00776973
PDXP	784.181	-0.764597	0.225756	-3.38682	0.000707073	0.00776973
RAB6C	215.758	0.945722	0.279317	3.38583	0.000709621	0.00779279
UBE2NL	47.4686	0.768825	0.227111	3.38523	0.000711181	0.00780499
LOC100190938	154.467	-2.19238	0.647839	-3.38415	0.000713993	0.00783089
KSR1	3089.32	-1.29173	0.381868	-3.38266	0.000717883	0.00786858
STAP1	125.245	-2.25508	0.666766	-3.38211	0.000719316	0.00787931
DIAPH1	13745.2	0.629255	0.186083	3.38158	0.000720714	0.00788964
ARRDC2	2423.44	-1.29259	0.382273	-3.38132	0.000721391	0.00789206
ZYX	10006.4	0.806777	0.238718	3.37962	0.000725865	0.007936
PHLDA2	943.585	1.61002	0.476462	3.37911	0.000727211	0.00794244
ANXA2P2	31127.2	1.06174	0.314228	3.37888	0.000727828	0.00794244
C6orf52	24.7617	-2.74948	0.813722	-3.37889	0.000727782	0.00794244
TJP2	6706.28	0.957332	0.283416	3.37784	0.000730582	0.00796748
EGFL7	467.195	1.483	0.439116	3.37723	0.000732199	0.00798009
ABLIM1	9456.31	1.71408	0.507832	3.37528	0.000737398	0.00803171
MCART6	63.6054	-1.41311	0.418768	-3.37445	0.000739643	0.0080511
HTR1D	14.2241	2.17535	0.644835	3.3735	0.000742192	0.00806872
ZMPSTE24	3348.41	0.610185	0.180869	3.37362	0.000741861	0.00806872
REEP2	175.715	-2.12199	0.629143	-3.37283	0.000744006	0.00808338
TMEM54	4459.27	1.09609	0.324995	3.37263	0.000744546	0.00808417
GGA2	10855.9	-1.17115	0.34732	-3.37197	0.000746334	0.00809851
ARPC3	7446.52	0.605763	0.179673	3.37148	0.000747658	0.00810781
CHIC2	714.268	0.779743	0.231322	3.37081	0.000749469	0.00812237
VPS26A	3851.54	0.642749	0.190698	3.3705	0.000750309	0.00812639
VWA1	2276.89	1.18996	0.353114	3.3699	0.000751968	0.00812661
FURIN	6733.66	0.943484	0.279982	3.36981	0.000752204	0.00812661
EXTL3	3681	0.871798	0.258701	3.36991	0.000751937	0.00812661
LIFR	2966.99	-2.29873	0.682069	-3.37024	0.000751034	0.00812661
SERPINB8	1800.29	0.879786	0.261109	3.36942	0.000753252	0.00813287
KIAA1908	237.425	-1.1422	0.339022	-3.36911	0.000754101	0.00813365
PPM1L	404.742	-1.66366	0.493807	-3.36906	0.000754263	0.00813365
ADRA1B	62.7196	-3.23646	0.961035	-3.36768	0.000758025	0.00816915
SSPO	29.595	-2.84482	0.844964	-3.36679	0.000760481	0.00819052
FHL2	3151.05	1.77697	0.527839	3.3665	0.000761289	0.00819413
NTRK2	13562.7	-2.43095	0.722143	-3.36631	0.000761824	0.0081948
KRT80	4698.89	2.43368	0.72302	3.36599	0.000762689	0.00819769
LGALS3BP	28740.6	1.23558	0.367091	3.36587	0.000763038	0.00819769
LOC339674	24.6672	-2.55709	0.7599	-3.36503	0.000765348	0.00821742
C17orf28	498.384	-1.51474	0.450295	-3.36388	0.00076856	0.00824329
RNF207	757.991	-1.81895	0.540768	-3.36365	0.000769184	0.00824329
IGFALS	23.8758	-3.24304	0.964135	-3.36368	0.000769104	0.00824329
ASMTL	2196.44	-1.10959	0.329935	-3.36304	0.00077088	0.00825358
POU2F2	636.257	-1.86422	0.554337	-3.36297	0.000771095	0.00825358
C1orf203	119.081	-1.09163	0.324696	-3.362	0.000773804	0.00827746
ACOXL	18.9948	-2.03405	0.605135	-3.36131	0.000775735	0.008293
CALB1	235.926	4.03813	1.20202	3.35946	0.000780948	0.00833592
DNAJC27	284.823	-0.735312	0.218868	-3.35962	0.000780493	0.00833592
ZNF853	283.121	-1.95174	0.580982	-3.35937	0.000781192	0.00833592
RYR3	746.259	-3.28272	0.977273	-3.35906	0.000782078	0.00834024
TSNAXIP1	23.2258	-2.03115	0.604758	-3.35862	0.000783325	0.00834051
FGF2	1016.23	-2.38107	0.708959	-3.35854	0.000783546	0.00834051
PPM1H	603.915	-2.43386	0.724676	-3.35855	0.000783518	0.00834051
PIM1	3754.03	1.36653	0.407157	3.35627	0.000790014	0.00839905
ASPSCR1	1095.87	-0.826189	0.246154	-3.35638	0.000789687	0.00839905
PTGFRN	11953.9	1.19727	0.356849	3.35513	0.000793291	0.00842871
GDI2	13762.5	0.69644	0.207625	3.35431	0.000795623	0.00844635
ZSCAN18	706.341	-2.30879	0.688326	-3.35421	0.000795925	0.00844635
SENP7	978.832	-0.992953	0.296143	-3.35295	0.000799562	0.00847976
VSNL1	1888.86	2.07968	0.620323	3.35257	0.000800642	0.00848085
EIF1AX	3548.77	0.873629	0.260598	3.3524	0.000801132	0.00848085
GYPC	992.376	-1.44112	0.429875	-3.35241	0.000801113	0.00848085
TSHZ1	2053.78	-1.0643	0.3175	-3.35212	0.000801956	0.00848439
TAGLN2	50470.6	0.666351	0.198841	3.35117	0.000804709	0.00850813
KCNMA1	962.881	-1.96642	0.586814	-3.35101	0.000805181	0.00850813
PARD6A	148.226	-1.39351	0.415888	-3.35068	0.000806141	0.00851309
RNPEP	3621.86	0.896595	0.267667	3.34966	0.000809107	0.00853921
YARS	6755.8	0.642381	0.191929	3.34697	0.000817004	0.00860684
ITGB1BP1	1840.89	0.640503	0.191362	3.34708	0.000816685	0.00860684
TMSB15A	148.364	-2.44749	0.731241	-3.34704	0.000816803	0.00860684
TMPRSS13	1225.42	1.60896	0.480832	3.3462	0.000819271	0.00862548
PAEP	6.91284	4.19603	1.25423	3.34551	0.00082132	0.0086418
POP1	794.568	0.981856	0.293664	3.34346	0.000827403	0.00870053
CDK3	545.713	-1.7917	0.53607	-3.34229	0.000830892	0.00873192
CCR3	7.42087	2.24539	0.671977	3.34147	0.000833347	0.00874925
LRRC8E	1055.76	1.65446	0.49514	3.34141	0.00083355	0.00874925
ZNF185	10113.8	1.67042	0.499958	3.34111	0.000834437	0.00875326
ZNF75A	763.116	-1.05334	0.315325	-3.34048	0.000836325	0.00876776
CD151	7358.64	1.21439	0.36363	3.33964	0.000838862	0.00878905
UGT1A7	197.768	-4.05205	1.21377	-3.3384	0.00084263	0.00882319
LYL1	262.606	-1.18988	0.356502	-3.33766	0.000844885	0.00884146
ENAH	6285.63	1.37577	0.412273	3.33703	0.00084678	0.00884352
EML2	2609.8	0.686317	0.205654	3.33724	0.000846158	0.00884352
RHOH	781.532	-1.09476	0.328076	-3.33692	0.000847122	0.00884352
PKD1	4612.38	-1.10515	0.331161	-3.33721	0.000846252	0.00884352
NMI	2161.29	0.869376	0.260567	3.33647	0.000848481	0.00885238
LRP11	2362	1.12604	0.337535	3.33608	0.000849701	0.00885978
NOM1	1281.49	-0.669624	0.200823	-3.33439	0.000854858	0.00890285
RHBDL3	713.162	-2.53476	0.760175	-3.33444	0.000854706	0.00890285
IRS1	1507.46	1.7259	0.517813	3.33306	0.000858976	0.00893756
SDK1	3058.03	-1.21201	0.363641	-3.33298	0.000859222	0.00893756
C2orf52	13.9969	-1.7878	0.536443	-3.33269	0.000860108	0.00894141
SEMA3B	223.78	1.86167	0.55867	3.33232	0.000861264	0.00894446
TRO	337.729	-2.53817	0.761696	-3.33226	0.000861433	0.00894446
ZNF573	38.8495	-1.93244	0.580017	-3.33169	0.000863196	0.0089574
C1orf116	2618.7	2.32305	0.697613	3.33	0.000868471	0.0089962
PHIP	5290.07	-0.80284	0.241094	-3.32999	0.000868491	0.0089962
SOX2	5873.09	-1.55821	0.467918	-3.3301	0.000868138	0.0089962
EFTUD2	7246.66	0.535086	0.160715	3.32941	0.000870296	0.00900951
CYP2W1	128.174	-4.1773	1.25596	-3.32599	0.000881047	0.00911537
LTB	1580.53	-1.58512	0.476653	-3.32553	0.000882519	0.00912515
BATF2	705.36	2.12929	0.640576	3.32403	0.00088726	0.00916871
PROCR	567.947	1.78046	0.535788	3.32307	0.000890313	0.00919477
SLC16A1	5193.89	1.60434	0.482867	3.32252	0.000892077	0.00920751
KITLG	4539.19	-1.18688	0.357263	-3.32215	0.000893261	0.00921424
CUL7	1912.79	-0.811037	0.244145	-3.32195	0.000893902	0.00921538
DNAJB4	711.097	0.772992	0.232705	3.32176	0.000894501	0.00921607
CAPN1	22362.5	0.856003	0.257767	3.32084	0.00089747	0.00924117
FAM120C	1408.05	-1.1639	0.350506	-3.32062	0.000898165	0.00924283
SFRS14	2799.06	-1.20892	0.364334	-3.31816	0.000906126	0.00930824
SLAMF6	901.295	-1.34307	0.404784	-3.31799	0.000906663	0.00930824
LOC678655	586.048	-1.57826	0.475668	-3.31799	0.000906667	0.00930824
SERINC4	14.8666	-2.18067	0.657175	-3.31825	0.000905821	0.00930824
H2AFJ	1677.71	1.48333	0.447121	3.31751	0.00090824	0.00931336
DCAF16	1984.79	-0.916347	0.276203	-3.31766	0.000907764	0.00931336
RIN3	1644.26	1.09271	0.329415	3.3171	0.000909559	0.00932067
RAB2A	2452.78	0.675167	0.20355	3.31696	0.000910028	0.00932067
C3orf47	72.6365	-1.85458	0.559239	-3.31626	0.000912322	0.00933865
ACOT11	837.299	1.63032	0.491715	3.31557	0.000914555	0.00935598
POLR2F	1525.88	0.718909	0.216868	3.31496	0.000916557	0.00937093
CXCL5	116.149	3.3163	1.00084	3.31351	0.000921317	0.00941214
ACTR10	2064.69	0.700598	0.211443	3.31341	0.000921674	0.00941214
C9orf89	1041.8	1.13028	0.341176	3.31289	0.000923388	0.00941855
DPY19L3	615.644	-0.874712	0.264031	-3.31291	0.0009233	0.00941855
REEP5	5809.7	0.579278	0.174878	3.31246	0.000924778	0.00942719
C10orf58	5679.8	1.30946	0.395336	3.31227	0.00092541	0.00942809
TSPAN5	448.345	1.5198	0.458929	3.31163	0.000927547	0.00943363
CCNK	2904.49	0.858197	0.259147	3.31162	0.000927586	0.00943363
CYP3A7	7.08046	-5.39819	1.63003	-3.31172	0.000927242	0.00943363
SNRK	2274.73	0.844312	0.255009	3.31091	0.000929915	0.00944623
PTMA	55285.2	-0.966767	0.291993	-3.31092	0.000929882	0.00944623
AKT1	7753.89	0.626117	0.189244	3.30851	0.000937929	0.00952207
IQCD	59.1585	-1.4873	0.449563	-3.30832	0.000938563	0.00952293
NELL1	4.63011	3.3587	1.01547	3.30754	0.000941196	0.0095403
GPD1	45.9811	-2.50136	0.756273	-3.30749	0.000941376	0.0095403
NEDD8	4141.71	0.606703	0.183449	3.3072	0.000942351	0.0095446
ZNF622	1481.45	0.641285	0.193978	3.30597	0.000946467	0.0095807
CAPN2	13237.9	0.990605	0.29967	3.30565	0.000947562	0.00958618
CRTAM	306.034	-1.77435	0.536792	-3.30547	0.000948161	0.00958665
VSIG10L	813.494	2.24093	0.678481	3.30286	0.000957032	0.00967071
AZI1	1226.82	-1.04142	0.315426	-3.30161	0.000961299	0.00970817
SORBS2	681.557	-2.47167	0.748853	-3.30061	0.000964764	0.00973749
PPP1R12B	3263.4	-1.60198	0.485465	-3.29987	0.000967281	0.00975366
THNSL2	454.717	-2.28341	0.691982	-3.29981	0.000967491	0.00975366
NCF1B	165.404	-1.69395	0.513569	-3.29839	0.000972403	0.0097918
NCRNA00176	75.9379	-2.0069	0.608421	-3.29854	0.000971906	0.0097918
PDZD8	1090.16	0.979046	0.296849	3.29812	0.000973329	0.00979543
SLC24A1	529.517	-0.744921	0.225898	-3.29761	0.000975126	0.00980783
C15orf28	6.37602	-3.79319	1.15038	-3.29734	0.000976068	0.00981161
THAP8	315.392	-1.18844	0.360498	-3.29665	0.000978454	0.00982989
C12orf42	8.55695	-2.9329	0.889852	-3.29594	0.000980938	0.00984914
PEX16	1082.25	0.751684	0.228117	3.29517	0.000983627	0.00987042
C17orf91	308.773	1.21192	0.368019	3.29309	0.000990912	0.00992882
C2CD4B	97.4997	-2.12984	0.646773	-3.29302	0.000991164	0.00992882
GABBR2	19.9791	-4.15178	1.26073	-3.29315	0.000990707	0.00992882
AIM1L	1125.6	1.6944	0.5146	3.29266	0.000992435	0.00993008
SIRPG	652.188	-1.15454	0.350624	-3.2928	0.000991936	0.00993008
LOC284749	41.0111	-2.53007	0.768552	-3.29199	0.000994796	0.00994796
EFCAB4A	167.008	-1.81132	0.550305	-3.29148	0.000996627	0.00996052
KIAA0748	258.254	-1.3398	0.407176	-3.29045	0.00100026	0.0099911
CPSF2	4133.46	0.696692	0.211939	3.28723	0.00101177	0.0100997
AHI1	633.464	-0.876728	0.266719	-3.28709	0.0010123	0.0100997
CD83	1832.65	-1.16956	0.355858	-3.28657	0.00101414	0.0101122
C10orf114	35.2687	1.4141	0.430491	3.28486	0.00102034	0.0101624
GRAP2	384.877	-1.37653	0.419044	-3.28493	0.00102008	0.0101624
ESPNL	30.6632	-2.60635	0.793518	-3.28455	0.00102146	0.0101677
C17orf57	83.581	-1.29484	0.39437	-3.28331	0.00102594	0.0102064
LOC401010	256.741	0.721691	0.219817	3.28315	0.00102656	0.0102067
LOC648740	26.6508	-2.28876	0.69738	-3.28194	0.00103094	0.0102444
HLA-F	8363.51	1.32097	0.40272	3.28012	0.00103762	0.0103049
LYRM7	1128.64	-0.950205	0.289714	-3.2798	0.00103881	0.0103108
PPP2R2D	1428.94	0.748079	0.228162	3.27872	0.00104278	0.0103384
MAPKAP1	4550.76	0.439473	0.134037	3.27874	0.00104273	0.0103384
PPIC	2179.2	1.30512	0.398235	3.27727	0.00104816	0.0103698
ETF1	9768.21	0.707757	0.215953	3.27736	0.00104781	0.0103698
RGL4	87.9987	-1.31335	0.400752	-3.27722	0.00104834	0.0103698
ZNF541	864.343	-2.59282	0.791069	-3.27762	0.00104687	0.0103698
EHD4	3554.49	1.00347	0.306302	3.2761	0.00105251	0.0104034
FAM175B	1265.56	0.548404	0.167406	3.27589	0.00105329	0.0104034
ETV1	738.835	-1.79579	0.548195	-3.27582	0.00105354	0.0104034
AQP3	33592.1	2.30174	0.70277	3.27524	0.00105571	0.0104189
C11orf51	1081.39	1.00382	0.306621	3.27381	0.00106109	0.010466
ASRGL1	594.254	-1.87788	0.573683	-3.27337	0.00106273	0.0104763
KNDC1	18.2647	3.46029	1.05717	3.27318	0.00106346	0.0104775
CENPV	309.531	-2.33771	0.714259	-3.27291	0.00106446	0.0104814
SRRM3	275.257	2.31014	0.705923	3.2725	0.00106599	0.0104906
PSMB1	8689.1	0.826935	0.252741	3.27187	0.0010684	0.0105083
S100A14	15321.1	1.64102	0.501587	3.27165	0.00106921	0.0105103
SNAI2	2239.76	1.22847	0.375521	3.27136	0.0010703	0.010515
RAB1B	11881.8	0.656542	0.200847	3.26887	0.00107979	0.0105962
SETDB2	699.471	-0.615857	0.188397	-3.26893	0.00107956	0.0105962
STX6	4192.23	0.600007	0.183573	3.26849	0.00108121	0.0106024
SEMA6C	288.649	-1.6113	0.492996	-3.26838	0.00108164	0.0106024
TMBIM6	39881.4	0.714032	0.218495	3.26795	0.00108328	0.0106065
ZNF529	595.965	-1.15348	0.352964	-3.26797	0.00108321	0.0106065
MST1P2	146.263	-2.32869	0.712645	-3.26767	0.00108435	0.010611
C10orf99	2030.11	3.02932	0.927217	3.26711	0.00108652	0.0106202
PQLC2	817.336	0.68911	0.210919	3.26717	0.00108628	0.0106202
NNMT	1347.4	1.47021	0.450081	3.26654	0.00108869	0.0106354
GYLTL1B	949.105	2.15847	0.661096	3.26498	0.00109472	0.0106883
GALNT3	1718.28	1.14586	0.351024	3.26435	0.00109717	0.0107062
CLPX	1904.34	0.640641	0.196291	3.26373	0.00109957	0.0107236
IL1RAP	2831.61	1.40059	0.429207	3.26321	0.00110157	0.010737
LOC728323	55.181	-1.19666	0.366956	-3.26106	0.00110998	0.0108121
PKIA	944.646	-1.75595	0.538483	-3.26092	0.00111052	0.0108121
CLK4	1248.61	-1.47732	0.453087	-3.26057	0.0011119	0.0108195
CTSL1	3706.6	1.54842	0.474919	3.26038	0.00111262	0.0108204
CD160	61.4795	-2.26206	0.693997	-3.25946	0.00111624	0.0108496
FAM153B	9.7025	-3.98898	1.22388	-3.25928	0.00111695	0.0108504
NIPA2	2609.65	0.548164	0.168256	3.25791	0.00112235	0.0108906
CD48	1743.8	-1.32193	0.405752	-3.25799	0.00112206	0.0108906
SLC12A8	662.163	2.12914	0.65372	3.25697	0.0011261	0.0109209
EML1	432.573	1.58795	0.487664	3.25624	0.00112899	0.0109428
PNMAL2	313.77	-2.38531	0.732792	-3.2551	0.00113353	0.0109807
C4orf10	766.716	1.13854	0.349837	3.2545	0.00113592	0.0109855
ANXA2	39420.2	1.04891	0.322266	3.2548	0.0011347	0.0109855
TMSB10	41418.6	1.00663	0.309301	3.25454	0.00113576	0.0109855
USP21	1240.58	-0.457221	0.140515	-3.25389	0.00113837	0.0110029
XRCC4	428.501	0.678877	0.208652	3.25364	0.00113936	0.0110037
TNKS	3535.75	-0.850741	0.261481	-3.25355	0.00113971	0.0110037
FRMD4B	1934.6	1.13873	0.350019	3.25334	0.00114057	0.0110058
IDH3A	3382.22	0.823262	0.253064	3.25317	0.00114125	0.0110063
METAP2	5148.33	0.483797	0.14873	3.25285	0.00114255	0.0110127
IKZF3	492.817	-1.81193	0.557139	-3.25221	0.00114512	0.0110313
PLGLB2	71.5865	-1.46596	0.450852	-3.25154	0.00114781	0.0110511
HPS6	1460.62	0.939247	0.288917	3.25093	0.00115029	0.0110612
RPS6KA4	4075.85	0.90266	0.277654	3.25102	0.00114992	0.0110612
C2orf29	2377.75	0.581246	0.178801	3.25081	0.00115078	0.0110612
ACCN3	34.5194	-2.26969	0.698409	-3.2498	0.00115486	0.0110943
MAPK1	8847.77	0.612773	0.188611	3.24887	0.00115864	0.0111183
C17orf107	170.163	-1.2653	0.389447	-3.24897	0.00115825	0.0111183
SLPI	8116.75	2.24063	0.689887	3.24782	0.00116292	0.0111532
EHMT2	3877.39	-0.657334	0.202462	-3.2467	0.00116753	0.0111789
CLASP1	4686.76	-0.7748	0.238638	-3.24677	0.00116725	0.0111789
RIMKLA	87.022	-2.93325	0.903387	-3.24695	0.00116649	0.0111789
LRRCC1	1687.78	-1.10102	0.339211	-3.24583	0.00117111	0.0112069
ADCY5	181.499	-2.9722	0.916101	-3.2444	0.00117699	0.0112571
HMSD	123.12	-2.22883	0.687158	-3.24355	0.0011805	0.0112844
RAD23B	13453.7	0.656812	0.202539	3.24289	0.00118325	0.0112982
BIN2	955.161	-1.13495	0.349981	-3.24289	0.00118325	0.0112982
TBCD	5378.09	-0.86856	0.26789	-3.24223	0.001186	0.0113131
SNORD116-20	6.77427	-3.37065	1.03962	-3.2422	0.00118612	0.0113131
KIAA1875	88.2662	-2.5353	0.782104	-3.24165	0.00118841	0.0113288
LMAN1	13603.2	-0.756598	0.233463	-3.24076	0.00119211	0.0113578
GPT	125.383	-2.29149	0.707225	-3.24011	0.00119483	0.0113775
DTX3L	10333.1	1.12407	0.347107	3.23839	0.00120208	0.0114402
DHRS2	207.521	3.10045	0.957733	3.23728	0.00120675	0.011477
OGDHL	305.517	-3.24026	1.00096	-3.23716	0.00120727	0.011477
C21orf2	826.538	-0.981631	0.303306	-3.23644	0.00121029	0.0114869
LRRC2	32.2921	-1.71788	0.530779	-3.23652	0.00120996	0.0114869
ADH7	4399.07	-2.50138	0.772826	-3.23666	0.00120937	0.0114869
DRAP1	3660.63	0.718605	0.222101	3.23549	0.00121432	0.0115125
FOXRED2	6225.89	-1.15732	0.357678	-3.23564	0.00121372	0.0115125
ABI1	5087.6	0.725817	0.224378	3.23479	0.0012173	0.0115344
MAMDC4	667.63	-2.51703	0.778182	-3.2345	0.00121858	0.0115402
CNTLN	1093.41	-0.928526	0.287085	-3.23432	0.00121931	0.0115408
RAP2B	4822.34	0.930645	0.28778	3.23388	0.00122122	0.0115526
ZNF454	22.2841	-2.76253	0.854449	-3.23311	0.0012245	0.0115773
REN	21.5405	-4.12289	1.27532	-3.23282	0.00122574	0.0115828
ZDHHC12	2896.69	0.893855	0.276536	3.23233	0.00122784	0.0115963
FAM83G	2231.66	1.50381	0.465386	3.23132	0.00123221	0.0116312
FSTL4	1298.87	-2.47874	0.767385	-3.23011	0.00123741	0.0116739
HERC3	1356.9	0.849611	0.263118	3.22901	0.00124221	0.0117129
SH2B1	2257.12	-0.802591	0.248598	-3.22847	0.00124453	0.0117248
IGJ	23809.7	-2.40554	0.745117	-3.2284	0.00124483	0.0117248
ACVR1	1524.02	0.927328	0.287283	3.22792	0.00124693	0.0117382
GPN1	2419.09	0.635738	0.196985	3.22734	0.00124949	0.0117559
PLA2G2D	1218.42	-3.04585	0.944126	-3.2261	0.00125489	0.0118003
HIVEP1	4747.96	-1.14601	0.355306	-3.22541	0.00125792	0.0118224
ZNF211	427.575	-1.1622	0.360388	-3.22485	0.00126037	0.011839
C16orf89	16.0371	-3.26312	1.01199	-3.22444	0.00126219	0.0118497
ZNF781	14.2415	-2.18324	0.677181	-3.22401	0.0012641	0.0118612
HSPA4	7963.9	0.688402	0.213569	3.22332	0.00126712	0.0118831
PAQR9	4.08401	3.97205	1.23239	3.22304	0.0012684	0.0118886
CNKSR2	30.0683	-3.1287	0.970851	-3.22264	0.00127015	0.0118987
GBP5	5998.37	1.97815	0.614402	3.21963	0.00128357	0.0120178
SOHLH2	22.4888	4.07657	1.26643	3.21895	0.0012866	0.0120333
MYCBP	1682.23	0.633728	0.196865	3.2191	0.00128592	0.0120333
SARM1	565.761	-1.52953	0.475215	-3.2186	0.00128819	0.0120416
ZNF222	135.559	-0.923618	0.287008	-3.2181	0.00129045	0.0120562
ALS2CL	1083	1.49841	0.465746	3.21722	0.00129438	0.0120799
MTMR15	1461.37	-0.743696	0.231156	-3.21729	0.00129406	0.0120799
BARX2	551.435	2.97516	0.92484	3.21694	0.00129564	0.0120825
TLR10	397.458	-2.22973	0.693139	-3.21685	0.00129605	0.0120825
LRRC8C	1542	0.720866	0.224109	3.21658	0.00129729	0.0120876
COBL	258.951	2.61878	0.8144	3.21559	0.00130176	0.0121146
METTL7A	2468.99	-1.45089	0.45122	-3.21548	0.00130228	0.0121146
C1orf213	113.881	-1.71876	0.534509	-3.21559	0.00130178	0.0121146
NAPRT1	4131.14	1.35501	0.421458	3.21506	0.00130415	0.0121205
ZNF354A	705.751	-0.919993	0.286154	-3.21503	0.00130432	0.0121205
LUZP6	10877.5	0.953798	0.296778	3.21384	0.0013097	0.012164
TMPRSS11F	174.276	2.68051	0.834318	3.21281	0.00131442	0.0121883
THBD	5348.38	2.06217	0.64185	3.21286	0.00131419	0.0121883
ANKRD57	3571.78	1.10717	0.344582	3.21308	0.00131319	0.0121883
GARS	5908.68	0.718227	0.223574	3.21248	0.00131595	0.0121959
PGBD2	408.966	-0.711944	0.221714	-3.21109	0.00132235	0.0122487
ENO2	3394.06	-1.38332	0.430913	-3.21021	0.00132639	0.0122796
COX4NB	1083.36	0.756968	0.235827	3.20985	0.00132806	0.0122884
ZFP3	764.428	-1.08211	0.337181	-3.20928	0.00133066	0.012306
EPHB3	2676.38	2.3892	0.744645	3.20851	0.00133427	0.0123327
NIP7	1560.51	0.878267	0.273756	3.20821	0.00133562	0.0123387
MPND	1068.23	-0.734549	0.229043	-3.20703	0.00134114	0.012383
FAM92B	14.7417	-2.68403	0.836979	-3.2068	0.00134219	0.0123861
WASL	3205.04	0.660263	0.205913	3.20651	0.00134355	0.0123884
NRL	80.1913	-1.04892	0.327146	-3.20629	0.00134457	0.0123884
CREBZF	2498.09	-1.3751	0.428858	-3.20642	0.00134396	0.0123884
DKK1	397.339	3.47985	1.08543	3.20598	0.00134604	0.0123952
PIK3R3	3843.23	-1.01209	0.315893	-3.2039	0.0013558	0.0124785
MYO15B	781.133	-2.12522	0.663472	-3.20318	0.00135921	0.0125033
EIF4H	12912.5	0.418379	0.130721	3.20055	0.00137166	0.0126111
HSDL2	2766.02	0.812261	0.25396	3.19839	0.00138199	0.0126926
CEP250	3528.49	-1.06687	0.333561	-3.19843	0.00138179	0.0126926
C9orf30	1054.15	1.01229	0.316516	3.19823	0.00138272	0.0126926
DSC2	18541.9	1.79151	0.560213	3.1979	0.00138431	0.0127005
SNRPN	2066.82	-1.23106	0.385095	-3.19676	0.00138983	0.0127444
CHD3	12488.5	-0.81026	0.253509	-3.19618	0.00139261	0.0127631
MTA3	1460.68	0.587361	0.183806	3.19555	0.00139563	0.0127841
UPB1	329.438	-2.57273	0.805298	-3.19476	0.00139947	0.0128125
ACAP1	1282.97	-1.07216	0.335652	-3.19425	0.00140195	0.0128284
LRRN2	155.903	2.43975	0.763964	3.19354	0.00140539	0.0128463
HSF4	185.364	-1.8949	0.593352	-3.19355	0.00140533	0.0128463
RNF2	1184.89	0.626486	0.196196	3.19316	0.00140723	0.0128496
GPR62	19.3252	-2.0664	0.647124	-3.1932	0.00140707	0.0128496
C7orf28A	2280.05	0.668539	0.209384	3.19289	0.00140856	0.0128548
DGKE	508.901	-0.991776	0.310635	-3.19274	0.00140929	0.0128548
MAPK10	251.873	-2.73054	0.8554	-3.19212	0.00141231	0.0128756
NECAB3	756.757	-1.22264	0.38306	-3.19177	0.00141405	0.0128847
APOC1	2643.4	-2.2151	0.694075	-3.19144	0.00141567	0.0128927
TAS2R19	3.1393	-4.21264	1.32049	-3.19021	0.00142168	0.0129406
C1orf228	32.5355	-1.80642	0.566437	-3.18909	0.00142721	0.0129842
GDPD2	250.293	5.0667	1.58935	3.18791	0.00143305	0.0130305
ITFG2	1031.38	-1.12054	0.35152	-3.18771	0.00143402	0.0130325
LOC100128191	694.447	-0.782134	0.24549	-3.18601	0.00144249	0.0130959
GNG3	7.77101	-2.4462	0.767796	-3.18601	0.00144251	0.0130959
S100A2	33815.4	1.78277	0.559663	3.18544	0.00144534	0.0131147
IKBKE	2462.76	-1.06078	0.333057	-3.18497	0.00144769	0.0131292
RAB6A	7762.58	0.704762	0.22131	3.18451	0.00145	0.0131295
SEPSECS	788.789	-0.760901	0.238935	-3.18455	0.0014498	0.0131295
SHISA7	14.9492	-2.84702	0.893997	-3.1846	0.00144955	0.0131295
SLAMF1	377.979	-1.262	0.396333	-3.18419	0.00145158	0.013137
TCEB3	3343.87	0.667615	0.209782	3.18243	0.00146046	0.0132043
JRK	1342.83	-1.19458	0.37537	-3.18241	0.00146054	0.0132043
LTA	170.322	-1.59379	0.500986	-3.1813	0.00146614	0.013248
HS3ST2	54.6489	-2.51927	0.792022	-3.18081	0.00146866	0.0132638
LOC440925	36.3502	-2.76069	0.868058	-3.18031	0.0014712	0.0132798
KLK7	741.1	4.0762	1.28197	3.17963	0.00147463	0.013297
NLRC3	811.385	-1.18312	0.372088	-3.17969	0.00147431	0.013297
IL16	2447.94	-1.31827	0.414643	-3.17928	0.00147642	0.0133062
LYPD5	1278.78	1.40015	0.44044	3.17897	0.00147797	0.0133132
TTC28	1074.88	-1.28611	0.404618	-3.17858	0.00147998	0.0133244
GNB3	38.9625	-1.72039	0.541337	-3.17803	0.00148277	0.0133427
TLR1	1034.64	-1.20904	0.380487	-3.1776	0.001485	0.0133489
TTTY14	10.2562	-4.0898	1.28702	-3.17773	0.00148435	0.0133489
FAH	904.339	0.95746	0.301393	3.17678	0.00148919	0.0133657
EBNA1BP2	3142.96	0.593606	0.186845	3.17699	0.00148812	0.0133657
CPT1C	470.302	-2.42264	0.762607	-3.17679	0.00148915	0.0133657
D4S234E	578.14	2.5367	0.798613	3.17638	0.00149126	0.0133705
ADCY2	148.504	-3.26408	1.02758	-3.17648	0.00149076	0.0133705
FBXO43	144.768	-1.67654	0.527986	-3.17536	0.00149651	0.0133967
LOC100132832	25.8224	-1.85056	0.582773	-3.17544	0.00149609	0.0133967
CPT1B	813.196	-1.86689	0.587895	-3.17555	0.00149555	0.0133967
BLOC1S2	2207.89	0.780259	0.245771	3.17473	0.00149974	0.0134188
CASR	9.03619	-3.34807	1.05487	-3.17391	0.00150402	0.0134501
TGFB1	5041.27	0.856143	0.269821	3.173	0.00150873	0.0134714
IL34	620.014	-1.45083	0.457229	-3.17309	0.00150824	0.0134714
KIAA0754	288.764	-1.74046	0.548486	-3.17321	0.00150763	0.0134714
EAF1	2036.75	0.849938	0.267907	3.17251	0.00151128	0.0134872
C5orf56	312.343	-1.01241	0.319152	-3.1722	0.00151288	0.0134946
IPCEF1	513.51	-1.39489	0.439748	-3.17201	0.00151387	0.0134964
MYOM1	72.7477	-1.51906	0.478945	-3.17167	0.00151567	0.0135055
MTMR11	433.602	1.04358	0.329187	3.17017	0.00152348	0.0135681
TMED3	3870.69	1.01302	0.319567	3.16998	0.0015245	0.0135689
ITPK1	2886.59	0.764542	0.241191	3.16986	0.00152513	0.0135689
VPS4A	3877.38	0.706223	0.22282	3.16947	0.00152717	0.0135801
ABHD6	640.114	1.59072	0.501967	3.16897	0.00152982	0.0135967
TRIM45	338.769	-1.3726	0.433224	-3.16833	0.00153318	0.0136196
KLHL30	18.3974	1.98038	0.625192	3.16763	0.00153685	0.0136451
UBQLN1	9619.23	0.584542	0.184599	3.16655	0.00154258	0.013689
RIPK3	497.99	1.25561	0.39659	3.16603	0.00154537	0.0137068
C1orf104	102.636	-1.58362	0.50032	-3.16521	0.00154973	0.0137384
TRIM21	1811.22	0.933995	0.295182	3.16413	0.00155545	0.0137821
ADAMTS15	80.1101	2.73914	0.865846	3.16354	0.00155864	0.0137962
CLDN16	58.1863	-1.74027	0.550081	-3.16366	0.00155799	0.0137962
KIF5C	110.609	-1.32788	0.419789	-3.16321	0.0015604	0.0138047
PTPRCAP	2158.75	-1.26962	0.401407	-3.16291	0.00156198	0.0138102
IL1R2	9048.73	-3.62381	1.14576	-3.1628	0.00156261	0.0138102
LOC728723	26.4447	-1.83668	0.580741	-3.16264	0.00156343	0.0138105
SHC1	6065.81	0.934715	0.295605	3.16204	0.00156669	0.0138293
GRM2	25.2004	-1.65847	0.524508	-3.16195	0.00156716	0.0138293
DYNC1I2	2042.59	0.629948	0.199239	3.16177	0.00156814	0.0138309
SCAMP1	2573.61	0.593368	0.187698	3.16129	0.0015707	0.0138432
TMCO1	3816.46	0.550062	0.174003	3.16121	0.00157113	0.0138432
UBE2R2	4463.49	0.615072	0.19458	3.16102	0.00157216	0.0138452
DYRK1A	5573.04	-0.520572	0.16472	-3.16033	0.00157589	0.013871
MUL1	2012.88	1.06952	0.338466	3.15991	0.00157819	0.0138842
ZNF785	525.06	-1.44492	0.457436	-3.15874	0.00158453	0.0139329
OTOP2	4.29901	2.57758	0.816241	3.15787	0.00158927	0.0139534
STIM1	4854.43	0.749968	0.237472	3.15813	0.00158787	0.0139534
PSMA3	4347.05	0.741063	0.234666	3.15795	0.00158885	0.0139534
EIF3B	10664	0.596806	0.189057	3.15675	0.0015954	0.013993
ISM2	180.302	-3.0401	0.96302	-3.15684	0.0015949	0.013993
BDNFOS	114.754	-1.5463	0.489884	-3.15647	0.00159692	0.0139993
UBE2E2	789.338	1.24788	0.395382	3.15614	0.00159871	0.0140056
FLJ42627	70.9119	-1.4011	0.443944	-3.15604	0.00159926	0.0140056
LEF1	727.556	-1.40537	0.445322	-3.15585	0.00160032	0.0140078
C2orf77	184.166	-1.84354	0.584198	-3.15567	0.0016013	0.0140094
LAD1	13902.6	1.23392	0.391111	3.15491	0.00160547	0.0140317
NCKAP1	8518.91	0.822208	0.260605	3.155	0.00160499	0.0140317
HKR1	1052.2	-1.05706	0.335123	-3.15425	0.00160909	0.0140562
ATL3	1862.96	1.01357	0.321379	3.15382	0.0016115	0.0140702
PLAUR	2311.24	1.2457	0.395074	3.15307	0.00161562	0.0140919
KRBA2	120.978	-1.06439	0.337567	-3.15311	0.00161541	0.0140919
CCDC85C	3300.94	1.13135	0.358927	3.15202	0.00162145	0.0141357
GGT3P	63.1817	2.1394	0.678933	3.15112	0.00162645	0.0141722
CD6	1631.22	-1.07444	0.341026	-3.15059	0.0016294	0.0141907
PAX5	205.276	-2.6742	0.848994	-3.14985	0.00163353	0.0142196
MRPS17	605.136	0.732028	0.232473	3.14887	0.001639	0.0142601
SDCBP2	1643.02	1.73215	0.550194	3.14825	0.00164249	0.0142833
PNKP	1949.38	-0.836821	0.266013	-3.14579	0.0016564	0.014397
FAM178A	2009.08	-0.772362	0.245546	-3.14549	0.00165808	0.0143998
LDHC	85.9759	-2.40034	0.763119	-3.14544	0.00165839	0.0143998
IL27RA	4451.1	-1.63621	0.520215	-3.14526	0.00165938	0.0144012
LOC200030	756.65	-1.05385	0.335097	-3.14491	0.00166139	0.0144115
CEACAM16	9.31149	-5.08189	1.616	-3.14473	0.00166239	0.0144129
TRPM7	2882.83	-0.829869	0.263975	-3.14374	0.00166804	0.0144547
CLDN19	16.2704	-4.12347	1.31192	-3.14308	0.00167178	0.0144799
LRRC7	17.3043	-3.54979	1.13	-3.14142	0.0016813	0.014555
CTPS	2819.46	0.751107	0.239191	3.1402	0.00168833	0.0146086
ZNF319	774.29	0.899062	0.286353	3.1397	0.0016912	0.0146261
SUGT1L1	40.462	-1.27512	0.406255	-3.13871	0.00169691	0.0146682
CDCP1	8571.51	1.46386	0.466428	3.13844	0.00169849	0.0146745
MCC	3414.71	1.0174	0.324298	3.13723	0.0017055	0.0147204
KATNB1	1448.69	0.952219	0.30351	3.13735	0.0017048	0.0147204
PTPRT	33.0034	-4.46068	1.42237	-3.13609	0.00171219	0.0147708
MFAP2	1340.16	1.66945	0.532526	3.13496	0.00171875	0.0148201
ZW10	1043.18	0.712072	0.22717	3.13453	0.00172127	0.0148344
TMEM63B	3809.7	0.895119	0.285719	3.13286	0.00173112	0.0149045
MAPK1IP1L	5433.1	0.612779	0.19559	3.13298	0.0017304	0.0149045
RFX5	4721.12	-0.891267	0.284561	-3.13208	0.00173575	0.0149369
SLC2A11	142.657	-1.05128	0.335669	-3.13191	0.00173675	0.0149381
RAB3A	123.361	-1.1852	0.378473	-3.13153	0.00173897	0.0149498
CNIH4	1740.47	0.580246	0.185322	3.13102	0.00174202	0.0149686
MGAT4C	14.0693	-5.05368	1.61429	-3.13059	0.00174456	0.014983
DCAF5	3112.82	0.64101	0.204787	3.13013	0.00174727	0.0149989
ZNF260	1351.47	-0.655779	0.209534	-3.1297	0.00174987	0.0150137
GPLD1	66.3086	-2.23098	0.713072	-3.12868	0.00175591	0.0150581
C7orf57	12.9345	2.75358	0.88018	3.12843	0.00175746	0.0150602
DDX26B	817.332	-1.42493	0.455488	-3.12835	0.0017579	0.0150602
SNAP29	2385.34	0.470282	0.150374	3.12743	0.00176345	0.0151003
ZBED2	614.45	1.73495	0.554826	3.12702	0.00176589	0.0151138
ATP6V1G1	5159.78	0.570391	0.182458	3.12615	0.00177112	0.0151511
FA2H	449.496	-1.81475	0.580538	-3.12598	0.00177213	0.0151522
TRIM52	329.61	-1.0313	0.329986	-3.12527	0.00177641	0.0151813
CMIP	5429.3	1.01415	0.324601	3.1243	0.00178229	0.0152241
HEXIM2	254.431	-0.866847	0.277476	-3.12404	0.00178387	0.0152301
ZNF259	1269.88	0.819106	0.262239	3.12351	0.00178709	0.0152425
TAL2	8.9773	-3.34234	1.07002	-3.12363	0.00178634	0.0152425
SERPINB9	2381.51	0.99276	0.317906	3.12281	0.00179131	0.0152711
C22orf31	22.8212	-2.2596	0.723751	-3.12207	0.00179582	0.015302
TM4SF19	134.287	3.08369	0.98793	3.12136	0.00180016	0.0153314
HK2	6764.39	1.55184	0.497207	3.12112	0.00180162	0.0153363
C22orf34	6.87697	-3.87665	1.24263	-3.11971	0.00181029	0.0154026
ANKRD13B	777.629	-1.62012	0.519411	-3.11914	0.00181378	0.0154247
EPGN	44.9279	4.12617	1.32302	3.11876	0.00181616	0.0154366
TRAF3IP3	776.082	-1.20808	0.387374	-3.11863	0.00181696	0.0154366
SEMA6B	440.034	1.39488	0.447322	3.11828	0.00181909	0.0154471
PLCB3	3203.22	0.843396	0.27052	3.11769	0.00182276	0.0154556
PSIP1	5527.34	-0.898945	0.288329	-3.11777	0.00182224	0.0154556
ADAMTS10	188.978	-1.53378	0.491955	-3.11772	0.00182257	0.0154556
TAP2	10074.1	1.13676	0.364634	3.11753	0.00182371	0.0154561
NDUFC2	3255.08	0.772822	0.247941	3.11696	0.00182724	0.0154709
NOC2L	5126.68	0.649097	0.208238	3.11709	0.00182645	0.0154709
GAS2L2	15.997	3.23615	1.03832	3.11671	0.00182884	0.0154769
FLJ35390	157.379	-1.09532	0.351457	-3.1165	0.00183012	0.0154802
GINS4	1656.92	-0.706207	0.226627	-3.11616	0.00183221	0.0154903
SH2D3C	1188.23	-1.00569	0.322764	-3.11588	0.00183398	0.0154977
SQLE	4283.22	1.08063	0.346924	3.11489	0.00184012	0.015542
CEP120	1616.05	-0.721189	0.231579	-3.11423	0.00184427	0.0155694
OLFM2	608.609	1.56222	0.501742	3.1136	0.0018482	0.0155889
BRMS1	2932.01	0.802996	0.257913	3.11344	0.00184923	0.0155889
RABGEF1	2240.27	0.62582	0.201007	3.11343	0.00184927	0.0155889
UBE2QL1	314.348	-2.65464	0.853014	-3.11207	0.00185778	0.0156531
SCAMP5	660.846	-1.48858	0.478414	-3.1115	0.0018614	0.0156759
CNTN2	52.238	-3.87694	1.2461	-3.11127	0.00186286	0.0156806
ZNF180	670.996	-0.717838	0.230737	-3.11107	0.00186413	0.0156837
CELF2	2172.53	-1.2954	0.416414	-3.11086	0.00186544	0.0156871
ZNF45	849.252	-0.762709	0.24526	-3.1098	0.00187213	0.0157332
SYP	108.963	-2.02169	0.650123	-3.10971	0.00187273	0.0157332
CEP110	2272.99	-1.01764	0.327331	-3.1089	0.00187786	0.0157686
SLC10A4	26.5068	3.01338	0.969554	3.108	0.00188356	0.0158088
TXNRD3IT1	434.134	1.56973	0.505244	3.10688	0.00189072	0.0158612
EFCAB7	353.045	-0.801598	0.258021	-3.10671	0.00189179	0.0158625
CNTD1	217.752	-2.36995	0.762959	-3.10626	0.00189469	0.0158791
TSKU	4879.71	1.38794	0.446843	3.1061	0.00189571	0.01588
EMR1	161.692	2.47256	0.796094	3.10586	0.00189725	0.0158852
PTP4A1	6476.23	0.927843	0.298785	3.10539	0.00190027	0.0159028
ANKLE1	180.952	-2.36104	0.760693	-3.1038	0.00191056	0.0159812
KRT77	27.0907	-3.82796	1.23357	-3.10315	0.0019147	0.0160081
CCDC93	2375.6	-0.595427	0.191891	-3.10294	0.00191609	0.0160121
PHKG1	14.6114	-2.04795	0.660178	-3.10212	0.00192142	0.0160489
SFRS16	1517.53	-0.974921	0.314329	-3.1016	0.0019248	0.0160694
C9orf21	405.44	0.794735	0.256264	3.10123	0.00192716	0.0160738
GNB2	10045.2	0.611051	0.197035	3.10123	0.00192719	0.0160738
HSD17B14	201.368	-1.33074	0.42916	-3.1008	0.00192999	0.0160894
PAK6	1718.96	1.20992	0.390329	3.09975	0.00193682	0.0161231
LBR	3869.79	-0.667531	0.215337	-3.09994	0.0019356	0.0161231
U2AF1L4	392.843	-0.805242	0.259774	-3.09977	0.00193669	0.0161231
AVL9	782.758	0.768732	0.248033	3.09932	0.00193967	0.0161391
IL17C	5.94208	3.38046	1.09091	3.09876	0.00194334	0.0161541
IFT81	633.539	-1.18409	0.382112	-3.09881	0.00194297	0.0161541
MLKL	746.208	0.902756	0.29153	3.09662	0.00195744	0.0162635
SMARCC2	7077.7	-0.538438	0.173895	-3.09634	0.00195927	0.016271
ZNF274	1415.26	-0.880207	0.284311	-3.09593	0.00196199	0.0162857
LRRC20	958.69	-1.18792	0.383776	-3.09535	0.00196582	0.0163098
PRSS23	3142.86	1.48396	0.479684	3.09362	0.00197733	0.0163952
NSL1	1501.97	-0.479284	0.154935	-3.09346	0.00197835	0.0163952
ZNF559	577.773	-0.911305	0.294599	-3.09337	0.00197896	0.0163952
HSP90AA1	49467.1	0.940931	0.304271	3.09241	0.00198536	0.0164272
B4GALT1	16084.5	0.738174	0.238708	3.09237	0.00198566	0.0164272
XPC	2672.81	-0.710185	0.229644	-3.09255	0.00198446	0.0164272
CDC123	2793.65	0.695859	0.225091	3.09146	0.00199175	0.0164697
TOR2A	819.269	0.788064	0.254961	3.09091	0.00199541	0.0164892
LAMB2L	61.8673	-1.74302	0.563933	-3.09083	0.00199601	0.0164892
ABCA9	60.9283	-2.21068	0.715272	-3.09068	0.00199696	0.0164892
PKP1	58717.5	1.36989	0.443342	3.08992	0.00200214	0.016524
STAMBPL1	526.446	-1.14941	0.372091	-3.08905	0.00200799	0.0165566
HMGN5	329.228	-2.19429	0.710315	-3.08918	0.00200709	0.0165566
ME1	1005.52	1.62065	0.524687	3.08879	0.00200975	0.0165632
TTLL3	752.555	-1.64406	0.532294	-3.08864	0.00201078	0.0165638
GALNT11	3171.73	-1.38927	0.449972	-3.08747	0.00201871	0.0166091
LOC92973	34.3268	-2.41698	0.782852	-3.0874	0.00201915	0.0166091
KDM5D	1992.83	-2.48345	0.804341	-3.08756	0.00201805	0.0166091
KCNA3	227.246	-1.99126	0.645038	-3.08704	0.00202163	0.0166168
KL	217.562	-2.27818	0.737997	-3.08698	0.002022	0.0166168
PHEX	32.2126	1.93302	0.62649	3.08547	0.00203228	0.0166934
TNFRSF14	3085.16	-0.770102	0.249613	-3.08518	0.00203429	0.016702
ZNF782	177.832	-1.00322	0.325222	-3.08473	0.00203736	0.0167193
ARHGAP21	4090.18	0.785815	0.254759	3.08455	0.00203864	0.0167218
EBPL	975.09	1.02308	0.331718	3.08419	0.00204105	0.0167337
TMEM45B	835.51	2.33427	0.757192	3.0828	0.00205065	0.0167807
EPHA2	7351.75	1.28391	0.416452	3.08298	0.00204942	0.0167807
CCDC74B	140.523	-2.8131	0.912513	-3.0828	0.00205061	0.0167807
ADH6	8.77572	-3.62123	1.17459	-3.08298	0.0020494	0.0167807
ZNF266	1838.24	-0.876623	0.284386	-3.08251	0.00205264	0.0167891
KLK11	1117.41	3.12551	1.01412	3.08199	0.00205621	0.0168024
CEBPE	8.07877	2.51849	0.817145	3.08206	0.00205573	0.0168024
SKP1	8868.15	0.663327	0.2153	3.08095	0.00206343	0.016853
PTCH2	37.36	-1.93792	0.629028	-3.08081	0.00206435	0.016853
GZMM	261.433	-1.28363	0.416714	-3.08036	0.00206751	0.0168709
OAF	985.265	1.15496	0.374973	3.08013	0.00206911	0.016876
LAT	967.652	-1.00002	0.324696	-3.07985	0.00207102	0.0168837
GPX3	2849.18	1.62098	0.526394	3.07941	0.00207414	0.0168943
ING1	1964.34	-1.62396	0.527365	-3.07939	0.00207428	0.0168943
DIRAS1	69.6311	2.76114	0.897188	3.07754	0.00208715	0.0169784
DPP4	265.203	1.62282	0.52732	3.07749	0.00208754	0.0169784
CRIP3	10.0947	-3.08118	1.00113	-3.07771	0.002086	0.0169784
PLEKHM2	5125.88	0.732745	0.238126	3.07712	0.00209008	0.0169831
NPIPL3	1401.24	-1.80594	0.586876	-3.0772	0.00208952	0.0169831
NAE1	1552.05	0.994499	0.323232	3.07674	0.00209281	0.0169973
LTB4R2	852.863	1.38892	0.45155	3.0759	0.00209868	0.017037
PTK6	901.254	1.8056	0.587264	3.07459	0.00210791	0.0170994
EBF3	427.345	-2.13676	0.694987	-3.07453	0.00210833	0.0170994
KDM1A	4868.05	0.518526	0.16867	3.07421	0.00211063	0.0171021
PGAP1	2070.41	-1.09162	0.355088	-3.07421	0.00211059	0.0171021
DNAJB12	2504.74	0.492174	0.160112	3.07393	0.0021126	0.01711
LOC284276	33.6691	-2.8797	0.937087	-3.07303	0.00211897	0.0171536
WDR69	12.7175	-4.34373	1.41361	-3.07279	0.00212065	0.0171591
SPDYA	39.5844	-1.43496	0.467025	-3.07255	0.0021224	0.0171653
GOLM1	3009.17	1.08804	0.354143	3.07231	0.00212406	0.0171707
PPIP5K2	2103.79	-0.560971	0.182621	-3.07178	0.00212787	0.0171935
NRARP	1937.52	0.951708	0.309963	3.07039	0.00213779	0.0172656
EPHB6	1863.09	-1.65837	0.540277	-3.06948	0.0021443	0.0173101
DOK4	938.356	1.31505	0.428496	3.06899	0.00214784	0.0173307
GRHL1	3069.44	1.34604	0.43869	3.06831	0.00215273	0.017354
MYL6B	1827.59	-0.692935	0.22583	-3.0684	0.00215211	0.017354
STRADB	262.086	0.725564	0.236665	3.06578	0.00217102	0.0174933
BEST2	323.734	-4.71663	1.53856	-3.06562	0.00217221	0.0174948
DCTN5	3898.53	0.556298	0.181561	3.06397	0.0021842	0.0175831
LOC338799	435.783	-1.79411	0.585611	-3.06365	0.00218652	0.0175936
EPHB1	517.852	-2.74981	0.897711	-3.06313	0.00219035	0.0176163
SPINK7	1200.74	4.97222	1.62362	3.06242	0.00219557	0.017641
IFIT5	1378.02	1.18983	0.388527	3.0624	0.00219567	0.017641
ZNF641	706.008	-1.02065	0.333295	-3.06229	0.00219648	0.017641
C6orf132	718.148	1.49411	0.488111	3.061	0.002206	0.0176964
DDOST	13692.2	0.61235	0.200053	3.06094	0.00220643	0.0176964
C14orf64	106.709	-1.46369	0.478147	-3.06118	0.00220468	0.0176964
DUSP11	1772.42	0.551751	0.180266	3.06076	0.00220775	0.0176982
ATP13A4	423.451	-3.07147	1.00354	-3.06063	0.00220871	0.0176982
ZCCHC18	30.7364	-1.66639	0.544575	-3.05998	0.00221351	0.0177285
C20orf203	6.69843	-4.59549	1.50189	-3.05981	0.00221481	0.0177308
CLTC	21782	0.56913	0.186087	3.05841	0.00222513	0.0178051
EIF5	10429.4	0.731105	0.239064	3.0582	0.00222674	0.0178098
FSCN1	17772.4	1.0229	0.334527	3.05777	0.00222992	0.0178188
LZTS1	998.213	-1.82514	0.596875	-3.05782	0.00222953	0.0178188
C6orf142	31.2567	2.17577	0.711602	3.05757	0.0022314	0.0178224
FLJ10213	25.5338	-1.6302	0.533228	-3.05723	0.00223393	0.0178344
IMPA1	1170.86	0.65722	0.215064	3.05593	0.00224365	0.0178955
PDCD1	514.479	-1.11828	0.365924	-3.05605	0.00224271	0.0178955
TBC1D17	2245.24	-0.708681	0.231938	-3.05547	0.00224707	0.0179064
ALDH5A1	1752.21	-1.4671	0.480145	-3.05553	0.00224662	0.0179064
BTLA	173.345	-1.3912	0.455437	-3.05465	0.00225326	0.0179474
TTC7B	541.147	1.31347	0.430143	3.05356	0.00226144	0.0179875
SLC9A1	4720.84	0.825693	0.27044	3.05315	0.00226452	0.0179875
UBE2H	2773.01	0.80873	0.264868	3.05334	0.00226313	0.0179875
RNF26	2615.82	0.795147	0.26042	3.05332	0.00226323	0.0179875
PCYT2	1146.7	-0.913752	0.299273	-3.05324	0.00226385	0.0179875
TMEM116	539.675	-1.36847	0.448139	-3.05367	0.00226064	0.0179875
UAP1	2070.7	0.768317	0.251703	3.05248	0.00226959	0.0180196
TCF3	5614.85	-0.852761	0.279385	-3.05228	0.00227112	0.0180234
DDX25	56.7122	-3.23611	1.06048	-3.05154	0.00227669	0.0180594
FAM53A	70.0055	-1.47097	0.482117	-3.05107	0.00228025	0.0180794
LRIG3	4160.64	-1.00027	0.327879	-3.05074	0.00228281	0.0180914
BDKRB1	199.935	2.43849	0.79935	3.05059	0.00228391	0.0180918
PCDH19	325.566	-3.3158	1.08711	-3.05011	0.00228757	0.0181125
ANKRD23	153.796	-1.62123	0.531584	-3.0498	0.0022899	0.0181227
KIAA2013	3443.11	0.68206	0.223665	3.04946	0.0022925	0.0181268
FCRL6	98.2697	-2.05984	0.675474	-3.04948	0.00229241	0.0181268
SOCS1	1407.79	-1.32451	0.434377	-3.04922	0.00229439	0.0181335
ALOX12B	627.465	2.65401	0.870718	3.04808	0.00230312	0.0181807
HSBP1	4791.34	0.906313	0.297318	3.04829	0.00230148	0.0181807
LLPH	1316.32	0.585619	0.192133	3.04798	0.00230382	0.0181807
ATP2A3	3730.65	-1.20109	0.394074	-3.04789	0.00230456	0.0181807
ABCD2	117.015	-1.62686	0.533845	-3.04744	0.002308	0.0181913
BIRC3	7174.35	-1.86941	0.613426	-3.0475	0.00230753	0.0181913
GPRASP1	165.31	-1.31209	0.430586	-3.04721	0.00230976	0.0181969
KIAA1644	289.639	2.21593	0.727339	3.04663	0.00231423	0.0182238
PDCD6IP	7783.76	0.777987	0.255488	3.04511	0.00232599	0.018308
DAAM1	1561.55	1.07207	0.352091	3.04488	0.00232775	0.0183136
IL8	1854.76	2.03562	0.668682	3.04423	0.00233275	0.0183223
SLA	2106.71	-0.879373	0.288864	-3.04424	0.00233269	0.0183223
FAM78A	942.398	-1.11379	0.365849	-3.04441	0.0023314	0.0183223
GAS2	10.135	-2.88585	0.947985	-3.04419	0.00233309	0.0183223
IFFO2	5207.33	1.78378	0.586026	3.04386	0.0023356	0.0183338
TMEM185B	1725.32	0.826734	0.271675	3.0431	0.00234155	0.0183721
CALCOCO2	5354.94	0.425398	0.13982	3.04248	0.0023464	0.0184019
MGA	4256.38	-0.744358	0.244745	-3.04136	0.0023551	0.0184547
COPS7B	1693.68	-0.746411	0.245433	-3.04121	0.00235633	0.0184547
SLC14A1	42.6868	-1.72209	0.566243	-3.04125	0.00235599	0.0184547
TNKS1BP1	15111	0.9747	0.320703	3.03926	0.00237159	0.0185615
LOC144486	33.0368	-1.52826	0.502851	-3.0392	0.00237211	0.0185615
TARBP1	1700	-0.768626	0.252925	-3.03895	0.00237404	0.0185682
ZNF620	158.934	-1.24747	0.41053	-3.03869	0.00237609	0.0185759
CLIP1	6774.32	0.912534	0.300337	3.03836	0.00237868	0.0185859
LMAN2	8559.21	0.652257	0.214681	3.03826	0.0023795	0.0185859
LOC339290	1390.84	-1.16534	0.383572	-3.03811	0.00238064	0.0185863
MYST3	7084.3	-1.10278	0.363005	-3.03792	0.00238215	0.0185898
TRABD	2590.81	0.546484	0.179907	3.03759	0.00238475	0.0186017
LOC729176	169.224	0.688325	0.226703	3.03624	0.00239552	0.0186773
ZNF136	458.685	-0.854532	0.28148	-3.03585	0.00239857	0.0186927
LOC641367	26.7309	1.32526	0.436678	3.03486	0.00240647	0.0187322
OGFOD1	1720.83	0.704503	0.232134	3.0349	0.00240618	0.0187322
ZFP112	272.754	-1.66252	0.547818	-3.03481	0.00240688	0.0187322
SULT1A2	22.5128	1.53342	0.505471	3.03364	0.00241621	0.0187964
ZNF671	154.312	-1.22848	0.405013	-3.03318	0.00241992	0.0188167
ARHGAP15	345.388	-1.16066	0.382727	-3.03261	0.00242448	0.0188438
DENND4B	2507.66	-0.559835	0.184656	-3.03177	0.00243121	0.0188876
RALGPS1	919.758	-1.45833	0.481102	-3.03123	0.00243557	0.018913
FKBP9L	159.991	1.2158	0.401218	3.03028	0.00244329	0.0189645
TSIX	24.4063	5.30799	1.75208	3.02954	0.0024493	0.0190026
SPRR2F	731.813	3.29554	1.0881	3.02871	0.00245602	0.0190142
ETFB	3899.29	0.664754	0.219453	3.02914	0.00245248	0.0190142
PREPL	2341.69	-0.605985	0.200083	-3.02868	0.00245628	0.0190142
KIAA0528	2580.89	-0.874402	0.288707	-3.02869	0.00245618	0.0190142
ZNF337	1091.75	-0.989346	0.326628	-3.02897	0.00245387	0.0190142
IGFBPL1	73.2562	-2.65496	0.876815	-3.02796	0.00246213	0.019051
HRCT1	15.5705	2.16918	0.716415	3.02782	0.00246326	0.0190512
FKBPL	497.272	0.762264	0.251784	3.02745	0.00246623	0.0190657
LOC645166	139.544	1.5345	0.507041	3.02638	0.00247504	0.0191168
PITPNM2	591.25	1.24643	0.411849	3.02644	0.00247454	0.0191168
LOC728855	389.106	0.931375	0.307855	3.02537	0.0024833	0.0191544
KDM5C	7100.52	0.610758	0.201887	3.02524	0.00248433	0.0191544
TRAFD1	4538.84	0.539412	0.178295	3.02539	0.00248314	0.0191544
RASGRP3	556.662	-1.11454	0.368389	-3.02545	0.00248265	0.0191544
ALKBH7	1611.54	-0.93033	0.307584	-3.02464	0.00248933	0.0191844
SMAD4	4586.3	-0.60375	0.199704	-3.02322	0.00250101	0.0192488
P2RX5	302.554	-1.25688	0.415731	-3.0233	0.00250035	0.0192488
C8orf4	5368.24	-2.57853	0.852867	-3.02337	0.00249977	0.0192488
TRAPPC3	3025.13	0.54888	0.181583	3.02276	0.00250483	0.0192658
SAR1A	4904.92	0.465487	0.153998	3.02268	0.00250544	0.0192658
FOXE1	7326.23	-1.45803	0.48239	-3.02251	0.00250689	0.0192684
RTDR1	20.0645	-2.76258	0.914134	-3.02207	0.00251053	0.0192878
C4orf38	14.1634	1.67373	0.553898	3.02172	0.00251343	0.019297
MYO3A	1102.12	-1.88194	0.622818	-3.02166	0.00251395	0.019297
TH	8.98786	3.72856	1.23443	3.02048	0.00252371	0.0193471
ABCA1	2850.49	1.31836	0.436475	3.02047	0.00252382	0.0193471
VANGL1	2771.48	0.89353	0.295799	3.02073	0.00252167	0.0193471
MAMSTR	168.86	-1.84812	0.611934	-3.02013	0.0025267	0.0193606
CST3	8802.01	0.807832	0.267528	3.01962	0.00253093	0.0193759
NR2E1	103.875	-3.71128	1.229	-3.01975	0.00252982	0.0193759
ZSCAN16	200.689	-0.79585	0.263584	-3.01934	0.00253325	0.0193851
COPZ2	824.133	1.87211	0.620146	3.01883	0.00253756	0.0194095
PELO	1622.25	0.679942	0.225349	3.01729	0.0025505	0.0194674
AFMID	1213.97	-0.804423	0.266583	-3.01753	0.00254841	0.0194674
POLRMT	1805.47	-0.831806	0.275683	-3.01726	0.00255075	0.0194674
PARVG	935.685	-1.06785	0.353908	-3.01729	0.00255044	0.0194674
HOXB13	631.227	-3.73324	1.23715	-3.01761	0.00254779	0.0194674
RASAL1	617.956	1.8881	0.625887	3.01668	0.00255558	0.0194801
KCNAB2	1396.26	-0.959944	0.318214	-3.01666	0.00255577	0.0194801
ISYNA1	3592.62	-1.73757	0.575986	-3.01668	0.00255559	0.0194801
ZNF385A	6562.51	0.942309	0.312547	3.01493	0.00257035	0.019574
UBXN2A	955.572	0.611451	0.202805	3.01497	0.00257007	0.019574
MARS	6520.11	0.394067	0.13074	3.01412	0.00257729	0.0196182
BTF3L4	2218.02	0.425554	0.141206	3.01371	0.00258078	0.0196361
MRPL36	882.76	0.767037	0.254528	3.01356	0.002582	0.0196368
SERPINA9	41.8354	-3.84208	1.275	-3.0134	0.00258339	0.0196388
PROCA1	58.3419	-1.44125	0.478381	-3.01277	0.00258871	0.0196706
PDLIM5	5733.94	1.00336	0.333077	3.0124	0.00259195	0.0196865
IL21R	1362.04	-1.37438	0.456599	-3.01003	0.00261219	0.0198316
USP32	2515.4	0.679219	0.225667	3.00982	0.00261399	0.0198366
FDX1	736.159	0.847583	0.281622	3.00965	0.00261549	0.0198393
C9orf169	682.004	2.35429	0.78235	3.00926	0.00261886	0.0198562
DPYSL2	5326.1	-1.13062	0.375745	-3.009	0.00262106	0.0198641
CFI	855.324	2.24278	0.74545	3.00862	0.00262436	0.0198805
KIAA1530	413.395	-0.806381	0.268104	-3.00772	0.00263215	0.0199308
DDX51	1298.52	-0.815565	0.271259	-3.0066	0.00264191	0.0199959
JMJD5	292.517	-0.681769	0.22677	-3.00644	0.00264326	0.0199974
CLEC1A	361.436	-2.36631	0.787279	-3.00568	0.00264986	0.0200386
LCN10	38.2447	-2.02661	0.674398	-3.00507	0.00265518	0.0200701
TFAP2E	59.339	1.3899	0.462732	3.00368	0.00266737	0.0201534
GALNT2	8001.74	0.937447	0.312139	3.0033	0.00267066	0.0201696
APOL4	1225.54	1.70073	0.566392	3.00275	0.00267548	0.0201972
TMEM8B	559.934	-1.22217	0.407063	-3.00241	0.00267848	0.0201999
CHDH	569.025	-1.72342	0.573987	-3.00255	0.00267732	0.0201999
COL6A4P2	7.57301	-4.00458	1.33383	-3.00232	0.00267934	0.0201999
ZNF192	871.749	-1.12029	0.373239	-3.00153	0.00268625	0.0202432
ZNF43	280.506	-2.04874	0.682594	-3.0014	0.00268745	0.0202434
FLJ45340	1550.7	-0.925221	0.308297	-3.00107	0.00269031	0.0202562
ANXA6	6014.62	-0.918601	0.306113	-3.00085	0.00269224	0.0202619
MPZL3	119.249	1.34862	0.449509	3.00021	0.00269795	0.020296
SLAIN2	4252.27	0.736835	0.245669	2.99929	0.00270607	0.0203483
RAB25	4246.33	1.00102	0.333787	2.99897	0.00270895	0.0203612
GPR144	10.8057	2.71566	0.905599	2.99874	0.00271096	0.0203675
SELT	4871.44	0.716118	0.238825	2.99851	0.00271304	0.0203742
DLST	5547.87	0.532526	0.177637	2.99783	0.00271905	0.0204106
C6orf155	16.784	-2.68127	0.894677	-2.99692	0.00272726	0.0204633
DENND2D	2443.1	-0.602022	0.200894	-2.99671	0.00272908	0.0204668
TRIM72	64.299	-4.04652	1.35037	-2.9966	0.00273009	0.0204668
C7orf13	586.156	-1.34206	0.447915	-2.99623	0.0027334	0.0204828
ZNF232	593.455	-0.980676	0.327359	-2.99573	0.00273793	0.0205079
FRS3	242.047	-0.974439	0.325408	-2.99452	0.00274879	0.0205803
IL12A	47.2838	-1.92807	0.643964	-2.99406	0.00275289	0.0206021
IL17A	24.4927	-3.00385	1.00346	-2.99348	0.00275819	0.0206329
PPP1CA	10851.6	0.663477	0.221772	2.9917	0.00277426	0.0207112
TMED10	14760.5	0.618946	0.206861	2.99208	0.00277083	0.0207112
GAPVD1	3464.03	0.58825	0.196625	2.99173	0.00277398	0.0207112
C2orf47	700.549	0.460886	0.154055	2.9917	0.00277426	0.0207112
PAK3	66.1608	-2.97631	0.994869	-2.99166	0.00277464	0.0207112
CCDC104	1073.8	-0.662446	0.2215	-2.99073	0.00278314	0.0207658
AP3M1	2891.94	-0.445505	0.149097	-2.98802	0.00280791	0.0209415
YRDC	952.67	0.51302	0.171702	2.98784	0.00280952	0.0209446
DBH	33.6102	-1.90703	0.638469	-2.98687	0.00281847	0.0209933
DKFZp686O24166	329.984	-2.36489	0.791746	-2.98693	0.00281791	0.0209933
KIAA0195	3808.6	-0.584797	0.195825	-2.98632	0.0028236	0.0210224
C14orf1	1981.08	0.822412	0.275431	2.98591	0.00282733	0.0210411
LOC100188949	64.8089	-1.33816	0.448176	-2.98578	0.00282854	0.0210412
IDI1	2795.66	0.823688	0.275894	2.98552	0.00283097	0.0210501
P4HA2	4320.41	1.4012	0.469446	2.98479	0.00283774	0.0210915
ISG20	2059.27	1.06404	0.356511	2.98461	0.00283944	0.0210951
WWC2	560.112	1.30791	0.438264	2.98429	0.00284235	0.0211076
SSU72	4886.74	0.776566	0.260249	2.98393	0.00284573	0.0211237
SRRM5	90.2426	-1.40131	0.469647	-2.98376	0.00284733	0.0211266
SLC37A2	821.062	1.45499	0.487678	2.98351	0.00284966	0.0211348
PCTP	612.259	1.28904	0.432083	2.98331	0.00285146	0.0211354
TINF2	3587.99	0.551962	0.185029	2.9831	0.0028534	0.0211354
GTPBP3	1093.13	-0.846224	0.283666	-2.98317	0.00285281	0.0211354
TULP3	2561.49	-1.0991	0.368511	-2.98254	0.00285869	0.0211655
MRPL34	1868.62	-0.762563	0.255688	-2.98239	0.00286008	0.0211668
PIPOX	99.9571	1.80771	0.606313	2.98148	0.00286856	0.0212205
IFI44L	2597.53	1.84683	0.619499	2.98116	0.00287157	0.0212337
C17orf87	128.43	-1.78069	0.597381	-2.98083	0.00287465	0.0212474
CCT7	12418.5	0.522714	0.175376	2.98054	0.00287741	0.0212522
ZBED3	96.9872	-1.48277	0.497489	-2.9805	0.00287774	0.0212522
POLR2L	3166.84	0.905112	0.303766	2.97963	0.00288594	0.0213036
SDHAF2	1481.65	0.516428	0.17334	2.97927	0.00288934	0.0213196
ACBD3	3773.55	0.495529	0.166347	2.97889	0.0028929	0.0213368
HS3ST1	997.07	1.95354	0.655967	2.97811	0.0029003	0.021374
DTHD1	45.4285	-1.91169	0.641916	-2.9781	0.0029004	0.021374
ENTPD4	1453.45	-0.865352	0.2907	-2.97679	0.00291286	0.0214567
CIITA	2594.96	-1.15997	0.389764	-2.97608	0.00291962	0.0214972
AHSA2	650.84	-1.67457	0.5627	-2.97595	0.00292084	0.0214972
ARHGAP1	8472.47	0.749516	0.251893	2.97554	0.00292477	0.0215169
HERC2P2	1949.32	-1.64972	0.55454	-2.97494	0.00293046	0.0215497
GRK4	143.424	0.968384	0.325579	2.97434	0.00293619	0.0215644
EIF2S3	10124.5	0.671373	0.22572	2.97436	0.00293596	0.0215644
ORMDL3	4161.13	-0.52917	0.177904	-2.97447	0.00293495	0.0215644
SH3BGRL3	15328.6	0.823652	0.276977	2.97372	0.00294216	0.0215991
UCP2	6614.96	-0.903694	0.303928	-2.97338	0.00294539	0.0216136
CCL26	30.0162	2.28158	0.767398	2.97314	0.00294771	0.0216213
SNX11	1492.28	0.460845	0.155009	2.97301	0.00294893	0.0216213
IVL	3775.43	2.57787	0.867176	2.97272	0.00295171	0.0216246
DHCR24	21702.1	1.23342	0.414916	2.97271	0.00295187	0.0216246
EXOC6B	716.741	0.992067	0.333776	2.97226	0.00295621	0.0216436
GCC2	1409.57	-0.719413	0.242049	-2.97218	0.00295696	0.0216436
PCF11	2313.85	-0.768621	0.258649	-2.97167	0.00296181	0.02167
IGFL2	29.4983	2.29221	0.77176	2.9701	0.00297702	0.021708
MIOS	1488.43	0.641964	0.216097	2.97072	0.00297101	0.021708
NUP50	4781.67	0.634652	0.213667	2.97029	0.00297516	0.021708
TSSC1	1326.5	0.614147	0.206743	2.97058	0.00297236	0.021708
CD52	2196.84	-1.30726	0.440117	-2.97026	0.00297545	0.021708
C2orf88	149.283	-1.50134	0.505479	-2.97014	0.00297667	0.021708
C22orf45	77.8821	-2.17542	0.732394	-2.97029	0.00297521	0.021708
C6orf81	10.333	-2.83438	0.954299	-2.97012	0.00297685	0.021708
NEU4	18.4364	-2.97496	1.00193	-2.96923	0.00298548	0.0217605
TMEM177	388.673	0.676573	0.227905	2.96866	0.00299099	0.0217915
IL17RB	352.916	-1.36446	0.459702	-2.96814	0.00299608	0.0218103
FLJ43663	121.09	-1.39691	0.470629	-2.96819	0.00299563	0.0218103
SEC16B	266.925	2.06081	0.694561	2.96706	0.00300659	0.0218776
TMEM188	504.754	0.655514	0.221001	2.96611	0.00301588	0.021936
B3GALT2	43.8621	-1.96594	0.663146	-2.96457	0.00303106	0.0220372
UNC13D	1753.33	0.868372	0.292968	2.96405	0.0030362	0.0220652
BCAR3	980.008	1.13383	0.382627	2.96328	0.0030438	0.022102
NAT9	950.121	-0.807225	0.272407	-2.96331	0.0030435	0.022102
MRRF	1570.08	0.807939	0.272721	2.96251	0.00305138	0.0221477
NCF1C	213.821	-1.42909	0.48247	-2.96203	0.00305617	0.0221732
UQCR10	2834.15	0.753476	0.254417	2.96157	0.00306072	0.0221877
GDF11	393.538	-0.875271	0.295536	-2.96164	0.00306004	0.0221877
MAPK3	2746.7	0.680706	0.22991	2.96075	0.00306894	0.022238
ZNF233	24.2881	-1.62356	0.548467	-2.96018	0.00307459	0.0222696
CTNNBIP1	4118.83	0.791795	0.267569	2.95922	0.00308422	0.0223213
SRI	1907.39	0.491886	0.166229	2.95908	0.0030856	0.0223213
ATP8A1	637.169	-1.25795	0.4251	-2.95918	0.00308458	0.0223213
ZNF488	821.724	-1.82358	0.616625	-2.95735	0.00310293	0.0224374
CD3E	2978.84	-0.922148	0.31189	-2.95665	0.00311004	0.0224794
TEKT2	24.6238	-2.95625	0.999917	-2.9565	0.00311154	0.0224809
PPP1CC	8639.9	0.375866	0.127156	2.95595	0.0031171	0.0225117
AMIGO3	351.483	-1.1866	0.401528	-2.95522	0.00312445	0.0225554
SLC35D1	1369.35	0.830415	0.281019	2.95502	0.00312648	0.0225607
TMCC3	1270.14	1.57071	0.531666	2.95432	0.00313357	0.0226024
C13orf16	4.26745	2.04609	0.692792	2.9534	0.00314296	0.0226513
TCEB1	1925.34	0.705941	0.239023	2.95344	0.0031425	0.0226513
LOC400696	33.7908	2.60193	0.881158	2.95286	0.00314848	0.0226816
GNG7	225.289	-1.64253	0.556292	-2.95264	0.00315066	0.0226879
SIT1	452.856	-1.03562	0.350778	-2.95235	0.00315364	0.0227
EVI2B	1904.68	-1.17402	0.397701	-2.95201	0.00315712	0.0227155
UBE2B	2774.67	0.790284	0.267805	2.95097	0.00316781	0.0227804
ESRP1	7990.7	0.743672	0.252029	2.95075	0.00317008	0.0227804
GIMAP7	934.63	-1.26821	0.429787	-2.95079	0.00316962	0.0227804
PPP1R1B	109.562	-4.06501	1.37811	-2.9497	0.00318083	0.0228482
LRRC14	1979.55	-0.721259	0.244617	-2.94852	0.00319295	0.0229258
B3GAT2	33.5232	-1.98461	0.67312	-2.94837	0.0031945	0.0229274
C9orf69	3403.63	0.603886	0.204832	2.9482	0.00319626	0.0229306
CATSPERG	21.6093	-1.77121	0.600806	-2.94806	0.0031978	0.0229321
ABP1	268.249	1.83873	0.623837	2.94745	0.00320404	0.0229673
APOL6	7940.6	1.03622	0.35165	2.94674	0.00321139	0.022996
ZNF610	21.1206	-1.65692	0.562276	-2.94682	0.00321064	0.022996
IGSF10	350.034	-2.13309	0.723897	-2.94668	0.00321201	0.022996
HP	35.1007	-3.51026	1.19182	-2.94529	0.00322656	0.0230906
ZDHHC9	1602.74	0.892837	0.303195	2.94476	0.00323205	0.0231203
TMEM208	1253.98	0.836123	0.284117	2.94288	0.00325171	0.0232514
PNMA3	211.745	-2.51805	0.85579	-2.94237	0.00325707	0.0232802
CD8B	783.144	-1.24507	0.423212	-2.94195	0.0032615	0.0233022
FADS6	27.4655	3.52257	1.19769	2.94114	0.00327009	0.0233407
DSE	3880.57	0.993805	0.337929	2.94087	0.0032729	0.0233407
MLLT1	5164.76	-0.665289	0.226203	-2.94111	0.00327034	0.0233407
ZNF396	89.7705	-1.35697	0.46143	-2.9408	0.00327362	0.0233407
WDR93	9.01912	-2.93435	0.997769	-2.94091	0.00327247	0.0233407
CCDC157	104.287	-1.09117	0.371175	-2.93978	0.00328444	0.0234082
BCL2L10	71.0876	2.23396	0.759984	2.93948	0.00328764	0.0234144
CBX5	16258.5	-0.8088	0.275154	-2.93945	0.003288	0.0234144
OPHN1	553.452	-0.820636	0.279194	-2.9393	0.00328955	0.0234158
PLCD1	1088.21	1.32973	0.452435	2.93906	0.00329214	0.0234201
PCCA	666.449	-0.828861	0.282023	-2.93899	0.00329286	0.0234201
LYG1	21.3364	-2.03144	0.69135	-2.93837	0.00329941	0.0234571
NACC2	161.278	0.967966	0.32948	2.93786	0.00330488	0.0234725
C9orf163	26.2729	-1.67544	0.570355	-2.93753	0.00330834	0.0234725
NAP1L2	59.7967	-2.22042	0.755829	-2.93772	0.00330633	0.0234725
CLEC17A	75.9188	-2.31302	0.787352	-2.93772	0.00330631	0.0234725
CCDC144NL	11.4503	-4.69586	1.59855	-2.93757	0.00330797	0.0234725
ZDHHC2	1255.12	-1.63245	0.555976	-2.93618	0.00332281	0.0235558
TTC16	20.516	-1.8225	0.620686	-2.93627	0.00332183	0.0235558
RNF138P1	137.956	-0.768623	0.261801	-2.9359	0.00332581	0.0235675
ATP6V0E2	1010.68	-1.11183	0.378724	-2.93573	0.00332759	0.0235704
SIX4	1062.66	-1.51751	0.517027	-2.93508	0.00333466	0.0236109
AMOTL2	3156.39	1.05974	0.361194	2.93398	0.00334644	0.0236829
ZNF33A	2001.6	-0.726492	0.247642	-2.93364	0.0033501	0.0236829
SH2B3	2812.08	-0.923605	0.314814	-2.93381	0.00334832	0.0236829
DIRC3	27.5975	-2.57627	0.878185	-2.93362	0.0033503	0.0236829
FANCL	1330.04	-0.901074	0.307176	-2.93341	0.00335259	0.0236894
ANGPTL6	31.9011	-1.36729	0.466299	-2.93222	0.00336549	0.0237613
RCOR2	131.286	-1.87498	0.639431	-2.93226	0.00336506	0.0237613
C18orf22	1173.52	-0.742355	0.253202	-2.93186	0.00336934	0.0237787
OPN4	4.11778	3.28924	1.12209	2.93136	0.00337485	0.023808
LONRF1	1347.24	-1.23808	0.422432	-2.93084	0.00338043	0.0238376
TSC2	6962.68	-1.03737	0.353979	-2.93059	0.00338319	0.0238474
KHDC1L	27.0855	2.89224	0.987291	2.92947	0.00339536	0.0239166
ASB9	278.407	-1.92271	0.656341	-2.92944	0.00339577	0.0239166
PITX2	967.877	4.8856	1.66803	2.92896	0.00340097	0.0239176
B4GALNT3	674.175	2.09011	0.713613	2.92892	0.00340143	0.0239176
AP1B1	9527.32	0.677852	0.231428	2.929	0.00340053	0.0239176
ATP6V1G2	18.6585	-2.23208	0.762014	-2.92919	0.00339852	0.0239176
ARHGEF35	1413.46	0.894799	0.305591	2.9281	0.00341042	0.0239517
MRPL28	3056.22	0.615191	0.210091	2.92822	0.00340912	0.0239517
LOC400657	489.53	-0.766354	0.261703	-2.92833	0.00340784	0.0239517
DEDD	2116.17	0.358267	0.122377	2.92757	0.00341625	0.0239829
ADCY7	1998.36	0.95549	0.326443	2.92697	0.00342281	0.0240192
TUBG1	3793.99	0.568396	0.194218	2.92659	0.00342701	0.024039
SRP72	5614.31	0.525871	0.179719	2.92607	0.0034327	0.0240691
PTGER4	1078.5	-1.10807	0.378728	-2.92578	0.00343594	0.0240821
NETO2	1505.42	1.15895	0.396241	2.92487	0.00344597	0.0241329
ICAM3	1880.07	-0.980547	0.335239	-2.92492	0.00344545	0.0241329
HRAS	2937.07	1.01411	0.346788	2.92428	0.00345256	0.0241693
C10orf75	208.766	-1.24001	0.424084	-2.92398	0.00345582	0.0241824
KLHDC1	98.1741	-1.36613	0.467445	-2.92255	0.00347173	0.0242839
YIPF1	1569.02	0.512588	0.175412	2.92219	0.00347576	0.0243023
ECM1	5550.23	2.18947	0.749429	2.92151	0.00348335	0.0243456
NRCAM	1953.22	-1.75333	0.600262	-2.92094	0.00348979	0.0243807
ACAD10	1168.79	-0.708135	0.24251	-2.92002	0.00350011	0.0244331
HMGB2	13727	-0.846948	0.290037	-2.92014	0.00349878	0.0244331
DNAH11	303.844	-2.76971	0.948619	-2.91973	0.00350331	0.0244456
ZNF253	242.721	-1.53709	0.526658	-2.91858	0.00351631	0.0245264
CSF3	150.901	3.05068	1.04551	2.91789	0.00352406	0.0245707
LOC90246	22.996	2.39466	0.820807	2.91744	0.00352913	0.0245862
IRGQ	2015.9	-0.79867	0.273747	-2.91755	0.00352794	0.0245862
IL20RB	4422.41	2.26824	0.777879	2.91593	0.00354632	0.0246961
LSAMP	358.007	-2.65099	0.909525	-2.91469	0.0035604	0.0247842
SCAMP2	5787.27	0.702659	0.241092	2.91448	0.00356277	0.0247907
TIMP3	4627.53	1.70938	0.586759	2.91326	0.00357676	0.024878
TLL1	150.74	2.59627	0.891363	2.9127	0.00358324	0.0249131
CCDC109B	1115.79	0.985477	0.338423	2.91197	0.00359162	0.0249614
FAM83H	10598.1	0.986913	0.338932	2.91183	0.00359316	0.0249621
C8orf84	141.943	2.1316	0.732282	2.9109	0.00360389	0.0249866
NEURL2	53.4051	-1.15843	0.397956	-2.91095	0.00360328	0.0249866
BREA2	11.3501	-1.51913	0.521855	-2.91102	0.0036025	0.0249866
FSCN2	8.60846	-2.28639	0.785456	-2.91091	0.00360373	0.0249866
FOXH1	7.4077	-2.80132	0.962205	-2.91135	0.00359869	0.0249866
FBF1	814.282	-1.13835	0.391137	-2.91036	0.00361015	0.02502
PSMB3	6169.03	0.592206	0.203521	2.9098	0.0036166	0.0250459
PTPRM	1344.27	-1.58593	0.545033	-2.90978	0.00361678	0.0250459
ZNF124	135.222	-0.940081	0.323136	-2.90925	0.00362302	0.0250791
PLA2G4C	763.962	-1.68712	0.580037	-2.90864	0.00363005	0.0251178
SCN3B	41.7843	2.45561	0.844363	2.90823	0.00363476	0.0251403
HK1	10890.4	0.636049	0.218722	2.90803	0.00363713	0.0251467
TGM5	97.8603	2.35535	0.810507	2.90603	0.00366052	0.0252983
CACNA2D3	173.353	-2.135	0.734804	-2.90554	0.00366618	0.0253273
ZC3H12B	32.9631	-1.07934	0.371582	-2.9047	0.00367602	0.0253852
GPR137	1624.45	-0.782729	0.269493	-2.90445	0.00367896	0.0253953
WAS	1118.14	-0.958554	0.330077	-2.90403	0.00368392	0.0254195
ZNF444	959.96	-0.643049	0.221464	-2.90362	0.00368874	0.0254325
GCNT2	581.43	-1.84518	0.635458	-2.90371	0.0036877	0.0254325
PNPLA1	9.84502	2.24799	0.774596	2.90215	0.00370615	0.0255322
ATP12A	411.167	-3.23296	1.11394	-2.90226	0.00370478	0.0255322
KRT3	31.0036	3.43634	1.1842	2.90183	0.00370991	0.025548
PRRX2	442.114	1.35438	0.466791	2.90146	0.00371424	0.0255676
C3orf67	128.239	1.9608	0.675965	2.90074	0.00372277	0.0255756
DPM2	1959.32	0.731994	0.252342	2.90081	0.00372203	0.0255756
MYLIP	2207.45	-1.05625	0.364101	-2.90098	0.00371998	0.0255756
S1PR4	409.971	-1.07488	0.370534	-2.90089	0.00372102	0.0255756
LRRC48	56.585	-1.82314	0.628403	-2.90122	0.00371712	0.0255756
GIMAP5	1552.46	-1.12964	0.389495	-2.90027	0.00372847	0.0256046
ITGB6	5658.3	2.01901	0.696232	2.89992	0.0037326	0.0256195
TMEM86B	246.397	-0.96306	0.332109	-2.89983	0.00373359	0.0256195
RNF152	260.013	1.55694	0.537018	2.89924	0.00374071	0.025648
STEAP2	808.414	-1.25471	0.432756	-2.89935	0.00373935	0.025648
SPAG4	179.378	-1.43076	0.493604	-2.8986	0.00374832	0.0256742
BLK	242.283	-2.32922	0.803579	-2.89856	0.00374876	0.0256742
EPYC	59.0786	-3.11912	1.0761	-2.89855	0.00374897	0.0256742
FAM83E	1049.06	-1.68941	0.582991	-2.89784	0.00375742	0.025722
C7orf27	2893.88	-0.585657	0.202142	-2.89726	0.00376442	0.0257597
GRM6	5.31188	-4.25872	1.47013	-2.89684	0.00376942	0.0257837
TP53	8259.64	-0.766888	0.264747	-2.89668	0.0037713	0.0257864
LOC606724	191.008	-1.25307	0.432724	-2.89578	0.00378223	0.0258408
TP73	2927.5	-1.30002	0.448931	-2.89582	0.00378167	0.0258408
LOC727896	123.369	0.856673	0.295893	2.89521	0.00378904	0.0258567
C19orf29	1662.15	-0.606053	0.209328	-2.89523	0.0037888	0.0258567
LOC151174	15.7201	-1.95193	0.674156	-2.89537	0.00378706	0.0258567
TPD52L1	1510.61	1.50512	0.519946	2.89477	0.00379442	0.0258637
ZNF146	5595.1	-0.506357	0.174922	-2.89476	0.00379454	0.0258637
PARP16	794.959	-0.753444	0.260276	-2.89479	0.00379417	0.0258637
LOC440356	25.3272	-3.38979	1.17108	-2.89458	0.00379664	0.0258679
NCRNA00201	1307.74	-1.51094	0.522024	-2.89438	0.00379906	0.0258742
MGLL	2674.4	1.52206	0.525907	2.89417	0.00380167	0.0258818
NCRNA00219	616.126	-0.933809	0.322707	-2.89368	0.00380761	0.0259121
NCRNA00171	50.2698	-1.12504	0.388816	-2.89351	0.00380965	0.0259157
GSTM4	1350.22	-1.24793	0.431429	-2.89256	0.0038212	0.0259841
DOK3	766.574	-1.24884	0.431801	-2.89216	0.00382604	0.0259992
SIGLEC8	151.804	-2.3542	0.814001	-2.89213	0.00382642	0.0259992
SLC13A2	3.71133	-3.74935	1.29645	-2.892	0.00382792	0.0259993
B3GNT5	4688.89	1.30822	0.452489	2.89116	0.00383817	0.0260587
C9orf85	424.741	0.569532	0.197103	2.88951	0.00385839	0.0261857
PCBP1	20474.2	0.464866	0.16089	2.88934	0.00386056	0.0261902
SPRR1A	13031.8	2.75089	0.952221	2.88892	0.0038657	0.0262148
C8orf73	789.911	1.51256	0.523684	2.88831	0.00387323	0.0262549
MTUS1	6511.94	-0.853162	0.295397	-2.88819	0.00387465	0.0262549
CEP170L	4.12259	-3.17356	1.09897	-2.88776	0.00387998	0.0262808
ZFYVE21	1504.59	0.824438	0.285553	2.88716	0.00388736	0.0263205
MAGEA6	612.266	5.68166	1.96812	2.88684	0.00389132	0.026337
P2RY2	914.151	1.92036	0.665262	2.88662	0.00389408	0.0263444
GIMAP1	417.141	-1.09571	0.379596	-2.88651	0.00389544	0.0263444
SIAH1	1122.73	0.781425	0.270737	2.88629	0.00389811	0.0263521
EHBP1L1	5508.07	0.67231	0.232971	2.88581	0.00390404	0.0263819
C14orf156	1185.24	0.823548	0.285414	2.88545	0.00390857	0.0264023
CCDC61	471.699	-0.546546	0.189435	-2.88513	0.00391251	0.0264186
SLC24A3	453.286	2.40309	0.833253	2.88399	0.00392671	0.026497
DNAH1	324.69	-1.31953	0.457543	-2.88395	0.00392718	0.026497
ADAMTSL3	114.127	2.34545	0.813552	2.88298	0.00393932	0.026556
KRT5	770804	0.967083	0.33545	2.88294	0.00393982	0.026556
MTMR7	172.193	-1.91512	0.664305	-2.88288	0.00394052	0.026556
PLAC4	19.2458	-2.01328	0.698593	-2.88191	0.00395278	0.0266283
ANXA2P1	1200.3	0.945845	0.328236	2.8816	0.00395661	0.0266437
ULBP3	136.613	1.43106	0.496825	2.88041	0.00397153	0.0267338
KRTDAP	440.149	3.56969	1.23936	2.88026	0.0039735	0.0267367
ZNF445	1382.6	-0.738748	0.256528	-2.87979	0.0039794	0.026766
WDR90	1813.85	-0.957695	0.332745	-2.87816	0.00399999	0.0268941
KDELR1	7640.46	0.474657	0.164963	2.87735	0.00401028	0.0269528
SPOCK2	8411.79	-1.63953	0.569848	-2.87714	0.00401297	0.0269604
TSPAN15	1783.23	1.44007	0.500986	2.87447	0.004047	0.0271785
HSPA5	33728.3	0.830893	0.289119	2.87388	0.00405468	0.0272196
HGSNAT	6338.22	-0.663849	0.231011	-2.87367	0.00405735	0.0272269
SEMA4D	3791.01	-0.783977	0.272883	-2.87294	0.00406675	0.0272795
SEL1L3	4909.35	-1.02606	0.357169	-2.87276	0.00406906	0.0272844
AP1G1	5017.48	0.635283	0.22122	2.87173	0.00408232	0.0273628
SBSN	5751.28	3.50046	1.21901	2.87156	0.0040845	0.0273668
SOX6	909.068	-1.75754	0.612102	-2.87132	0.00408764	0.0273772
MST1P9	34.6422	-2.35021	0.818563	-2.87115	0.00408986	0.0273815
RER1	5498.16	0.637787	0.222241	2.86979	0.0041074	0.0274884
STK32A	2.09318	3.1327	1.09167	2.86965	0.00410931	0.0274905
BEGAIN	49.0098	2.21077	0.770524	2.86918	0.00411538	0.0275099
MYOC	7.45739	-4.76031	1.65912	-2.86918	0.00411531	0.0275099
NMB	439.189	2.10144	0.732594	2.86849	0.00412439	0.0275456
YIF1A	2339.8	0.632742	0.2206	2.86828	0.00412708	0.0275456
UBASH3A	326.694	-1.13304	0.39501	-2.86838	0.00412576	0.0275456
SNX31	262.553	-2.48918	0.867783	-2.86843	0.00412508	0.0275456
ZNF649	406.605	-1.12594	0.392649	-2.86754	0.00413672	0.0275993
LBH	5037.09	-0.928619	0.323857	-2.86737	0.00413893	0.0276035
MAGI1	788.124	-1.26227	0.440309	-2.86679	0.00414659	0.0276439
XDH	601.63	2.00773	0.700453	2.86633	0.00415256	0.0276709
THEMIS	361.426	-1.36823	0.477362	-2.86624	0.00415383	0.0276709
QRICH2	201.017	-1.33872	0.467151	-2.86571	0.00416071	0.0277061
PBX4	152.901	-1.45359	0.507467	-2.8644	0.00417798	0.0278105
C10orf125	388.494	0.973138	0.33975	2.86428	0.00417961	0.0278106
RAET1E	258.469	2.56428	0.895455	2.86366	0.00418779	0.0278543
UFD1L	3441.16	0.596575	0.208344	2.86342	0.00419099	0.0278564
GPR146	193.381	-1.11907	0.39082	-2.86339	0.00419131	0.0278564
RPL35	18502.5	0.64952	0.226846	2.86326	0.00419306	0.0278573
S100A12	228.589	2.57043	0.89802	2.86233	0.00420535	0.0279283
KCNQ1OT1	121.983	-1.29853	0.453752	-2.86177	0.0042128	0.0279671
EIF4EBP3	506.196	-0.795661	0.278136	-2.86069	0.00422724	0.0280522
AKAP1	3520.75	-0.680943	0.238118	-2.85969	0.00424054	0.0281297
ANO1	3342.26	1.94666	0.680838	2.85921	0.00424692	0.0281571
C20orf24	4503.88	0.780043	0.272869	2.85867	0.00425424	0.0281571
RAB11A	8269.77	0.727032	0.254326	2.85866	0.00425433	0.0281571
MTMR2	1525.78	0.606008	0.211963	2.85903	0.00424942	0.0281571
ST3GAL3	514.219	-1.14803	0.401567	-2.85887	0.00425159	0.0281571
KCNC3	263.008	-1.22853	0.429759	-2.85865	0.00425442	0.0281571
ESCO1	1476.69	-0.583423	0.204104	-2.85846	0.00425698	0.0281633
ATOH8	428.259	-2.69069	0.941378	-2.85824	0.00425994	0.0281721
PUS3	422.626	0.779992	0.27293	2.85785	0.00426528	0.0281967
N6AMT1	326.318	-0.708757	0.248018	-2.85768	0.00426746	0.0282004
AATF	3410.5	0.437205	0.153019	2.85719	0.00427414	0.0282337
CAST	16663.6	0.759805	0.265946	2.85699	0.00427675	0.0282402
ZNF286A	879.003	-0.586309	0.205231	-2.85682	0.00427912	0.0282451
ZNF175	397.841	-1.12836	0.395019	-2.85647	0.0042838	0.0282652
TIA1	3351.99	-0.756967	0.265048	-2.85596	0.00429074	0.0282948
KLRA1	73.3126	-1.92589	0.674355	-2.8559	0.00429154	0.0282948
GRPEL1	1672.95	0.737595	0.258358	2.85493	0.00430463	0.0283703
FZD7	2739.85	-2.17021	0.760315	-2.85435	0.00431244	0.028411
GOT2	5906.45	0.904141	0.316837	2.85365	0.00432204	0.0284418
EOMES	342.27	-1.57068	0.55038	-2.8538	0.00431998	0.0284418
CELF6	71.0948	-1.66228	0.582489	-2.85375	0.00432062	0.0284418
CDC25B	8651.04	1.04199	0.365209	2.85314	0.00432898	0.0284766
AGR2	1126.88	-2.34634	0.822413	-2.853	0.00433085	0.0284782
UBASH3B	643.523	1.17307	0.411288	2.8522	0.00434182	0.0285261
LMBR1L	736.834	0.645269	0.226233	2.85223	0.00434131	0.0285261
ARPC5	10286.2	0.472579	0.165695	2.8521	0.00434308	0.0285261
ANKRD10	3212.05	-1.0222	0.358466	-2.85161	0.00434989	0.0285492
AIRE	8.21331	-4.11651	1.44357	-2.85161	0.00434981	0.0285492
GTF2IRD2	486.029	-0.933494	0.327393	-2.8513	0.00435409	0.028566
C22orf23	243.899	1.0042	0.35227	2.85066	0.00436284	0.0285946
UCHL5	1418.58	0.569782	0.19988	2.85062	0.0043634	0.0285946
RGS5	3553.05	-1.53468	0.538331	-2.85081	0.00436078	0.0285946
C1orf212	1934.75	0.459742	0.161291	2.8504	0.00436648	0.028604
ZDHHC24	596.184	0.679669	0.23852	2.84952	0.00437851	0.0286719
LOC84856	1269.66	-3.01812	1.05923	-2.84935	0.00438093	0.028677
LAMP3	5211.57	1.36393	0.478754	2.84892	0.00438681	0.0287046
PABPC1L	537.874	-2.00076	0.702326	-2.84876	0.00438895	0.0287078
C5	669.119	-1.22039	0.428481	-2.84817	0.00439718	0.0287508
FAM98A	1956.3	0.555956	0.195246	2.84746	0.00440697	0.0288039
C15orf39	2961.06	0.716709	0.251763	2.84676	0.00441672	0.0288568
NAPA	7951.95	0.538426	0.189167	2.84631	0.00442298	0.0288759
CD3D	1153.84	-0.863906	0.303509	-2.84639	0.00442177	0.0288759
ZNF184	711.367	-0.628225	0.220733	-2.84608	0.0044261	0.0288854
RFX7	1944.26	-0.681961	0.239639	-2.84579	0.00443017	0.0289011
GLTSCR2	12890.9	-0.882988	0.310294	-2.84565	0.00443207	0.0289027
UBE2A	4561.96	0.647296	0.22755	2.84464	0.00444622	0.028984
SPTY2D1	2295.61	0.551772	0.193989	2.84435	0.00445019	0.028999
KCTD13	763.372	-1.01663	0.357443	-2.84416	0.00445282	0.0290052
PAR5	22.665	-1.98891	0.699405	-2.84372	0.00445901	0.0290346
AHDC1	4817.64	-0.830454	0.292139	-2.84267	0.00447377	0.0290979
NSUN5P2	646.379	-1.5119	0.53185	-2.84271	0.00447312	0.0290979
HSF5	10.561	-2.17756	0.766001	-2.84277	0.00447237	0.0290979
NFKBID	201.5	-0.848361	0.29847	-2.84237	0.00447793	0.0291141
FAM114A2	826.05	0.562674	0.198001	2.84177	0.0044864	0.0291289
TYK2	7039.05	-0.875646	0.3081	-2.84209	0.00448195	0.0291289
HSD11B1L	214.821	-1.71103	0.602104	-2.84175	0.00448665	0.0291289
C6orf41	38.5255	-1.71991	0.605232	-2.84173	0.00448692	0.0291289
DDX28	817.894	0.858269	0.302057	2.84142	0.00449136	0.0291468
OPTN	6219.13	0.868828	0.305809	2.84108	0.00449612	0.0291544
COBRA1	4941.1	0.458227	0.161285	2.84109	0.00449593	0.0291544
CHKB-CPT1B	890.862	-1.5352	0.540399	-2.84086	0.00449926	0.0291544
POM121L9P	20.3401	-2.16984	0.763772	-2.84095	0.00449787	0.0291544
CHST2	2325.54	1.24438	0.438075	2.84056	0.00450341	0.0291704
RAB5A	3082.2	0.775428	0.273104	2.83931	0.00452107	0.0292637
CDK16	6557.86	0.69661	0.245345	2.83931	0.00452119	0.0292637
BACH1	3540.84	0.803595	0.283123	2.83833	0.00453503	0.0293423
ACE2	177.226	1.874	0.660318	2.83802	0.00453942	0.0293581
SCUBE1	69.7769	-1.83391	0.646215	-2.83792	0.00454086	0.0293581
DSG3	33721.4	1.77876	0.626926	2.83728	0.00454999	0.0293953
TRIM24	1857.26	-0.811517	0.286014	-2.83733	0.00454921	0.0293953
SYNPO	7234.43	1.28698	0.453637	2.83702	0.00455361	0.0294077
NDOR1	2115.89	0.747606	0.263543	2.83675	0.00455754	0.0294221
PMFBP1	28.6134	-1.33462	0.47058	-2.83611	0.00456663	0.0294698
TAF7L	517.118	-2.81131	0.991344	-2.83586	0.0045703	0.0294825
PPP1R14B	2154.64	0.817934	0.288446	2.83566	0.0045731	0.0294896
SLC16A2	439.434	1.7015	0.60014	2.83517	0.00458017	0.0295145
PSAT1	3644.35	1.04645	0.369098	2.83515	0.00458037	0.0295145
GMCL1L	35.5889	-1.02124	0.360335	-2.83414	0.00459495	0.0295975
GPR137C	241.246	-1.36747	0.482557	-2.83379	0.00459988	0.0296183
ACHE	273.001	-2.06758	0.729654	-2.83364	0.00460214	0.0296218
NCRNA00115	48.4608	-1.32801	0.468838	-2.83255	0.00461782	0.0297117
LY6G5C	49.9908	-1.05601	0.372868	-2.83212	0.00462411	0.0297412
RPN1	20383	0.825621	0.291608	2.83127	0.00463636	0.0297757
SRA1	1958.52	0.531311	0.187653	2.83135	0.00463516	0.0297757
OLFM1	6478.74	-1.99862	0.705834	-2.83157	0.00463197	0.0297757
BANK1	479.384	-2.15166	0.759942	-2.83134	0.00463529	0.0297757
CHMP2B	2162.67	0.686217	0.242407	2.83084	0.00464258	0.0297826
CEP290	808.713	-1.16831	0.412698	-2.83091	0.00464153	0.0297826
JAKMIP2	67.4403	-1.5656	0.553016	-2.83101	0.00464007	0.0297826
C17orf44	198.495	-1.11845	0.395123	-2.83064	0.00464556	0.0297907
SAR1B	1418.25	0.665329	0.235086	2.83015	0.00465256	0.0298246
PRDX5	8902.21	0.899639	0.317922	2.82975	0.0046585	0.0298516
CD99L2	2151.48	-0.749778	0.265013	-2.82921	0.00466624	0.0298901
SDC1	41617.9	1.03514	0.366012	2.82816	0.00468162	0.0299698
SFRS18	3216.57	-1.03116	0.36461	-2.82813	0.00468213	0.0299698
AHNAK2	11427	2.09713	0.741656	2.82763	0.00468937	0.029994
EFHC1	394.355	-0.981101	0.346968	-2.82764	0.00468924	0.029994
SH3GLB2	3224.66	0.755343	0.267166	2.82724	0.00469506	0.0300193
KCP	101.931	1.96403	0.694827	2.82665	0.00470373	0.0300637
ABCA7	1778.94	-0.841914	0.297876	-2.82639	0.00470752	0.0300768
FOXD4	43.7603	-1.20884	0.427854	-2.82535	0.00472286	0.0301526
ZDHHC15	52.8516	-2.88611	1.0215	-2.82537	0.00472261	0.0301526
IGF2BP2	1461.08	2.51205	0.889202	2.82506	0.00472711	0.0301686
ABCA2	3908.84	-1.38234	0.489406	-2.82452	0.00473511	0.0302085
INTS3	3847.38	-0.481158	0.170362	-2.82432	0.00473808	0.0302094
SATB1	1436.19	-1.24415	0.440521	-2.82428	0.00473873	0.0302094
TSPAN31	1400.37	0.690403	0.24449	2.82385	0.00474505	0.0302386
EPN3	1628.92	1.20464	0.426713	2.82308	0.00475648	0.0302673
C22orf25	1026.45	0.476349	0.168744	2.82291	0.00475904	0.0302673
MARS2	635.077	-0.470235	0.166582	-2.82284	0.00476003	0.0302673
FAM53B	8467.38	-1.0254	0.363238	-2.82294	0.00475851	0.0302673
KCNJ14	146.15	-1.20679	0.427432	-2.82335	0.00475248	0.0302673
NTRK3	26.6567	-2.4023	0.850932	-2.82314	0.00475561	0.0302673
PLEKHF2	2599.52	0.575234	0.203872	2.82155	0.00477925	0.0303342
FAM179B	1069.25	-0.837953	0.29697	-2.82168	0.00477731	0.0303342
CSPG5	97.5241	-1.35827	0.481391	-2.82154	0.0047793	0.0303342
SOSTDC1	181.48	-2.46323	0.872905	-2.82188	0.00477433	0.0303342
C19orf45	7.1227	-2.86304	1.01469	-2.8216	0.00477844	0.0303342
XYLB	308.39	-1.39562	0.494655	-2.82141	0.00478136	0.0303362
GPR78	4.07115	3.45028	1.22296	2.82126	0.00478353	0.0303389
FLJ23867	1406.61	1.33038	0.471673	2.82056	0.00479395	0.0303827
CALML6	9.27387	-3.27006	1.15936	-2.82057	0.00479389	0.0303827
ALDH4A1	2659.11	1.27751	0.453	2.82011	0.00480068	0.0304031
GNAI1	2280.72	1.09064	0.386729	2.82016	0.0047999	0.0304031
PHLDB2	2215.54	1.8937	0.671532	2.81998	0.0048027	0.0304048
MAGI2	138.118	-0.993251	0.352238	-2.81983	0.00480497	0.0304081
VPS24	5963.09	0.439877	0.156032	2.81915	0.00481508	0.0304609
ATP6V0E1	7362.13	0.712438	0.252816	2.81801	0.00483227	0.0305508
B3GAT1	40.2772	-1.20422	0.427334	-2.81797	0.0048328	0.0305508
LOC642846	795.09	-1.26789	0.449977	-2.81768	0.00483718	0.0305673
MRPL27	1903.92	0.673346	0.239002	2.81732	0.00484257	0.0305902
OR52N4	6.00075	-3.06074	1.08646	-2.81717	0.00484483	0.0305933
GTPBP4	2875.01	0.643015	0.228395	2.81536	0.00487221	0.0307439
ING4	1733.58	-0.931325	0.330797	-2.8154	0.00487164	0.0307439
TAS2R5	9.45418	-2.26441	0.80436	-2.81517	0.00487519	0.0307515
NAA35	1138.63	0.592068	0.210364	2.81449	0.00488541	0.0307935
ALMS1	1739.36	-0.706728	0.251093	-2.81461	0.00488366	0.0307935
LRP10	10723.1	0.808731	0.287435	2.81361	0.00489888	0.0308448
TTC24	41.9132	-1.75642	0.62422	-2.81378	0.00489631	0.0308448
ABI3BP	1120.83	-2.04982	0.728529	-2.81364	0.0048984	0.0308448
C19orf33	1364.27	2.43218	0.864767	2.81252	0.00491544	0.0308723
NFASC	338.872	1.69104	0.60118	2.81286	0.00491027	0.0308723
ETHE1	1696.79	0.894528	0.317983	2.81314	0.00490609	0.0308723
TMEM111	2103.71	0.793521	0.282139	2.81252	0.00491544	0.0308723
CNPY3	3165.13	-0.59242	0.210604	-2.81296	0.00490884	0.0308723
ZNF48	613.996	-0.60211	0.21409	-2.81241	0.00491716	0.0308723
INO80B	689.297	-0.735516	0.261527	-2.81239	0.00491748	0.0308723
ASPHD1	131.374	-1.88407	0.669817	-2.81281	0.00491107	0.0308723
TMEM9B	3053.98	0.674921	0.240022	2.81192	0.00492467	0.0309062
HTR2B	52.063	-2.36178	0.840352	-2.81047	0.00494699	0.031035
DHX35	937.239	-0.949103	0.337781	-2.80982	0.00495693	0.0310862
RTKN	1965.41	0.846212	0.30119	2.80957	0.00496083	0.031093
DHX8	3796.36	0.545966	0.194327	2.80952	0.0049616	0.031093
AP3B1	3914.62	0.500723	0.178234	2.80935	0.00496411	0.0310974
BTK	626.674	-1.21482	0.43246	-2.8091	0.00496802	0.0311107
TMEM87A	3881.5	0.467799	0.166588	2.80813	0.00498305	0.0311916
HOXC6	374.432	-1.74562	0.621651	-2.80803	0.00498455	0.0311916
IL4R	8104.68	1.03539	0.368788	2.80753	0.00499224	0.0312172
FLJ40852	56.1799	-1.30584	0.465113	-2.80758	0.00499155	0.0312172
NIPAL1	193.168	1.74369	0.621286	2.80659	0.0050069	0.0312783
MOCOS	1067.18	1.04362	0.371839	2.80663	0.00500621	0.0312783
MFAP3	2664.29	0.587243	0.209249	2.80644	0.00500922	0.0312783
MEGF8	4057.04	-0.898304	0.320082	-2.80648	0.00500858	0.0312783
ADRB1	38.8827	2.01315	0.717374	2.80628	0.00501171	0.0312826
IGFN1	6.43366	3.41383	1.217	2.80511	0.00502995	0.0313738
CPNE8	617.406	1.61706	0.576455	2.80518	0.00502891	0.0313738
MRPS10	2359.75	0.59783	0.213184	2.80429	0.00504272	0.0314422
RAP1B	5706.05	0.53213	0.189788	2.80381	0.00505028	0.031478
CXXC4	8.16745	-3.61325	1.28907	-2.803	0.00506304	0.0315462
HMGA2	305.603	2.26163	0.807252	2.80164	0.0050844	0.0316479
GPR97	47.0422	1.69685	0.605689	2.80151	0.00508634	0.0316479
NT5C2	3936.58	0.63007	0.224885	2.80174	0.0050828	0.0316479
TMED2	12383.6	0.473516	0.169023	2.80149	0.00508666	0.0316479
ITM2C	6197	-0.986733	0.352362	-2.80034	0.00510495	0.0317503
TIMM17A	2123.78	0.625544	0.223404	2.80006	0.00510936	0.0317664
FAM132A	28.7374	2.51164	0.897075	2.79982	0.00511318	0.0317787
GJA1	9534.13	1.74694	0.62413	2.799	0.00512608	0.0317803
CBLC	1482.92	1.27631	0.455969	2.79912	0.00512418	0.0317803
YPEL5	5035.15	0.539099	0.192604	2.799	0.00512612	0.0317803
LOC374443	485.115	-0.736144	0.262984	-2.7992	0.00512292	0.0317803
POFUT2	1162.71	-0.862747	0.30822	-2.79913	0.00512405	0.0317803
KLHL5	3980.19	-0.894889	0.319718	-2.79899	0.00512626	0.0317803
STRC	29.3803	-2.64522	0.944923	-2.79941	0.00511965	0.0317803
FIBIN	153.657	2.21306	0.790849	2.79834	0.00513665	0.031794
DNM1L	4394.95	0.657317	0.234901	2.79827	0.00513765	0.031794
SLC7A6	1686.09	-0.467331	0.167001	-2.79837	0.00513605	0.031794
IRF2BP1	1887.84	-0.661889	0.236534	-2.79828	0.0051376	0.031794
ABCB1	236.394	-1.30649	0.466818	-2.79872	0.00513063	0.031794
C21orf34	68.3111	-1.8616	0.665398	-2.79773	0.00514631	0.0318363
EIF4A3	5498.37	0.598605	0.213974	2.79756	0.00514902	0.0318416
DENND2C	696.662	1.45274	0.519458	2.79665	0.0051636	0.0319205
B4GALT2	3318.35	0.796084	0.284733	2.7959	0.00517557	0.0319716
THUMPD1	2504.82	-0.418771	0.149777	-2.79597	0.00517444	0.0319716
MAP3K15	15.7437	-3.78649	1.35481	-2.79485	0.00519244	0.0320644
C14orf2	1893.22	0.84312	0.301703	2.79454	0.00519742	0.0320838
SDF2	1711.82	0.576945	0.206485	2.79413	0.00520392	0.0321054
TSNARE1	790.402	-1.00258	0.358821	-2.79409	0.00520463	0.0321054
VSIG1	55.2489	1.58883	0.568714	2.79372	0.00521049	0.0321301
VPS35	5543.82	0.609213	0.218083	2.79349	0.00521427	0.032142
AES	17754.6	-0.550977	0.197259	-2.79317	0.0052195	0.032158
LOC100303728	44.5199	-1.33267	0.47713	-2.7931	0.00522058	0.032158
WDR62	1834.65	-0.930421	0.333138	-2.7929	0.00522377	0.0321662
LYPLA2	3242.88	0.721846	0.258468	2.79278	0.00522572	0.0321668
RTCD1	1436.18	0.500164	0.179117	2.79239	0.00523196	0.0321938
GPR25	56.8726	-2.1422	0.767363	-2.79164	0.00524413	0.0322573
PDSS1	379.092	0.738156	0.264447	2.79132	0.00524935	0.0322665
PLSCR3	1921.07	0.647292	0.23189	2.79137	0.00524848	0.0322665
TRAF2	4540.49	-1.30926	0.469105	-2.79097	0.00525509	0.0322903
DFNB59	33.0919	-1.50233	0.538453	-2.79009	0.00526928	0.0323661
ARCN1	6797.96	0.632271	0.226663	2.78948	0.0052793	0.0324046
SKAP1	550.088	-1.13667	0.407469	-2.78959	0.00527755	0.0324046
SS18L1	995.358	-0.854421	0.306338	-2.78915	0.0052847	0.0324148
MATN4	17.7572	-2.40923	0.863772	-2.7892	0.00528391	0.0324148
STXBP6	349.367	-2.14015	0.767528	-2.78837	0.00529743	0.0324814
VAV1	1096.23	-1.01178	0.362939	-2.78775	0.0053075	0.0325316
TNFAIP8L3	267.613	1.13295	0.406454	2.7874	0.00531326	0.0325325
TMEM165	4090.36	0.750068	0.269086	2.78747	0.00531215	0.0325325
PTGES3	16483.3	0.463852	0.166402	2.78754	0.00531103	0.0325325
ANKS1B	18.7556	-2.06805	0.74223	-2.78626	0.00533193	0.0326352
GLRX3	3057.19	0.738752	0.265157	2.78609	0.00533481	0.0326413
CNPY4	564.655	-0.563035	0.202106	-2.78584	0.00533899	0.032644
ZNF717	62.9764	-1.35835	0.487592	-2.78583	0.00533901	0.032644
NCRNA00152	380.246	1.02848	0.369262	2.78524	0.00534883	0.0326925
SSTR2	288.817	-2.46733	0.885961	-2.78492	0.00535403	0.0327086
FLJ40292	7.21164	-3.49095	1.25355	-2.78485	0.00535523	0.0327086
SMAD2	5857.89	-0.508593	0.182705	-2.78368	0.00537453	0.0328033
ACVR2B	639.29	-0.886584	0.318488	-2.78373	0.0053738	0.0328033
PALMD	1349.44	1.5918	0.571862	2.78354	0.00537699	0.0328068
HSFX2	68.3062	-1.26602	0.454852	-2.78337	0.00537974	0.0328121
MAVS	5396	-0.628027	0.225646	-2.78325	0.00538177	0.0328129
FEZ1	819.611	1.83135	0.658051	2.78299	0.00538612	0.0328197
LOC150776	961.727	-1.22096	0.438729	-2.78295	0.00538667	0.0328197
FCAMR	31.9266	-3.55825	1.27895	-2.78217	0.00539974	0.0328877
SLC6A9	1827.63	0.845228	0.303836	2.78185	0.00540499	0.0328966
MTX2	1432.76	0.435486	0.156544	2.78188	0.00540446	0.0328966
IARS	8190.01	0.540222	0.194246	2.78112	0.00541719	0.0329136
HARBI1	213.784	0.507714	0.18254	2.78138	0.00541275	0.0329136
MYPOP	539.671	-0.658646	0.236798	-2.78147	0.00541134	0.0329136
EDARADD	3285.86	-0.953508	0.342851	-2.78111	0.00541727	0.0329136
DRD1	89.0174	-3.4013	1.22297	-2.78119	0.00541601	0.0329136
NBPF1	846.966	-0.764302	0.274892	-2.78037	0.00542967	0.0329774
TMX1	3485.82	0.639628	0.230082	2.78	0.00543588	0.032992
C17orf86	226.013	-1.29967	0.467494	-2.78009	0.00543446	0.032992
POU6F1	288.067	-0.92758	0.333687	-2.77979	0.00543941	0.0330019
PMS2L3	98.7962	-1.0862	0.39085	-2.77907	0.00545141	0.0330631
C1orf183	416.75	-0.996636	0.35867	-2.7787	0.00545774	0.0330899
CDH18	1.48428	4.53866	1.63349	2.7785	0.00546102	0.0330983
LRRC8A	9489.37	1.03783	0.37356	2.7782	0.00546604	0.033112
LRRC42	2042.65	0.581493	0.20931	2.77814	0.0054671	0.033112
DNAJC11	3222.18	0.65425	0.235512	2.778	0.00546951	0.033115
CG030	82.9041	-1.4548	0.523869	-2.77703	0.00548578	0.0332019
PRRT2	79.0758	-1.67807	0.604376	-2.77653	0.0054943	0.0332418
TNC	16616.3	1.97413	0.711111	2.77612	0.00550118	0.0332719
FLJ35776	172.019	-0.933391	0.336344	-2.77511	0.00551839	0.0333527
UPK1B	364.972	-3.19779	1.15227	-2.77521	0.0055166	0.0333527
FAM13B	1856.67	-0.758923	0.273532	-2.77453	0.00552816	0.0334001
AP4E1	1182.84	0.677798	0.244304	2.77441	0.00553023	0.033401
EXOC5	3480.33	0.574087	0.206949	2.77406	0.00553617	0.0334252
CYP2F1	19.2177	-4.25334	1.5334	-2.7738	0.00554058	0.0334402
FADS3	827.546	1.25181	0.451384	2.77327	0.00554954	0.0334826
PRAM1	144.557	-1.00179	0.361359	-2.77227	0.00556667	0.0335743
UBTD1	469.595	1.08971	0.393149	2.77174	0.00557569	0.0336053
FGF17	18.2425	-3.4308	1.23776	-2.77177	0.0055752	0.0336053
ZNF354B	305.591	-1.14645	0.413715	-2.7711	0.00558671	0.03366
MLLT3	989.935	-0.737866	0.266294	-2.77087	0.00559076	0.0336727
NKX2-8	18.7708	2.17775	0.786067	2.77043	0.00559817	0.0336968
GZMK	790.633	-1.16348	0.419966	-2.77041	0.00559865	0.0336968
RASL11B	67.1495	1.77871	0.642074	2.77026	0.0056012	0.0337005
NSMAF	1819.73	0.827031	0.298558	2.77009	0.00560414	0.0337057
PVRL2	5265.43	0.800818	0.289106	2.76998	0.00560595	0.0337057
FKBP9	5269.77	0.959967	0.346608	2.76961	0.00561236	0.0337325
TIMM8B	988.941	0.970887	0.350613	2.76911	0.00562089	0.0337432
FCF1	2203.64	0.494952	0.178743	2.76907	0.00562171	0.0337432
LRRC37B	288.003	-0.792097	0.286041	-2.76917	0.00561989	0.0337432
ETNK2	1958.15	-1.47051	0.531052	-2.76905	0.00562192	0.0337432
THPO	10.4158	1.96133	0.708364	2.76882	0.00562603	0.0337562
MYD88	4844.64	0.700698	0.253091	2.76857	0.00563033	0.0337586
RNF10	7791.15	0.411696	0.148702	2.76859	0.00562995	0.0337586
MITF	423.41	-1.28835	0.465474	-2.76782	0.00564331	0.0338248
HS3ST5	5.76358	-4.39015	1.58624	-2.76765	0.00564617	0.0338302
MEX3B	215.924	-1.41652	0.511938	-2.76697	0.00565797	0.0338892
SIGIRR	1588.58	-0.95236	0.344247	-2.76651	0.00566604	0.0339258
PRKCB	1234.35	-1.22404	0.442514	-2.76611	0.005673	0.0339323
HCG27	42.0712	-1.71197	0.6189	-2.76614	0.00567235	0.0339323
AMOT	960.483	-2.58255	0.933614	-2.76619	0.00567155	0.0339323
VN1R1	11.3388	-2.48313	0.897766	-2.7659	0.00567654	0.0339418
IFNE	20.8041	2.54782	0.92121	2.76573	0.00567953	0.033948
AKD1	221.887	-1.01745	0.367974	-2.76501	0.00569216	0.0340118
RGS9BP	23.7356	-2.20008	0.79576	-2.76476	0.00569653	0.0340261
SEMA4B	16287.4	1.27705	0.462068	2.76377	0.00571378	0.0341174
EIF3M	6424.36	0.664206	0.240404	2.76288	0.00572941	0.034199
FAM83B	1475.31	1.35382	0.49015	2.76206	0.00574374	0.0342021
ERO1L	5641.37	1.21599	0.440159	2.76261	0.00573412	0.0342021
TSTA3	3619.31	0.765003	0.276958	2.76216	0.00574202	0.0342021
RAB7A	17978.4	0.758767	0.274646	2.76271	0.00573232	0.0342021
BRD8	3085.37	-0.663581	0.24023	-2.76228	0.00573999	0.0342021
ANUBL1	438.36	-0.976813	0.35364	-2.76217	0.00574194	0.0342021
PTPRVP	5.31713	-2.89982	1.04973	-2.76245	0.00573691	0.0342021
ZNF583	78.4003	-1.50252	0.544082	-2.76157	0.00575241	0.0342419
LIX1L	1057.79	-0.59234	0.214503	-2.76145	0.00575446	0.0342424
NAA40	1421.86	-0.746691	0.270514	-2.76027	0.00577535	0.0343549
C1orf135	417.615	0.569564	0.206391	2.75964	0.00578656	0.0344098
KSR2	74.2975	-1.86921	0.677371	-2.7595	0.00578897	0.0344123
SUZ12P	348.298	-0.93461	0.33874	-2.75908	0.00579643	0.0344448
RCSD1	1307.16	-1.12234	0.40693	-2.75805	0.00581467	0.0345414
SHISA6	3.07732	4.41958	1.6031	2.7569	0.0058352	0.0346515
LOX	3620.75	1.56162	0.566758	2.75536	0.00586276	0.0348029
C1orf74	558.317	1.12392	0.407921	2.75525	0.00586471	0.0348029
SH2D1A	540.374	-1.27737	0.463799	-2.75413	0.00588475	0.034898
SCARNA12	13.6043	-2.16916	0.787575	-2.75422	0.00588315	0.034898
SRRM2	27262.3	-0.523463	0.190079	-2.75393	0.0058885	0.0349082
CNR2	49.2893	-2.28695	0.830594	-2.75339	0.00589812	0.0349533
MUC6	9.21982	-3.00399	1.09109	-2.75322	0.00590129	0.0349602
C8orf31	16.9361	-1.70381	0.619098	-2.75209	0.00592169	0.0350571
DLG2	105.556	-2.54074	0.923197	-2.75211	0.00592123	0.0350571
UBE2J2	2478.88	0.577227	0.209791	2.75143	0.0059335	0.035103
FLJ90757	648.377	-0.958187	0.348249	-2.75144	0.00593331	0.035103
ZNF236	878.699	-0.637424	0.231696	-2.75112	0.00593926	0.0351179
TRAF1	3498.61	-1.65325	0.600947	-2.75107	0.00594007	0.0351179
NUDT16L1	1095.86	-0.556248	0.202248	-2.75032	0.00595375	0.0351868
B4GALNT1	246.43	2.23952	0.814563	2.74936	0.00597123	0.0352781
FUCA2	2586.81	0.889769	0.32365	2.74917	0.0059746	0.035286
SLC9A2	621.944	-2.48079	0.902419	-2.74904	0.00597697	0.0352879
ZC3H12D	135.413	-1.33119	0.484289	-2.74875	0.00598221	0.0353069
COMT	6524.39	0.748421	0.2723	2.74851	0.00598667	0.0353211
TOB2	3136.49	0.512435	0.186471	2.74806	0.00599489	0.0353576
AGAP7	31.7308	-1.66293	0.605154	-2.74795	0.00599697	0.0353579
FZD3	116.887	1.57065	0.571614	2.74775	0.00600063	0.0353674
GPCPD1	2329.8	0.972544	0.354025	2.7471	0.00601243	0.0354184
ARL4C	6888.29	-1.01931	0.371072	-2.74692	0.00601581	0.0354184
C15orf33	37.3299	-1.09939	0.400241	-2.74683	0.00601746	0.0354184
JAKMIP1	213.962	-1.39262	0.506954	-2.74705	0.00601348	0.0354184
CSNK1E	5561	0.647569	0.235772	2.74659	0.00602189	0.0354205
LIX1	16.1442	-4.47693	1.62999	-2.7466	0.00602171	0.0354205
FAM81A	286.127	-1.42244	0.517917	-2.74646	0.00602431	0.0354227
SOX15	1482.1	2.11564	0.770452	2.74597	0.00603317	0.0354628
CITED4	1011.64	1.83127	0.66697	2.74566	0.00603897	0.0354812
PHF21B	14.8837	-3.35712	1.22274	-2.74558	0.00604039	0.0354812
SSSCA1	821.04	0.654756	0.238503	2.74528	0.00604599	0.035502
UBD	16832.8	-1.67861	0.611594	-2.74465	0.00605753	0.0355481
PLEKHG7	38.6342	-1.98028	0.721512	-2.74463	0.00605793	0.0355481
LGALS2	272.088	-1.54129	0.561614	-2.74439	0.00606244	0.0355625
HEPHL1	1418.93	3.31347	1.20763	2.74377	0.00607384	0.0356173
LOC100216545	183.736	-1.16571	0.424915	-2.74341	0.00608054	0.0356445
CD180	453.703	-1.40871	0.513543	-2.74311	0.00608598	0.0356644
SLC12A7	8281.87	-1.50726	0.549656	-2.74219	0.00610305	0.0357523
DUSP18	296.829	0.831761	0.303339	2.74202	0.00610627	0.0357591
SLC45A1	49.7584	-1.60574	0.585704	-2.74156	0.00611488	0.0357974
RDH11	3452.39	0.646589	0.235857	2.74144	0.006117	0.0357978
NARF	2280.21	-0.615168	0.224451	-2.74077	0.00612951	0.0358589
CYB5R3	9954.79	0.615654	0.224666	2.7403	0.0061383	0.0358861
PDE4B	1911.99	-1.74007	0.634982	-2.74034	0.0061376	0.0358861
LYPLA2P1	408.23	0.728547	0.265894	2.73999	0.00614417	0.0359083
AMMECR1	1960.95	0.967744	0.353256	2.73949	0.00615338	0.03595
EFNB1	8455.35	1.14874	0.419435	2.73877	0.006167	0.0359811
MLL4	4226.72	-0.647745	0.236493	-2.73896	0.00616344	0.0359811
FBXL16	721.287	-1.60726	0.586852	-2.73878	0.00616683	0.0359811
GLYATL2	84.2083	-3.24407	1.18438	-2.73906	0.00616154	0.0359811
DOC2A	45.6656	-3.24972	1.18663	-2.73862	0.00616972	0.0359849
MED15	6650.44	0.563408	0.205743	2.73841	0.00617379	0.0359965
ACPL2	1470.09	-0.941971	0.344064	-2.73778	0.00618555	0.0360529
WDR44	1311.49	0.820225	0.29973	2.73655	0.00620872	0.0361408
SMNDC1	1886.36	0.526457	0.192381	2.73654	0.00620897	0.0361408
PHKA2	1593.51	-0.862455	0.315148	-2.73667	0.0062065	0.0361408
FAM186B	39.3312	-1.76167	0.643748	-2.73658	0.00620814	0.0361408
HYDIN	33.2451	-2.45956	0.898824	-2.73643	0.00621105	0.0361408
STAG3L3	546.994	-1.14	0.416681	-2.7359	0.0062209	0.036186
HEXB	4925.93	0.694348	0.253814	2.73566	0.00622551	0.0362007
GPR157	191.327	1.24574	0.455485	2.73496	0.0062387	0.0362634
ARHGAP9	1189.56	-0.915014	0.334576	-2.73484	0.006241	0.0362634
EPHX2	1830.4	-1.60714	0.587671	-2.73476	0.00624257	0.0362634
CGB8	3.35547	3.6383	1.33053	2.73447	0.0062481	0.0362833
MBTD1	1062.61	-0.667703	0.244213	-2.7341	0.00625508	0.0363117
LOC100270804	54.0168	-1.68165	0.615159	-2.73369	0.00626292	0.0363451
RRAS2	948.571	1.18726	0.434542	2.73221	0.00629108	0.0364963
ASB14	18.4709	-1.22624	0.448946	-2.73138	0.00630706	0.0365768
BBC3	563.734	-1.1051	0.40462	-2.73121	0.00631015	0.0365824
DPF1	40.8492	2.91662	1.06795	2.73104	0.00631342	0.0365892
NR4A2	747.218	-1.0952	0.401056	-2.73078	0.0063184	0.0366058
CP110	1706.65	-0.628195	0.230085	-2.73027	0.00632816	0.0366501
ZNF280D	1111.7	-0.607853	0.222676	-2.72977	0.00633793	0.0366944
LOC283404	6.2537	2.14416	0.785651	2.72916	0.00634966	0.0367378
GKAP1	187.784	-1.2672	0.464312	-2.7292	0.00634876	0.0367378
MGC16703	91.2081	-1.89899	0.695887	-2.72888	0.006355	0.0367564
TCF4	3735.74	-0.971277	0.35598	-2.72846	0.00636315	0.0367913
DDX12	640.547	-1.24745	0.457258	-2.72812	0.00636967	0.0368167
NLRP14	4.73766	-2.76366	1.01309	-2.72795	0.00637285	0.0368228
LAMC3	166.263	2.05659	0.753954	2.72774	0.00637698	0.0368344
PMS2CL	254.51	-0.848137	0.31111	-2.72617	0.00640749	0.0369983
TWIST2	62.6085	1.49142	0.54725	2.7253	0.00642431	0.0370707
SETD4	701.566	-0.711837	0.261193	-2.72533	0.00642374	0.0370707
SYCE2	212.844	-1.58101	0.580264	-2.72463	0.00643727	0.0371332
ZNF14	282.994	-1.38549	0.508574	-2.72426	0.00644466	0.0371619
LOC285768	19.5034	-2.89672	1.06335	-2.72416	0.00644655	0.0371619
PMS2L2	154.967	-0.996159	0.36575	-2.72361	0.00645734	0.0372118
PTPN7	1628.23	-0.974151	0.35772	-2.72322	0.00646488	0.0372429
SPINT2	22011.8	0.630572	0.231564	2.7231	0.0064672	0.0372438
UBE2D1	1035.38	0.688483	0.252865	2.72273	0.00647441	0.037273
MPPED1	6.95058	-4.65919	1.7126	-2.72054	0.00651762	0.0375093
CREB5	231.121	1.53306	0.563651	2.71987	0.00653069	0.0375642
FLT3	133.261	-1.33253	0.489929	-2.71983	0.00653149	0.0375642
PIAS2	809.452	-0.622269	0.228849	-2.71913	0.00654547	0.0376196
AMY2A	5.04978	-4.17995	1.53722	-2.71917	0.00654468	0.0376196
COMMD8	870.762	0.625875	0.23029	2.71777	0.00657237	0.0377492
C17orf101	857.149	-0.621958	0.228845	-2.71781	0.00657146	0.0377492
SPINT1	11085	0.747149	0.275066	2.71626	0.00660244	0.0379094
ZNF780A	761.997	-0.65254	0.240324	-2.71525	0.00662261	0.0380126
PSMD14	4296.32	0.525034	0.193384	2.71498	0.00662801	0.038031
KIAA1328	365.011	-0.800884	0.295024	-2.71465	0.00663468	0.0380567
RAB37	299.497	-1.50578	0.554837	-2.71391	0.00664934	0.0381281
ZNF841	440.313	-1.04595	0.385456	-2.71354	0.00665678	0.0381484
NFKB2	7901.58	-1.1484	0.423215	-2.71352	0.00665727	0.0381484
ARF4	7462.18	0.883087	0.325481	2.71318	0.00666412	0.0381624
SNX9	2318.21	0.685925	0.252803	2.71328	0.00666207	0.0381624
KIF1B	4163.07	0.97395	0.359001	2.71295	0.00666872	0.0381762
CSF2RB	3901.66	-1.7768	0.654998	-2.71267	0.00667429	0.0381954
TSSK4	29.5384	-1.38695	0.511328	-2.71244	0.00667897	0.0382096
INPP5A	794.043	0.665549	0.24539	2.71221	0.00668354	0.0382231
PCSK5	222.663	1.8935	0.698199	2.71198	0.00668825	0.0382375
DNAJC7	5103.62	0.501179	0.184861	2.71112	0.00670561	0.0383241
ABCC10	1721.13	-0.807309	0.297816	-2.71077	0.00671277	0.0383398
GUSBP1	339.844	-1.09851	0.405232	-2.71082	0.00671168	0.0383398
KIF1C	5951.29	0.812491	0.299784	2.71026	0.00672313	0.0383736
LIN7A	29.727	-1.87864	0.693147	-2.7103	0.00672215	0.0383736
TBC1D2	4235.52	1.20558	0.444912	2.7097	0.00673432	0.0384122
FTSJD1	1048.82	0.72593	0.267899	2.70971	0.00673415	0.0384122
DUOX2	2839.22	1.69779	0.626711	2.70904	0.00674775	0.0384761
FLII	8391.99	0.504719	0.186332	2.7087	0.00675469	0.0384778
KNTC1	3540.77	-0.849782	0.313709	-2.70883	0.00675217	0.0384778
GFI1B	19.3919	-3.18198	1.17471	-2.70874	0.00675389	0.0384778
WNT6	59.3245	-2.09613	0.773899	-2.70854	0.00675809	0.0384845
ZBTB40	1995.83	-0.701095	0.258951	-2.70744	0.00678037	0.0385987
ALPK2	437.631	-1.99484	0.736843	-2.70728	0.00678366	0.0386048
RP2	1346.15	0.699083	0.258241	2.70709	0.00678758	0.0386144
EXOSC6	599.174	0.845305	0.312278	2.7069	0.00679157	0.0386196
LENG8	5581.09	-1.14079	0.421451	-2.70683	0.00679296	0.0386196
SUGT1	1115.31	0.738744	0.272967	2.70635	0.00680263	0.038662
FLJ39653	120.363	-0.917834	0.339204	-2.70585	0.00681307	0.0387086
H6PD	6521.49	-0.621306	0.22963	-2.70568	0.0068164	0.0387148
FAM200B	759.259	-0.817175	0.302071	-2.70524	0.00682544	0.0387535
TTC18	53.554	-1.5454	0.571429	-2.70445	0.00684184	0.0388339
GPR37L1	14.9772	1.60671	0.594134	2.70429	0.00684508	0.0388395
PRDM1	3440.2	0.831818	0.307628	2.70398	0.00685153	0.0388634
HCG18	867.791	-0.608778	0.225172	-2.70361	0.00685898	0.038893
STK19	638.244	0.561936	0.207872	2.70328	0.00686583	0.0389191
CBLN4	6.15449	-4.48562	1.65963	-2.70279	0.00687604	0.0389642
AP3M2	1684.58	-0.889722	0.3292	-2.70268	0.00687829	0.0389643
NHLRC3	1017.69	-0.603182	0.223212	-2.70228	0.00688662	0.0389987
KDM4B	2523.88	-0.573573	0.212294	-2.70179	0.00689675	0.0390433
ANXA3	1267.54	1.78373	0.660389	2.70103	0.00691259	0.0391202
C20orf141	2.04036	3.21917	1.19203	2.70059	0.00692168	0.0391461
TBRG4	3194.07	0.484361	0.179347	2.70069	0.00691957	0.0391461
TNS4	11700	1.32824	0.491876	2.70035	0.00692662	0.0391485
NCRNA00095	92.4265	-1.3504	0.500075	-2.7004	0.00692571	0.0391485
LOC391322	15.163	-2.34919	0.870176	-2.69967	0.00694087	0.0392162
LOC541471	389.976	0.794087	0.294202	2.69912	0.00695224	0.0392677
CAMK2D	2010.65	0.770947	0.28573	2.69817	0.00697216	0.0393289
MOBKL3	2282.92	0.486591	0.180339	2.6982	0.00697146	0.0393289
CYSLTR2	94.623	-1.6002	0.593026	-2.69836	0.00696826	0.0393289
SLC4A10	10.5617	-3.21951	1.19313	-2.69837	0.00696789	0.0393289
CHMP4C	1027.42	0.995894	0.369132	2.69794	0.00697705	0.0393437
RAB17	41.4006	2.06187	0.764307	2.6977	0.00698199	0.0393588
FAM174A	743.778	0.838716	0.310931	2.69743	0.00698769	0.0393781
TM9SF2	7334.38	0.738566	0.273864	2.69684	0.00700011	0.0394353
TLN2	413.48	-1.14994	0.426478	-2.69636	0.00701019	0.0394793
ITGAL	3621.21	-1.25809	0.466802	-2.69514	0.00703601	0.0396118
HOXD1	59.7087	2.22049	0.823929	2.695	0.00703887	0.0396151
METTL9	4446.44	0.426272	0.158208	2.69438	0.00705198	0.039676
RASGEF1B	1073.5	-0.907275	0.336798	-2.69382	0.00706374	0.0397293
PYGO2	3331.1	-0.337104	0.125171	-2.69315	0.00707804	0.0397968
CDCA4	3033.48	0.744774	0.276628	2.69233	0.00709539	0.0398555
ZNF615	363.651	-1.37348	0.510135	-2.69238	0.00709434	0.0398555
LRRC56	335.545	-1.57792	0.586038	-2.69252	0.00709139	0.0398555
ZDHHC23	883.214	-1.01808	0.378197	-2.69193	0.00710405	0.0398801
SLC2A4	194.046	-1.69843	0.63094	-2.69191	0.00710436	0.0398801
ATXN2L	9333.97	-0.376733	0.139995	-2.69103	0.00712308	0.0399722
CEP135	1085.48	-0.911813	0.338871	-2.69074	0.00712945	0.039995
HTR7	134.689	2.30022	0.855034	2.69021	0.00714063	0.0400108
RCAN1	1669.74	0.843052	0.313382	2.69017	0.00714149	0.0400108
SLC22A5	693.746	-0.928228	0.345029	-2.69029	0.00713901	0.0400108
CR1	264.854	-2.24535	0.834592	-2.69035	0.00713764	0.0400108
EPS8L2	5242.89	1.07551	0.399829	2.68992	0.00714695	0.0400285
ITIH1	9.88074	-2.24966	0.836454	-2.68952	0.00715544	0.0400631
PUSL1	577.864	0.71243	0.264911	2.68932	0.00715981	0.0400689
ZNF432	247.95	-0.958046	0.356249	-2.68926	0.0071611	0.0400689
FPR1	359.012	1.34704	0.500956	2.68894	0.0071679	0.040094
ESR1	1234.03	-2.12712	0.791514	-2.68741	0.00720086	0.0402654
CCT4	9820.6	0.421114	0.156708	2.68726	0.00720413	0.0402706
CEBPD	6088.42	-1.70734	0.635555	-2.68637	0.00722323	0.0403644
IL1RL1	38.3257	1.99396	0.742327	2.68609	0.00722934	0.0403855
BBS1	1245.65	-0.712216	0.265186	-2.68573	0.00723726	0.0404168
C7orf23	610.403	-0.715333	0.266365	-2.68554	0.00724123	0.0404259
ASAM	196.972	1.71676	0.63932	2.68528	0.00724683	0.0404312
MSTO2P	185.889	-1.34311	0.500172	-2.6853	0.00724651	0.0404312
LOC389791	11.3008	-2.56086	0.953985	-2.68438	0.0072665	0.0405279
ZNF567	385.462	-0.818182	0.304844	-2.68393	0.00727619	0.0405689
OSGEPL1	359.651	-0.660825	0.246233	-2.68374	0.00728035	0.040579
WDFY4	1579.37	-1.3132	0.48936	-2.68351	0.00728545	0.0405944
GOLGA7B	335.202	2.37299	0.884652	2.6824	0.00730956	0.0407156
WBP2NL	10.9639	-2.29859	0.85703	-2.68204	0.00731747	0.0407466
ZNF223	208.776	-0.968811	0.361255	-2.68179	0.00732291	0.0407638
PRKAR2B	755.106	-1.66434	0.620652	-2.68159	0.00732727	0.040775
LOC100240735	11.3644	-1.80269	0.672325	-2.68128	0.00733406	0.0407997
ASXL1	4609.58	-0.595336	0.222184	-2.67947	0.00737379	0.0409681
LIG1	6071.95	-0.715907	0.267193	-2.67937	0.00737614	0.0409681
FBXO44	832.256	-1.05925	0.395301	-2.67961	0.00737084	0.0409681
C1orf175	244.686	-2.28362	0.852283	-2.67941	0.00737524	0.0409681
PRH2	15.9788	-2.58754	0.965696	-2.67945	0.00737427	0.0409681
PTPRD	150.98	2.4465	0.913186	2.67909	0.00738233	0.0409775
SSR4	8053.95	-0.846117	0.315829	-2.67904	0.00738346	0.0409775
IMPG1	9.01928	-2.41046	0.899771	-2.67897	0.00738492	0.0409775
TOX4	4975.98	0.33241	0.124093	2.67871	0.00739069	0.0409958
MIOX	16.3159	-2.91446	1.08805	-2.6786	0.00739296	0.0409958
PIKFYVE	2588.64	-0.924648	0.345268	-2.67806	0.00740493	0.0410491
POLG2	268.445	-0.714298	0.266748	-2.6778	0.00741074	0.0410681
NSUN5P1	219.976	-1.34887	0.503777	-2.67751	0.00741712	0.0410772
RHCE	34.8404	-1.76412	0.658863	-2.67752	0.00741703	0.0410772
COQ7	942.659	-0.505218	0.188705	-2.67729	0.00742194	0.0410908
BIK	359.638	1.47393	0.550569	2.6771	0.0074262	0.0410932
FAM70A	570.126	-1.89566	0.708123	-2.67702	0.00742798	0.0410932
ZFY	842	-2.03935	0.761817	-2.67695	0.00742948	0.0410932
CCDC66	522.777	-1.07744	0.402519	-2.67674	0.00743415	0.0411059
BMP1	3652.34	0.900597	0.336494	2.67641	0.00744147	0.0411221
RNH1	10438.9	0.661857	0.247304	2.67629	0.00744419	0.0411221
ZNF566	372.94	-0.873316	0.326313	-2.67632	0.00744364	0.0411221
GPR18	149.456	-1.55112	0.579702	-2.67573	0.00745675	0.0411642
ZNF177	110.366	-1.69744	0.634365	-2.67581	0.00745489	0.0411642
MPP2	482.429	-1.91037	0.71399	-2.67563	0.00745893	0.0411642
GALR2	14.6297	1.78244	0.666306	2.67511	0.00747039	0.0412143
ZNF140	1110.17	-0.659278	0.24646	-2.67499	0.00747307	0.041216
MAP1LC3B	2857.73	0.564296	0.210969	2.67478	0.00747778	0.0412289
RNF19A	7695.45	-1.28934	0.482097	-2.67445	0.00748528	0.0412571
DNAH6	48.2084	-2.29681	0.858832	-2.67434	0.00748768	0.0412572
HERC4	1831.46	0.533609	0.19954	2.67419	0.00749093	0.041262
CCNB1	6027.49	0.622803	0.232932	2.67375	0.00750077	0.0413031
DOLPP1	1636.38	0.686833	0.256909	2.67345	0.00750753	0.0413062
EPB41L2	3501.34	-0.802445	0.300158	-2.67341	0.00750849	0.0413062
TRAPPC9	2461.49	-0.943491	0.35291	-2.67346	0.00750733	0.0413062
PAPPA	397.359	1.88552	0.705321	2.67327	0.00751152	0.0413098
ENO3	214.343	-1.97103	0.737359	-2.6731	0.00751541	0.041318
C4orf21	594.17	-0.880091	0.329255	-2.67298	0.00751808	0.0413196
C14orf43	3251.78	0.630634	0.23602	2.67195	0.00754116	0.0414202
IYD	8.5339	-3.53053	1.32128	-2.67206	0.00753883	0.0414202
FST	1839.78	1.50559	0.563652	2.67113	0.0075597	0.0415089
DYNC1LI1	1994.31	0.552732	0.206945	2.67091	0.00756449	0.0415221
CCDC121	141.797	-0.533028	0.199579	-2.67077	0.00756778	0.041527
LAPTM4A	12030.9	0.593383	0.22223	2.67013	0.00758221	0.0415799
ZNF507	1930.48	-0.623434	0.233479	-2.67019	0.00758076	0.0415799
NKD2	572.793	-1.38292	0.517991	-2.66977	0.00759032	0.0416112
ZNF2	316.315	-0.41385	0.155044	-2.66925	0.00760213	0.0416628
MUTED	744.404	-0.535251	0.200555	-2.66886	0.00761099	0.0416981
FAM129C	80.222	-2.50334	0.938028	-2.66873	0.00761383	0.0417005
ZBED1	6133.24	-0.740078	0.277352	-2.66837	0.00762203	0.0417322
BCL6B	446.91	-1.03022	0.386137	-2.66802	0.00762998	0.0417626
BOLL	2.4016	-3.82515	1.4338	-2.66784	0.00763401	0.0417715
QPCTL	601.681	-0.783222	0.2936	-2.66765	0.00763827	0.0417816
KIAA0664P3	159.758	-1.15807	0.434207	-2.6671	0.00765084	0.0418371
PTPN18	3058.6	-0.543996	0.204032	-2.66623	0.00767064	0.0419322
ZSCAN2	297.258	-0.712097	0.267121	-2.66583	0.00767996	0.0419699
PCSK1	40.14	1.79995	0.675244	2.66563	0.00768442	0.041981
SPPL3	5465.98	0.599448	0.224913	2.66524	0.00769333	0.0420056
AKAP8L	2274.95	-0.61084	0.229189	-2.66522	0.00769375	0.0420056
GEMIN8	693.425	0.673897	0.25293	2.66436	0.00771351	0.0421002
ANKRD36	370.362	-1.34553	0.505041	-2.66419	0.00771735	0.0421079
MRPL13	1954.26	0.604888	0.227059	2.66401	0.00772159	0.0421178
RNF32	162.751	-1.44422	0.542285	-2.66321	0.00773987	0.0422042
IQSEC2	1083.46	0.825127	0.309853	2.66296	0.00774555	0.0422219
NT5DC1	2814.31	-0.802111	0.301299	-2.66217	0.00776383	0.0423082
C9orf24	19.1608	-2.33557	0.877376	-2.66199	0.00776791	0.0423172
AIM1	9135.28	0.747252	0.280779	2.66135	0.00778278	0.0423849
ZHX1	2559.59	0.707102	0.265763	2.66065	0.00779895	0.0424196
DPP3	3239.9	0.595509	0.223818	2.66069	0.00779809	0.0424196
ARHGAP33	707.548	-1.44528	0.543153	-2.6609	0.00779312	0.0424196
SERPINA11	11.6794	-3.7369	1.4045	-2.66066	0.00779866	0.0424196
RBM33	2926.21	-0.570964	0.214641	-2.66009	0.00781189	0.0424695
USP37	2214.13	-0.770496	0.289664	-2.65997	0.00781482	0.0424695
KCNAB3	55.1238	-1.72324	0.647849	-2.65994	0.00781546	0.0424695
SDHB	3779.54	0.664533	0.249854	2.65968	0.00782145	0.0424754
PPFIBP2	3495.32	-1.17157	0.44048	-2.65976	0.00781971	0.0424754
RTN4RL1	977.762	-2.12583	0.799345	-2.65947	0.00782634	0.0424887
SPDYE1	22.1988	-1.22478	0.460575	-2.65924	0.00783182	0.0424918
SLC26A5	10.3063	-3.34182	1.25668	-2.65925	0.00783137	0.0424918
PVRL4	5171.3	0.968845	0.364481	2.65815	0.00785705	0.0426153
PPP1R16B	2170.33	-1.28001	0.481675	-2.65741	0.00787434	0.0426958
DNAJA1	9316.55	0.814971	0.306718	2.65707	0.00788242	0.0427128
MIAT	1262.03	-1.51158	0.568873	-2.65715	0.00788042	0.0427128
ZNF285	32.2597	-2.13954	0.805298	-2.65682	0.00788806	0.0427301
SAMD3	142.548	-1.14144	0.429648	-2.65668	0.00789132	0.0427344
TTC25	24.7804	-1.91932	0.722542	-2.65634	0.00789934	0.0427644
MBOAT2	1608.27	1.7935	0.675308	2.65582	0.00791152	0.0427769
LAP3	9158.46	0.738932	0.27824	2.65574	0.00791344	0.0427769
COASY	4660.33	0.554512	0.208799	2.65572	0.00791397	0.0427769
C5orf41	868.564	-0.792971	0.298556	-2.65602	0.00790681	0.0427769
ZNF596	162.255	-0.861097	0.324211	-2.65597	0.00790796	0.0427769
CDKL1	47.0509	1.45923	0.549542	2.65536	0.00792243	0.0427959
DCAF12	4258.33	0.442006	0.166456	2.65539	0.00792165	0.0427959
PDLIM1	13697.8	0.827603	0.311767	2.65456	0.00794128	0.0428797
MIXL1	9.07345	-2.41762	0.910768	-2.65449	0.00794289	0.0428797
ALG8	1126.78	0.817004	0.307816	2.65419	0.0079498	0.0428815
OGDH	10022	0.555722	0.209372	2.65423	0.00794886	0.0428815
MSTN	4.96585	-4.15599	1.56584	-2.65416	0.00795063	0.0428815
COG4	3485.3	0.704575	0.265524	2.65352	0.00796562	0.0429453
SGSM2	2128.89	-0.847744	0.319488	-2.65345	0.00796742	0.0429453
GSTP1	39046.3	0.989892	0.373083	2.65327	0.00797151	0.042954
HOOK2	2318.22	-0.690661	0.260339	-2.65292	0.00797978	0.0429852
ALDH1A3	1342.65	1.69217	0.637908	2.65269	0.00798529	0.0429898
CKAP2	3676.6	0.596276	0.224786	2.65263	0.00798669	0.0429898
MAST3	1177.48	-0.64256	0.24225	-2.65247	0.00799056	0.0429898
ALDH3A1	7774.82	-1.57078	0.592196	-2.65247	0.00799049	0.0429898
SRXN1	2934.06	1.0206	0.384836	2.65204	0.00800061	0.0430306
RHEBL1	226.584	-1.02636	0.387074	-2.65159	0.00801135	0.043075
FKBP1B	139.531	1.34887	0.508749	2.65136	0.00801689	0.0430914
FNTB	1817.91	0.66414	0.250521	2.65104	0.00802455	0.0431192
KRT10	3381.06	1.84468	0.69604	2.65025	0.00804323	0.0431415
TTC22	622.677	1.10452	0.416781	2.65013	0.00804617	0.0431415
PORCN	649.145	0.945355	0.356675	2.65046	0.00803819	0.0431415
EIF4EBP1	2837.88	0.856154	0.323024	2.65044	0.00803874	0.0431415
PLEC	38124.4	0.823357	0.310681	2.65017	0.00804517	0.0431415
SLC38A9	822.81	0.765899	0.289008	2.6501	0.00804688	0.0431415
ARF6	12517.8	0.695746	0.262475	2.65071	0.00803218	0.0431415
CACNA2D2	77.8506	-1.67715	0.632881	-2.65002	0.00804859	0.0431415
RELL1	1417.84	0.753764	0.28449	2.64953	0.00806042	0.0431915
PHF8	3278.82	-0.826103	0.311844	-2.64909	0.00807084	0.043234
MFN2	11676.7	0.692249	0.261401	2.64822	0.00809157	0.0433316
SNX24	617.134	0.734635	0.277522	2.64713	0.0081179	0.0434592
HLA-E	35105.2	0.74544	0.281642	2.64676	0.00812667	0.0434785
AFAP1	4312.55	-1.09019	0.411912	-2.64666	0.00812902	0.0434785
C11orf16	13.9465	-2.56323	0.968474	-2.64667	0.00812886	0.0434785
RARA	1372.09	0.600258	0.22686	2.64593	0.00814658	0.043559
EHD2	6312.98	1.10636	0.418207	2.64549	0.00815729	0.0435868
FHL3	1204.85	0.805904	0.304635	2.64547	0.00815767	0.0435868
SNAP91	10.3383	-3.76929	1.42484	-2.6454	0.00815933	0.0435868
COX16	1569.37	0.629246	0.237874	2.64529	0.00816213	0.0435883
PADI4	16.4566	2.1844	0.825829	2.6451	0.00816678	0.0435969
POU4F1	122.203	-2.16542	0.818681	-2.64501	0.00816876	0.0435969
URB1	4059.27	-0.730198	0.276081	-2.64487	0.00817217	0.0436017
MMP19	2141.41	-1.34251	0.507703	-2.64428	0.00818641	0.0436642
KRT9	31.6683	2.43764	0.922439	2.6426	0.00822719	0.0438609
SH3GLB1	6347.73	0.369824	0.139955	2.64245	0.00823087	0.0438609
NCR3	89.5891	-1.53162	0.5796	-2.64255	0.00822853	0.0438609
C19orf28	2832.48	0.7533	0.285108	2.64216	0.00823789	0.0438848
MTCH2	4134.74	0.577785	0.21869	2.64203	0.00824105	0.0438882
C10orf67	14.2972	2.13784	0.809306	2.64157	0.00825232	0.0439347
INHBA	398.05	1.67449	0.634072	2.64086	0.00826966	0.044
MTMR10	1866.16	-0.666726	0.252456	-2.64096	0.00826715	0.044
SC4MOL	3116.41	1.07305	0.406391	2.64045	0.00827968	0.0440397
SLC25A3	18408.4	0.477835	0.180994	2.64006	0.0082892	0.0440769
AGK	1336.39	-0.474847	0.179884	-2.63974	0.00829704	0.0441051
PAMR1	633.24	-2.2266	0.843979	-2.63821	0.00833445	0.0442903
FLNA	89316.9	1.04812	0.397355	2.63773	0.00834629	0.0443397
LOC115110	210.014	-1.0845	0.411173	-2.63758	0.00835	0.0443458
SYNGAP1	669.651	-0.698419	0.264837	-2.63716	0.0083603	0.0443869
FAR2	172.236	1.33636	0.507015	2.63575	0.00839515	0.0445427
ZFAND2A	543.906	0.861364	0.326789	2.63585	0.00839277	0.0445427
LOC100233209	115.282	-1.10626	0.419726	-2.63566	0.00839735	0.0445427
PROM2	8879.1	1.53957	0.58426	2.63508	0.00841182	0.0445764
PRMT2	4659.09	-0.495121	0.187902	-2.63499	0.008414	0.0445764
ZNF182	447.388	-0.821783	0.311869	-2.63502	0.00841312	0.0445764
LOC646851	68.135	-1.93461	0.734198	-2.63499	0.00841388	0.0445764
CLDN5	518.199	-1.44967	0.550245	-2.63459	0.00842383	0.0446149
THEM5	114.145	2.39396	0.908923	2.63384	0.0084424	0.0446676
ANK1	334.498	1.62505	0.617029	2.63367	0.00844665	0.0446676
SRP54	2890.62	0.442501	0.167995	2.63401	0.0084383	0.0446676
SLC27A6	130.596	-3.22722	1.22532	-2.63377	0.00844421	0.0446676
YSK4	2.02878	-3.60839	1.36997	-2.63392	0.00844043	0.0446676
PHLDA3	4167.09	0.791576	0.300583	2.63347	0.00845168	0.0446805
PI3	9388.3	2.76356	1.04972	2.63265	0.00847207	0.0446899
PLEKHN1	275.178	1.4045	0.533438	2.63292	0.00846541	0.0446899
CPEB4	1537.36	0.957371	0.363566	2.63328	0.00845649	0.0446899
MRTO4	2576.41	0.633362	0.240559	2.63288	0.00846655	0.0446899
SLC25A46	1722.93	0.523406	0.198788	2.63298	0.00846384	0.0446899
MAPK9	2151.32	0.397945	0.151152	2.63274	0.00846979	0.0446899
C1orf109	887.001	-0.600162	0.227942	-2.63297	0.00846427	0.0446899
CORO1A	8428.31	-0.94144	0.357612	-2.63257	0.00847407	0.0446899
ATXN7L1	556.393	-0.611721	0.232386	-2.63235	0.00847958	0.0447053
PPP1R12C	2602.17	-0.454753	0.172768	-2.63216	0.00848442	0.0447173
TMED7-TICAM2	225.216	1.37807	0.523572	2.63205	0.00848724	0.0447185
BBOX1	67.2805	2.19315	0.833671	2.63071	0.00852058	0.0447989
TGFA	2527.09	1.61916	0.615383	2.63115	0.00850962	0.0447989
CSTB	38595.6	1.42525	0.541755	2.6308	0.0085183	0.0447989
PLXDC2	727.248	1.2126	0.46085	2.63124	0.00850746	0.0447989
C8orf76	1040.29	0.627066	0.238364	2.63071	0.00852058	0.0447989
IKBKB	2883.33	-0.58232	0.22135	-2.63076	0.00851935	0.0447989
IFFO1	432.627	-0.957696	0.36404	-2.63074	0.00851985	0.0447989
EFCAB1	55.0001	-2.448	0.93072	-2.63022	0.00853299	0.0448506
OR7E91P	13.8694	2.57115	0.977727	2.62973	0.00854539	0.0448885
ZBTB16	33.7546	-2.10198	0.799291	-2.62981	0.00854333	0.0448885
RUSC1	2525.89	0.642566	0.244362	2.62957	0.00854941	0.0448961
LOC100129387	165.625	-1.00787	0.38361	-2.62734	0.00860549	0.0451769
KCNE3	681.012	-1.78252	0.678491	-2.62718	0.00860957	0.0451846
SP110	1406.01	0.750534	0.285769	2.62637	0.00863015	0.0452789
DTX2	5787.39	-0.775374	0.295248	-2.62618	0.00863493	0.0452903
ZNF805	832.985	-0.520073	0.198052	-2.62594	0.00864101	0.0452948
GNRHR2	823.554	-0.913721	0.347958	-2.62595	0.00864076	0.0452948
ARHGAP39	712.293	-1.24123	0.472699	-2.62583	0.0086437	0.0452952
LOC202781	260.28	-1.08783	0.414333	-2.62549	0.00865252	0.0453277
ZNF292	2595.83	-0.740316	0.282072	-2.62456	0.00867599	0.0454232
BOD1L	3454.94	-0.765803	0.291782	-2.62458	0.00867569	0.0454232
LAMA3	12951.4	0.983001	0.37459	2.62421	0.00868514	0.0454574
GNMT	19.7269	-1.83068	0.697702	-2.62388	0.00869348	0.0454873
KIAA1267	3013.63	-0.451068	0.171935	-2.62349	0.00870352	0.0455261
LOC149134	15.2742	-2.69754	1.02829	-2.62334	0.00870728	0.045532
UBN2	1265.27	-0.698355	0.266245	-2.62298	0.00871655	0.0455668
FAM38B	248.416	-2.07638	0.79168	-2.62275	0.00872226	0.0455829
ANGEL2	1247.03	-0.519506	0.198113	-2.62227	0.00873468	0.0456203
SPIN3	449.751	-1.37962	0.526099	-2.62236	0.00873228	0.0456203
PFN2	3646.39	1.79951	0.686342	2.62189	0.00874443	0.0456446
SPATA6	74.4911	-1.79874	0.686051	-2.62188	0.00874461	0.0456446
ADCY10	12.8724	-2.88742	1.10166	-2.62096	0.00876825	0.0457543
ITM2A	966.137	-1.13908	0.434632	-2.62078	0.00877289	0.0457647
BCR	7007.29	0.785342	0.299706	2.62037	0.00878337	0.045788
DDX17	18931.9	-0.559176	0.213402	-2.6203	0.00878528	0.045788
NR2F1	292.563	-1.44718	0.552287	-2.62035	0.00878397	0.045788
KCNK10	119.811	2.98585	1.1399	2.61939	0.0088087	0.0458914
SEC23A	2533.14	0.574781	0.219439	2.61932	0.00881041	0.0458914
ANKAR	50.6938	-0.918122	0.350536	-2.61919	0.00881384	0.0458955
NOX1	4.43597	-3.29603	1.2587	-2.61861	0.0088289	0.0459601
SH3TC2	72.6029	1.63685	0.625286	2.61777	0.00885066	0.0460331
SLC35F5	1392.37	0.652904	0.249413	2.61776	0.00885089	0.0460331
ZBTB46	545.995	-1.30566	0.498771	-2.61777	0.00885077	0.0460331
BRSK1	69.1194	-1.5348	0.586401	-2.61733	0.00886219	0.0460781
ENGASE	1041.74	-1.09294	0.417665	-2.61679	0.00887614	0.0461264
C3orf15	166.027	-3.06995	1.17319	-2.61676	0.00887681	0.0461264
IL12RB2	926.835	1.84885	0.706645	2.61638	0.00888688	0.0461307
FBXO45	3176	0.839513	0.320875	2.61632	0.00888827	0.0461307
TSPAN3	6460.03	0.772123	0.295103	2.61646	0.00888477	0.0461307
CYP20A1	1247.87	-0.539623	0.206239	-2.61649	0.00888395	0.0461307
SAMD12	1565.77	-1.38929	0.531412	-2.61435	0.00893984	0.0463844
PIP4K2B	3553.38	-0.391522	0.14978	-2.61397	0.0089496	0.0464081
CBLN2	1037.73	-3.21688	1.23065	-2.61397	0.00894975	0.0464081
KIAA1279	1357.36	0.513577	0.196502	2.6136	0.00895944	0.0464444
RBPJ	1963.8	-0.663868	0.254059	-2.61304	0.00897401	0.0465061
PPP6C	4488.46	0.420578	0.160994	2.61239	0.0089911	0.0465807
METTL4	962.934	-0.533633	0.204318	-2.61178	0.00900721	0.0466085
CCDC64	2066.15	-0.940869	0.360231	-2.61185	0.00900545	0.0466085
DKFZP686I15217	52.0292	-1.04154	0.398759	-2.61195	0.0090027	0.0466085
CCDC81	14.3314	-1.53355	0.587131	-2.61194	0.00900299	0.0466085
LRP5L	173.361	-1.2906	0.494402	-2.61042	0.0090431	0.0467663
LOC441454	6.59582	-2.15893	0.827041	-2.61042	0.00904298	0.0467663
TMEM205	3070.05	-0.906418	0.347252	-2.61026	0.00904728	0.0467739
FAM54B	1380.05	-0.437184	0.167496	-2.61012	0.00905107	0.0467796
ZNF417	353.711	-0.998538	0.38258	-2.61001	0.00905393	0.0467804
PTP4A3	1658.02	-1.19667	0.458545	-2.60972	0.00906163	0.0468063
TLE6	29.7033	-1.63903	0.628241	-2.60892	0.00908292	0.0469023
THAP2	356.91	-0.739752	0.283562	-2.60878	0.00908656	0.0469071
CRYBA2	16.5223	4.94321	1.89492	2.60867	0.00908955	0.0469085
POU2F3	165.953	1.81381	0.69539	2.60833	0.00909846	0.0469406
AK3L1	762.132	1.81271	0.695142	2.60768	0.0091159	0.046993
C1orf172	1301.46	0.423935	0.162574	2.60764	0.00911675	0.046993
GEM	1677.71	-1.76142	0.675472	-2.60769	0.00911554	0.046993
PLK1	3359.62	0.668604	0.256424	2.60742	0.00912281	0.046999
SMAD5OS	64.2683	-1.38151	0.529842	-2.6074	0.00912333	0.046999
ZNF605	964.687	-1.09904	0.421576	-2.60699	0.00913423	0.0470272
LOH12CR2	24.552	-1.14929	0.440832	-2.60708	0.00913174	0.0470272
RALGPS2	1251.57	1.18292	0.45379	2.60675	0.00914065	0.0470463
ELK3	1393.56	0.971038	0.372601	2.60611	0.00915777	0.0470781
SETD3	2327.87	0.608291	0.233419	2.60601	0.00916041	0.0470781
PLLP	484.053	-1.17224	0.449768	-2.60632	0.00915212	0.0470781
TMEM231	273.242	-1.40649	0.539653	-2.60628	0.00915322	0.0470781
BNC2	472.044	-1.58227	0.607131	-2.60615	0.00915674	0.0470781
NPY1R	27.3207	-2.87316	1.10258	-2.60585	0.00916478	0.0470866
KLHL12	2088.86	-0.479516	0.18404	-2.6055	0.00917415	0.0471208
KIAA1211	245.318	-1.6251	0.623794	-2.60518	0.00918251	0.0471497
PAX9	3724.62	-1.33372	0.51203	-2.60477	0.0091935	0.0471643
SEMA3G	433.037	-1.51073	0.579977	-2.6048	0.00919273	0.0471643
PLIN4	168.437	-1.70329	0.653909	-2.60479	0.00919314	0.0471643
ZER1	3974.84	0.408632	0.156907	2.60429	0.00920652	0.0472171
LOC349114	327.281	-0.827348	0.317723	-2.60399	0.00921448	0.047244
MYH10	1792.32	1.9047	0.731715	2.60306	0.00923955	0.0473585
LOC400027	459.815	-0.894301	0.343573	-2.60294	0.00924281	0.0473612
DHX58	1135.74	0.698474	0.268404	2.60232	0.00925945	0.0474325
CREB3L4	838.494	-0.751688	0.288884	-2.60205	0.00926696	0.0474569
PHF12	2994.11	-0.444949	0.171018	-2.60176	0.00927458	0.0474819
SEC61A1	21903.9	0.695175	0.267261	2.60111	0.00929238	0.047545
GATAD2A	4838.52	0.456153	0.175363	2.60118	0.00929026	0.047545
LOC100126784	24.7547	1.8754	0.721068	2.60086	0.00929899	0.0475648
HCN3	306.183	-1.0582	0.406883	-2.60075	0.00930207	0.0475665
ZNF383	248.661	-0.905011	0.348001	-2.6006	0.00930613	0.0475732
GRIN2D	518.005	1.91399	0.736112	2.60014	0.00931871	0.0476235
CSRNP3	19.6733	-2.54765	0.979977	-2.5997	0.00933057	0.04767
FUBP3	3240.86	0.425577	0.163786	2.59838	0.00936657	0.0478259
SIPA1L3	4698.02	-0.718666	0.276583	-2.59838	0.00936659	0.0478259
APBA3	1127.96	-0.672176	0.258726	-2.59802	0.00937625	0.0478611
MPP6	184.49	1.51167	0.581938	2.59765	0.0093863	0.0478955
NDUFA12	2016.21	0.551916	0.21248	2.59749	0.00939074	0.0478955
ZNF501	120.8	-1.0317	0.397193	-2.59747	0.00939127	0.0478955
LRDD	1586.31	-1.00199	0.385797	-2.59719	0.00939909	0.0479212
PTPRQ	28.7141	-3.18056	1.22488	-2.59663	0.00941431	0.0479848
RAB28	780.647	-0.684831	0.263774	-2.59628	0.00942394	0.0480197
LOC91316	557.019	-1.39306	0.536714	-2.59553	0.00944462	0.0481109
MSI2	741.79	-0.985337	0.379649	-2.59539	0.0094483	0.0481156
SLC6A17	82.5671	2.49159	0.960069	2.59522	0.00945304	0.0481256
LOC256880	9.52364	-1.6944	0.652951	-2.59499	0.00945943	0.048144
PEX11A	162.983	0.93755	0.361351	2.59457	0.0094709	0.0481592
MRPS18C	782.084	0.627733	0.24195	2.59448	0.00947353	0.0481592
FNTA	4742.82	-0.491958	0.189603	-2.59468	0.00946797	0.0481592
ZNF252	1631.55	-0.76615	0.295293	-2.59454	0.00947162	0.0481592
ZNF763	63.9371	-1.10648	0.426672	-2.59328	0.00950651	0.0483127
PNPLA7	128.664	-1.2144	0.46834	-2.59299	0.00951451	0.0483392
FNDC4	97.3201	1.38994	0.536084	2.59276	0.00952099	0.0483462
LOC283922	123.734	-0.951427	0.366958	-2.59274	0.00952147	0.0483462
PSMD9	2901.48	0.473021	0.182489	2.59205	0.00954052	0.0484194
PPARGC1B	349.952	-1.13385	0.43744	-2.59202	0.00954147	0.0484194
ZNF229	73.2991	-2.26688	0.874623	-2.59184	0.00954649	0.0484307
SPEF1	9.74071	-2.17152	0.837927	-2.59154	0.00955475	0.0484584
MDM4	1680.78	-0.980851	0.378524	-2.59125	0.00956284	0.0484853
FAM184A	181.758	-1.95351	0.754026	-2.59077	0.00957602	0.0485379
PSEN2	503.65	1.01703	0.392657	2.59012	0.00959431	0.0486164
ZNF585A	269.992	-1.24855	0.482146	-2.58957	0.00960953	0.0486651
CELSR3	969.034	-1.29106	0.498551	-2.58963	0.00960783	0.0486651
LOC148709	30.0257	-2.42016	0.934671	-2.58932	0.00961666	0.048687
SLC2A9	449.961	1.19934	0.463264	2.58888	0.00962888	0.0487346
CAMSAP1L1	2644.01	0.625546	0.241661	2.58853	0.00963858	0.0487695
DIAPH3	815.243	0.750816	0.290087	2.58825	0.00964658	0.0487957
PGF	1653.35	1.43706	0.555344	2.58769	0.0096623	0.0488497
STK16	1218.73	-0.474659	0.183431	-2.58766	0.00966289	0.0488497
EIF6	8639.51	0.658921	0.254685	2.5872	0.00967582	0.0489008
KIAA1539	1494.43	0.834234	0.322494	2.58682	0.00968658	0.048941
LRCH2	86.8408	1.84025	0.711551	2.58625	0.00970257	0.0490074
PVRL1	22620.1	0.877367	0.339256	2.58615	0.0097055	0.049008
PUM2	9679.37	-0.365449	0.141358	-2.58527	0.00973027	0.0491188
NNT	3735.38	-0.695229	0.268985	-2.58464	0.009748	0.0491821
FRMD4A	2299.48	-1.10456	0.42736	-2.58463	0.00974848	0.0491821
CAPN9	6.18557	-3.86004	1.49353	-2.58451	0.00975186	0.0491848
TMED5	2505.57	0.621612	0.240655	2.583	0.00979458	0.0493859
C13orf18	431.876	-1.40792	0.545136	-2.58269	0.00980332	0.0494156
TNFSF9	269.771	1.59833	0.618937	2.58239	0.00981199	0.0494449
PDZD9	1.63302	-3.25219	1.26043	-2.58023	0.00987341	0.0497399
SCNN1D	224.708	2.03535	0.788873	2.58008	0.00987786	0.0497479
C7orf54	3.23121	-3.51776	1.36349	-2.57997	0.00988079	0.0497483
LAPTM4B	10114.6	1.20291	0.466298	2.57971	0.00988835	0.0497604
PDF	300.74	0.904227	0.350518	2.57969	0.00988894	0.0497604
CCDC97	3459.63	-0.569047	0.220615	-2.57937	0.00989799	0.0497915
PPP1R3B	1345.47	0.923145	0.357967	2.57885	0.00991285	0.0498299
DPYD	1876.59	0.911076	0.353294	2.57881	0.00991425	0.0498299
GMIP	1870.7	-0.484705	0.187945	-2.57897	0.00990958	0.0498299
ZMIZ2	7970.96	-0.82665	0.320608	-2.57839	0.00992632	0.0498761
BCCIP	2539.17	0.663985	0.257649	2.57709	0.0099635	0.0500409
RBM45	371.643	0.289617	0.112383	2.57705	0.00996489	0.0500409
GTF2IRD2B	165.634	-1.24443	0.482922	-2.57687	0.00996993	0.0500517
SEC61B	3241.8	0.547511	0.212491	2.57663	0.00997675	0.0500714
PCDH7	1926.14	1.81686	0.705223	2.57629	0.00998662	0.0501065
CACNB1	377.226	-1.30426	0.50633	-2.57591	0.00999764	0.0501473
UBE2D3	13730.3	0.484289	0.188088	2.57479	0.01003	0.0502949
FAM18A	64.2482	-0.937855	0.364262	-2.57467	0.0100335	0.0502982
CYTSB	1183	0.769726	0.299013	2.57423	0.0100465	0.0503485
LOC283070	1347.96	-1.26735	0.492367	-2.57399	0.0100534	0.0503689
CARD9	279.294	-1.21881	0.473559	-2.57373	0.0100609	0.0503915
CXorf65	10.3777	-1.71534	0.666575	-2.57337	0.0100714	0.0504295
TXNRD2	880.462	0.494854	0.192321	2.57307	0.0100802	0.0504591
SLK	5172.06	0.787359	0.306022	2.57288	0.0100856	0.0504719
PPM1G	8091.4	0.483829	0.18809	2.57233	0.0101016	0.0505372
UBE2E1	2648.89	0.944907	0.367384	2.57199	0.0101117	0.0505585
GLO1	6909.93	0.677292	0.263328	2.57205	0.01011	0.0505585
BECN1	3566.02	0.3792	0.14748	2.57119	0.0101348	0.0506196
ZNF652	2209.17	-0.635369	0.247113	-2.57117	0.0101356	0.0506196
DOK1	615.945	-0.776278	0.3019	-2.57131	0.0101314	0.0506196
DYRK1B	1333.74	-0.846109	0.329039	-2.57145	0.0101272	0.0506196
POLI	624.61	-0.712127	0.277145	-2.56951	0.0101841	0.0508474
PDGFB	699.178	0.733248	0.285409	2.56911	0.0101961	0.0508923
RASSF1	1724.97	-0.833467	0.324509	-2.5684	0.010217	0.0509821
SPR	1212.76	1.10192	0.42905	2.56827	0.0102208	0.0509865
PRNP	13391.6	0.987016	0.384348	2.56803	0.0102279	0.0510072
KLHL18	1083.92	0.726731	0.283036	2.56762	0.0102398	0.0510519
TRIM67	9.24771	-2.63959	1.02807	-2.56752	0.0102428	0.0510523
IDO2	34.2101	-1.50677	0.586885	-2.56741	0.0102462	0.0510543
PALM	301.521	1.79572	0.699639	2.56664	0.0102688	0.0511495
CDIPT	3606.61	0.634358	0.247172	2.56646	0.0102741	0.0511495
WDR6	7331.99	-0.628828	0.24501	-2.56654	0.0102719	0.0511495
TRIM34	422.569	0.868249	0.338507	2.56494	0.0103194	0.0513601
PLP2	17615.4	0.849545	0.33124	2.56474	0.0103253	0.0513746
RCE1	906.988	0.526277	0.205232	2.5643	0.0103384	0.0514251
FAAH2	686.971	-1.19395	0.465691	-2.56381	0.0103529	0.0514823
TBX19	148.233	-0.927999	0.362015	-2.56343	0.0103644	0.051525
GTF2B	1440.17	0.511614	0.199594	2.56328	0.0103689	0.0515326
FLNC	458.814	1.90516	0.743395	2.56278	0.0103839	0.0515922
NUDT13	51.9806	-0.816021	0.318427	-2.56266	0.0103873	0.0515945
PPP1R3C	307.442	2.18807	0.854068	2.56194	0.0104088	0.0516865
CSAD	831.555	-1.52951	0.597107	-2.56153	0.0104213	0.0517338
CACNB4	88.866	-1.79464	0.70064	-2.56143	0.0104244	0.0517339
EDC3	2075.43	0.46018	0.179726	2.56045	0.0104536	0.051856
PRRX1	6703.91	-1.73507	0.677652	-2.56041	0.0104549	0.051856
TCTE1	6.31709	-3.11159	1.21537	-2.5602	0.0104612	0.0518721
LOC654342	268.559	1.32781	0.518716	2.55981	0.0104731	0.0519013
MPV17L	39.0932	-2.71507	1.06062	-2.5599	0.0104704	0.0519013
CD69	691.128	-1.28855	0.503464	-2.55937	0.0104861	0.0519513
LOC401397	1049.54	0.646812	0.252755	2.55905	0.0104959	0.0519848
USH1G	211.453	1.99786	0.780825	2.55865	0.0105078	0.0520291
TM4SF1	8627.17	1.05231	0.411304	2.55848	0.0105131	0.0520405
C5orf34	344.129	-1.08454	0.423965	-2.55808	0.0105253	0.0520857
MSH6	7128.9	-0.463922	0.181397	-2.5575	0.0105429	0.052158
VEZF1	3511.59	-0.482248	0.188641	-2.55643	0.0105752	0.0523031
CHCHD1	1236.91	0.562905	0.220205	2.55628	0.0105798	0.0523108
TRIM5	1151.65	0.968173	0.378916	2.55512	0.0106153	0.0524711
APBB1IP	1085.8	-0.919605	0.359937	-2.55491	0.0106216	0.0524873
C2orf82	2.06913	-3.66214	1.43367	-2.55439	0.0106375	0.0525512
KCMF1	3683.82	0.41165	0.161191	2.5538	0.0106554	0.0526077
ABI2	2115.36	-0.853832	0.334349	-2.55371	0.0106581	0.0526077
ARHGEF19	3826.26	-0.938143	0.367359	-2.55375	0.0106569	0.0526077
TRIML2	4.56	2.76683	1.08386	2.55276	0.0106875	0.0527377
GPR174	104.975	-1.57814	0.618351	-2.55217	0.0107053	0.0528109
EMID1	536.947	-2.11621	0.82934	-2.55167	0.0107207	0.0528718
ANO8	637.562	-0.963495	0.377662	-2.55121	0.010735	0.052927
HSF2BP	100.364	-1.28678	0.504495	-2.55062	0.0107531	0.0530011
HYI	619.445	-0.987886	0.38747	-2.54958	0.0107854	0.0531453
POPDC2	102.68	-0.909802	0.356937	-2.54892	0.0108058	0.0532307
C3orf18	114.996	-0.925625	0.363199	-2.54853	0.0108177	0.0532744
LOC100128292	32.7797	-1.52461	0.598287	-2.5483	0.010825	0.0532823
CTSE	320.41	-2.92338	1.1472	-2.54828	0.0108255	0.0532823
UPK3A	14.1599	-2.34248	0.91932	-2.54806	0.0108324	0.0533014
PRR3	615.759	-0.794497	0.311819	-2.54795	0.010836	0.0533037
CEP164	1079.45	0.691382	0.27137	2.54774	0.0108422	0.0533194
LOC25845	1141.64	1.06243	0.417165	2.54677	0.0108724	0.0534524
ENOX1	92.9475	-1.84652	0.725084	-2.54664	0.0108767	0.0534585
POLR1B	1774.6	0.617349	0.242431	2.54649	0.0108812	0.0534655
C10orf76	1757.9	0.595475	0.233893	2.54594	0.0108985	0.0535356
ALDH2	13228.9	-0.975633	0.383238	-2.54576	0.010904	0.0535473
TELO2	2524.92	-0.537698	0.211253	-2.54528	0.0109189	0.0535827
CECR1	4748.02	-1.27685	0.501635	-2.54538	0.010916	0.0535827
NCRNA00202	7.27261	-1.98746	0.780856	-2.54523	0.0109205	0.0535827
GPSM3	1881.32	-0.837659	0.329175	-2.54472	0.0109364	0.0536328
LOC375190	59.7019	-1.06673	0.419196	-2.54471	0.0109369	0.0536328
GPX4	8469.81	-0.994339	0.390799	-2.54438	0.0109473	0.0536688
UGT3A2	12.607	2.34336	0.921491	2.54301	0.0109902	0.0538097
GPR87	3387.88	1.03913	0.408604	2.54312	0.0109868	0.0538097
ERGIC2	1645.41	0.471388	0.185369	2.54297	0.0109916	0.0538097
ENPP2	1807.15	-1.34697	0.529643	-2.54316	0.0109855	0.0538097
COLEC10	5.40206	-2.87488	1.13037	-2.54332	0.0109804	0.0538097
NIPAL2	739.766	1.16678	0.459031	2.54185	0.0110269	0.0539673
ETFA	3396.56	0.531913	0.209326	2.54108	0.0110512	0.0540497
LOC728392	347.489	-1.2109	0.476521	-2.54112	0.0110497	0.0540497
TXNDC6	10.4745	-1.32883	0.522951	-2.54102	0.0110531	0.0540497
PLCB2	898.639	-0.888869	0.349876	-2.54053	0.0110686	0.0541102
MDP1	413.95	-0.579925	0.228304	-2.54014	0.0110808	0.0541547
RCOR3	1511.65	-0.493926	0.194474	-2.53981	0.0110914	0.0541761
GBA3	5.94829	-3.10429	1.22224	-2.53984	0.0110904	0.0541761
YWHAH	8232.76	0.522203	0.205616	2.53971	0.0110946	0.0541763
SPAG8	25.6749	-1.53329	0.603873	-2.5391	0.0111138	0.0542547
PSMC6	2075.91	0.549508	0.216503	2.53811	0.0111452	0.054393
GORASP2	5433.63	0.435741	0.171692	2.53793	0.011151	0.0544058
CLP1	999.225	0.511704	0.201633	2.5378	0.0111551	0.0544105
DLAT	1785.23	0.507938	0.200225	2.53683	0.0111861	0.0545463
PCDHGA4	22.2786	1.73847	0.685448	2.53626	0.0112045	0.0546208
DRD2	3.76435	2.4201	0.954506	2.53545	0.0112303	0.0547313
PRSS21	464.701	2.40125	0.947415	2.53453	0.0112599	0.0548138
DRD5	8.43229	2.29415	0.905089	2.53472	0.0112537	0.0548138
AP3S1	2799.8	0.561008	0.221345	2.53455	0.0112593	0.0548138
ZNF804A	30.5122	-1.51718	0.598565	-2.5347	0.0112545	0.0548138
CXCL10	14971.3	1.83311	0.723316	2.53432	0.0112666	0.0548311
SNCA	474.748	1.95683	0.772329	2.53367	0.0112875	0.0548461
FLG	110.566	1.80615	0.712948	2.53336	0.0112975	0.0548461
LPAR3	484.523	1.18016	0.465791	2.53366	0.0112879	0.0548461
TGFBR2	3531.27	1.13691	0.448721	2.53367	0.0112875	0.0548461
ABHD8	915.491	-0.689073	0.272006	-2.5333	0.0112993	0.0548461
ITK	918.444	-0.966387	0.381362	-2.53404	0.0112756	0.0548461
STK36	699.25	-1.05262	0.415438	-2.53377	0.0112843	0.0548461
SLC45A4	2454.27	-1.20299	0.474837	-2.53349	0.0112934	0.0548461
ALCAM	6174.68	-1.32164	0.52172	-2.53324	0.0113013	0.0548461
DSCR6	283.629	-1.61504	0.637475	-2.53349	0.0112932	0.0548461
MYH16	2.70093	2.44531	0.965359	2.53305	0.0113074	0.0548601
MFSD11	1245.91	0.571557	0.225658	2.53284	0.0113142	0.0548777
CDHR3	55.2962	-1.79841	0.710115	-2.53256	0.0113235	0.0549074
A4GALT	4300.05	1.35838	0.536586	2.53152	0.0113571	0.0550396
KRT32	42.5939	-2.62064	1.0352	-2.53153	0.0113568	0.0550396
NDP	26.9552	-3.29426	1.30178	-2.53057	0.0113876	0.0551723
CHCHD2	7002.6	0.426658	0.16865	2.52985	0.0114112	0.0552708
PRR15L	169.714	-1.66228	0.657201	-2.52933	0.0114279	0.0553365
ZNF703	849.623	-1.32733	0.524827	-2.52908	0.0114362	0.055361
DDX19B	1486.83	0.566031	0.223832	2.52882	0.0114447	0.0553714
MESDC2	3453.1	0.553037	0.218691	2.52885	0.0114437	0.0553714
AK1	1813.19	0.868945	0.343719	2.52807	0.0114693	0.0554595
RBM11	66.1095	-2.13733	0.84544	-2.52807	0.0114692	0.0554595
GLTPD1	1648.98	0.633352	0.250561	2.52773	0.0114802	0.0554966
IL31RA	45.3136	2.14267	0.847814	2.52729	0.0114948	0.0555517
HEATR3	561.147	0.580794	0.229835	2.52701	0.0115039	0.0555802
RAP1A	3143.76	0.485939	0.192342	2.52643	0.0115227	0.0556245
HLA-DQA2	2650.37	-1.31449	0.520256	-2.52661	0.0115168	0.0556245
C19orf18	7.06447	-2.25237	0.891508	-2.52647	0.0115217	0.0556245
PPP2R2C	1786.24	2.65477	1.05098	2.526	0.011537	0.055664
SFRS12	3514.23	-0.651764	0.258023	-2.52599	0.0115373	0.055664
YIPF5	2582.77	0.491842	0.194735	2.5257	0.0115468	0.0556896
PCMT1	3192.68	0.432219	0.171133	2.52563	0.011549	0.0556896
C16orf80	1374.75	0.579944	0.229674	2.52507	0.0115674	0.0557627
LRRC34	95.3312	-0.854282	0.338424	-2.52429	0.0115931	0.0558713
PFN1	34264.4	0.529843	0.209909	2.52416	0.0115975	0.0558768
IGLON5	17.0549	1.26495	0.501192	2.52389	0.0116065	0.0559026
ITGB4	34832	0.979525	0.388115	2.5238	0.0116093	0.0559026
CKAP4	12066.8	0.6126	0.24276	2.52348	0.0116201	0.0559388
ADAP2	655.368	1.01159	0.400935	2.52308	0.0116332	0.0559866
WBP1	2063.44	-0.523994	0.207756	-2.52216	0.0116637	0.0561176
SLCO4A1	603.792	1.39341	0.552645	2.52134	0.0116908	0.0562325
C5orf42	761.324	-0.882815	0.35022	-2.52074	0.0117107	0.0563127
SLIT1	65.8753	-1.87642	0.744494	-2.5204	0.0117221	0.0563521
FAM86C	394.627	0.662402	0.262885	2.51975	0.011744	0.0564298
ZNF500	639.809	-0.494502	0.196253	-2.51972	0.0117448	0.0564298
KCNJ15	927.845	2.12646	0.844022	2.51944	0.0117542	0.0564591
DDX1	5366.95	0.337528	0.133991	2.51904	0.0117674	0.056502
LMF1	556.628	-1.14298	0.453746	-2.51898	0.0117696	0.056502
PHF1	2276.36	-0.615717	0.244457	-2.51871	0.0117785	0.0565288
SARDH	204.062	-1.03205	0.4098	-2.51843	0.0117879	0.0565587
PSMB8	6791	0.859785	0.34149	2.51774	0.011811	0.0566248
SLC12A4	2573.1	0.674628	0.267948	2.51775	0.0118106	0.0566248
GNG2	1449.61	-1.02666	0.407774	-2.51773	0.0118115	0.0566248
MYC	6974.78	1.22394	0.486224	2.51723	0.011828	0.0566883
FOLR3	7.64265	2.99674	1.19135	2.51542	0.0118891	0.0569502
SDHC	4343.25	0.470217	0.186934	2.51541	0.0118893	0.0569502
MAP3K10	753.824	-0.698058	0.277543	-2.51513	0.0118987	0.0569799
LARP4B	4212.01	0.543049	0.215965	2.51452	0.0119195	0.0570633
DNAJC5B	51.3329	-2.56263	1.01926	-2.51421	0.0119298	0.0570972
GLTP	10398.2	0.910656	0.362242	2.51395	0.0119389	0.0571249
RAB40C	2588.32	-0.60065	0.238953	-2.51368	0.0119479	0.0571427
LEFTY2	6.47166	-3.25894	1.2965	-2.51364	0.0119492	0.0571427
NCRNA00204B	15.137	-1.39066	0.553346	-2.51319	0.0119644	0.0571996
MYH15	21.6567	1.86581	0.742491	2.5129	0.0119743	0.0572005
ZADH2	2403.54	-0.596592	0.237412	-2.51289	0.0119745	0.0572005
ZC3HAV1L	130.716	-0.972197	0.386855	-2.51308	0.0119682	0.0572005
OR2A7	499.805	0.999197	0.39766	2.51269	0.0119814	0.0572019
NAA20	3199.96	0.726451	0.289109	2.51272	0.0119804	0.0572019
HSPH1	7907.97	0.828167	0.329626	2.51245	0.0119898	0.0572261
CHAF1B	1952.84	-0.619538	0.246604	-2.51228	0.0119955	0.0572378
ASPHD2	354.518	0.798504	0.317934	2.51154	0.0120206	0.0573002
PPIL5	970.313	0.601856	0.239638	2.51152	0.0120214	0.0573002
LOC339047	1871.84	-1.1277	0.449015	-2.5115	0.0120218	0.0573002
NLGN3	60.2293	-1.24194	0.4945	-2.51152	0.0120213	0.0573002
ENOSF1	1039.47	-0.773744	0.308108	-2.51127	0.0120297	0.0573066
TTBK2	375.066	-0.9159	0.364716	-2.51127	0.0120298	0.0573066
IL1B	1348.43	1.82731	0.7278	2.51073	0.0120482	0.0573789
APOL3	3688.15	0.859849	0.342551	2.51013	0.0120686	0.0574444
C14orf33	88.2685	0.814511	0.324477	2.51023	0.0120654	0.0574444
CIT	4652.77	-0.918168	0.365853	-2.50966	0.0120846	0.0575047
ZBTB43	1494.77	0.551255	0.219762	2.50842	0.0121273	0.0576922
SPRYD3	2644.32	0.729068	0.290671	2.50822	0.012134	0.0576962
FOXD4L2	13.8348	-1.3505	0.538434	-2.5082	0.0121348	0.0576962
PRKD1	371.712	-1.34847	0.537655	-2.50806	0.0121395	0.0577025
ATP2A1	87.5452	-1.43217	0.571285	-2.50693	0.0121786	0.0578724
BAG3	7191.6	0.809563	0.323141	2.50529	0.012235	0.058077
GATS	478.957	-0.830213	0.331377	-2.50535	0.0122332	0.058077
CCDC57	899.115	-1.08436	0.432802	-2.50543	0.0122302	0.058077
CC2D2B	7.29451	-1.57337	0.627967	-2.5055	0.0122279	0.058077
TRIP10	2853.12	0.621395	0.248081	2.50481	0.0122519	0.0581252
OVGP1	103.2	-1.70001	0.678673	-2.5049	0.0122486	0.0581252
TSPAN12	254.466	-1.4272	0.569858	-2.50449	0.012263	0.0581618
PAQR7	1205.16	0.775824	0.309808	2.50421	0.0122726	0.0581916
CSPG4	2528.54	1.71138	0.683534	2.50372	0.0122895	0.058229
IL17RE	548.953	1.25056	0.499456	2.50384	0.0122852	0.058229
YWHAB	18246.5	0.517741	0.206799	2.50359	0.0122939	0.058229
CLDN10	1384.48	-3.26581	1.3044	-2.50368	0.0122908	0.058229
SCD5	3141.59	-1.17964	0.471269	-2.50311	0.0123106	0.0582923
PPIEL	126.688	-1.46275	0.584409	-2.50295	0.0123162	0.0583025
BSDC1	4941.15	-0.421535	0.168436	-2.50264	0.012327	0.058338
EYA4	138.391	3.29094	1.31523	2.50218	0.012343	0.0583977
APBB2	1135.79	0.976945	0.390493	2.50183	0.0123554	0.0584407
ACSL5	2030.16	1.06258	0.424746	2.50168	0.0123606	0.0584483
C6orf130	914.11	-0.584593	0.233689	-2.50159	0.0123638	0.0584483
SERPINB13	6928.08	2.07098	0.827947	2.50135	0.0123722	0.0584721
ELF5	91.6682	-3.25471	1.3013	-2.50112	0.0123801	0.0584934
CCBP2	66.6534	1.24283	0.496975	2.50079	0.0123916	0.058516
C6orf105	687.765	-2.11423	0.845411	-2.50083	0.0123903	0.058516
ZNF416	343.58	-0.480144	0.192013	-2.50058	0.0123991	0.0585353
RANBP6	1769.93	0.586186	0.234434	2.50043	0.0124043	0.0585438
psiTPTE22	82.7654	-2.47179	0.988833	-2.49971	0.0124296	0.0586473
ZNF34	268.246	-0.712018	0.284907	-2.49912	0.0124501	0.0587137
LOC284023	751.174	-0.899873	0.360077	-2.49911	0.0124504	0.0587137
ROPN1L	6.7328	-1.91229	0.765232	-2.49896	0.0124557	0.0587228
ECE1	26804.2	-1.10582	0.442853	-2.49704	0.0125234	0.0590255
LOC644936	140.811	0.83694	0.335223	2.49667	0.0125366	0.0590519
RRAGA	3514.22	0.663657	0.265825	2.4966	0.0125392	0.0590519
PHF5A	1744.07	0.451647	0.180904	2.49662	0.0125385	0.0590519
PAFAH1B1	8637.46	0.553914	0.221909	2.49614	0.0125555	0.0591126
FGF11	1047.57	1.24175	0.497507	2.49594	0.0125623	0.0591286
TMEM178	10.548	-1.87072	0.749536	-2.49584	0.0125661	0.0591304
CDC37L1	822.082	0.485812	0.194657	2.49573	0.0125698	0.059132
KLHL32	14.3431	-1.94028	0.777536	-2.49542	0.0125807	0.0591673
BAG5	3202.75	0.640962	0.25689	2.49509	0.0125926	0.0592073
C7orf25	699.875	0.477039	0.191204	2.49493	0.0125984	0.0592181
EMP1	12368	1.51552	0.607515	2.49462	0.0126091	0.0592363
RABL2A	713.5	-0.72353	0.290032	-2.49466	0.0126079	0.0592363
PCYOX1	4521.32	0.726655	0.291303	2.4945	0.0126135	0.0592413
SMAP2	4235.21	-0.687668	0.275711	-2.49416	0.0126255	0.0592814
SLAMF7	3403.46	-1.34956	0.541178	-2.49375	0.0126403	0.0593346
CTH	99.7883	1.27085	0.509669	2.49349	0.0126495	0.0593618
RGMA	3593.43	-1.57978	0.633656	-2.49313	0.0126623	0.0594061
TOP2A	16173	-0.573161	0.229905	-2.49303	0.0126659	0.0594066
ADAMTSL5	273.537	1.86996	0.750196	2.49263	0.0126802	0.0594255
MYO1D	5696.64	0.843336	0.338321	2.49271	0.0126772	0.0594255
CEND1	34.9697	-1.43359	0.575105	-2.49275	0.0126758	0.0594255
LGALS7	4586.54	2.29782	0.921939	2.49238	0.012689	0.0594507
SEPT7P2	271.704	-0.946557	0.380075	-2.49045	0.0127583	0.0597591
SPEF2	173.99	-1.90568	0.765273	-2.49019	0.0127674	0.0597856
MAP1LC3B2	612.264	0.632331	0.253993	2.48956	0.01279	0.0598755
F8	683.638	-0.972165	0.390512	-2.48946	0.0127938	0.0598768
C1orf111	2.92754	2.61011	1.04888	2.48848	0.0128291	0.0599937
SLC46A3	366.771	-0.911686	0.366349	-2.48857	0.0128257	0.0599937
ALK	8.68675	-2.83802	1.14043	-2.48856	0.0128262	0.0599937
PFKFB2	988.16	0.765583	0.307688	2.48817	0.0128401	0.0600126
MGAT4A	1263.32	-0.853853	0.343159	-2.48821	0.0128388	0.0600126
LOC100131551	14.4038	1.92324	0.773044	2.48788	0.0128509	0.0600469
TRAPPC1	3010.32	0.413729	0.166331	2.48738	0.0128688	0.0601147
GATM	2017.98	-1.40325	0.56427	-2.48683	0.0128886	0.0601906
TUT1	1449.75	-0.51149	0.205699	-2.48659	0.0128974	0.0602157
GUSBL2	261.631	-0.86783	0.349037	-2.48636	0.0129059	0.060239
PSMG1	2029.89	0.643271	0.258732	2.48625	0.0129098	0.0602413
CPSF3	2679.42	0.438937	0.176553	2.48614	0.0129136	0.0602424
RANGAP1	13407.6	0.60468	0.243282	2.48551	0.0129367	0.0603341
FAM66C	22.9127	-1.4301	0.575398	-2.48541	0.0129404	0.0603351
MAK	45.6313	-1.57616	0.634249	-2.48508	0.0129521	0.0603734
DSCR9	8.05151	-1.87314	0.753866	-2.48471	0.0129656	0.0604203
ZNF519	181.964	-1.13625	0.457373	-2.48429	0.0129809	0.0604752
SLC22A23	5254.04	1.16806	0.470198	2.48419	0.0129847	0.0604769
RNFT2	203.37	-1.40958	0.567463	-2.484	0.0129915	0.0604923
CASP2	4435.12	-0.684124	0.275436	-2.48379	0.0129994	0.0605104
C6orf195	4.4203	-2.61716	1.05373	-2.4837	0.0130024	0.0605104
BCAP31	14894.4	0.782824	0.315204	2.48355	0.0130082	0.060521
ZNFX1	5412.98	0.73151	0.294633	2.48278	0.0130361	0.0606345
PDGFC	593.389	1.06258	0.428028	2.48251	0.0130461	0.0606649
TBC1D22A	1421.9	0.43232	0.174191	2.48187	0.0130694	0.0607568
SAFB2	3732.54	-0.384735	0.155035	-2.48161	0.0130791	0.0607858
CLCA2	13250.3	2.48649	1.00209	2.4813	0.0130903	0.0608216
COPB1	7086.64	0.518511	0.208978	2.48118	0.0130948	0.060826
C17orf69	115.045	-1.09659	0.442006	-2.48093	0.0131039	0.0608521
C1orf190	109.458	-1.20479	0.485645	-2.48081	0.0131083	0.060856
STAT2	7691.01	0.667288	0.268996	2.48066	0.013114	0.0608665
JDP2	1100.16	0.811604	0.327271	2.47991	0.0131414	0.0609771
PTPRF	49406.7	-0.781363	0.315097	-2.47976	0.0131473	0.0609881
SUCLA2	1529.57	0.58913	0.237646	2.47903	0.0131741	0.0610799
ZNF565	153.285	-0.64346	0.259559	-2.47905	0.0131734	0.0610799
LRRFIP1	6233.75	0.766371	0.309191	2.47864	0.0131886	0.0611145
KIF27	283.463	-0.983761	0.396895	-2.47864	0.0131884	0.0611145
GBP1	12247.9	1.3416	0.541458	2.47775	0.0132215	0.0611201
OTUB2	251.757	0.923542	0.372698	2.47799	0.0132126	0.0611201
PACSIN3	2576.71	0.833014	0.336159	2.47804	0.0132107	0.0611201
RALA	4634.78	0.558299	0.225319	2.47782	0.0132187	0.0611201
CTNNA1	25369.6	0.523984	0.211431	2.47828	0.0132017	0.0611201
MIA3	3676.23	-0.462644	0.18672	-2.47775	0.0132215	0.0611201
ANKRD44	386.145	-1.02697	0.414472	-2.47778	0.0132204	0.0611201
GPR171	297.533	-1.10014	0.443889	-2.47841	0.0131971	0.0611201
LOC646471	109.189	-1.18288	0.47726	-2.47849	0.013194	0.0611201
RNASE7	273.573	2.55246	1.03021	2.47761	0.0132265	0.0611223
TP53INP1	2691.97	-0.630358	0.254429	-2.47754	0.0132291	0.0611223
NPAS3	28.5579	-1.75284	0.707524	-2.47743	0.0132331	0.0611246
SAMD8	410.307	1.1687	0.471828	2.47696	0.0132507	0.0611895
DHX40	3327.62	-0.555988	0.224477	-2.47681	0.0132561	0.0611981
AGBL4	3.5509	-3.66961	1.482	-2.47612	0.013282	0.0613014
ZNF740	2729.85	-0.498824	0.201475	-2.47586	0.0132914	0.0613287
CHRNE	40.6931	-1.32934	0.53709	-2.47507	0.013321	0.0614487
GZMH	766.404	-1.50545	0.608308	-2.47481	0.0133308	0.0614778
NEDD9	2671.87	-0.842724	0.340557	-2.47455	0.0133405	0.0615061
CTNND2	10.0281	-3.11613	1.25952	-2.47406	0.0133588	0.061574
PNRC1	8371.49	-0.889547	0.359578	-2.47386	0.0133661	0.0615912
NR2F2	1828.68	-1.07037	0.432774	-2.47328	0.0133881	0.0616744
DNAH8	15.8007	-2.05706	0.831744	-2.47319	0.0133912	0.0616744
CDRT4	950.741	-0.807509	0.326527	-2.47302	0.0133975	0.061687
PARD6B	430.74	-1.02737	0.415483	-2.47271	0.0134093	0.0617189
AGBL3	10.8834	-1.40152	0.566811	-2.47265	0.0134116	0.0617189
C1S	16367.4	1.02743	0.415605	2.47213	0.0134311	0.061761
CITED2	2555.72	-0.837177	0.338653	-2.47208	0.0134329	0.061761
ZNF846	171.547	-0.934386	0.377952	-2.47223	0.0134271	0.061761
GPR88	9.48531	-1.93295	0.78193	-2.47203	0.013435	0.061761
RBP1	3348.59	1.8986	0.7682	2.47149	0.013455	0.0618232
FOXF2	258.612	1.41573	0.572836	2.47144	0.013457	0.0618232
DYNLT3	1803.36	1.17822	0.476747	2.47138	0.0134592	0.0618232
CENPJ	1274.99	-0.856419	0.346655	-2.47053	0.0134915	0.061955
LOC143666	93.8795	-1.67988	0.680041	-2.47026	0.0135014	0.0619841
TUBB2B	598.088	-2.44447	0.989623	-2.47011	0.0135072	0.0619946
AIMP2	1448.55	0.642773	0.260253	2.4698	0.0135188	0.0620165
TMEM168	1861.29	-0.665576	0.269493	-2.46974	0.0135212	0.0620165
TMEM170B	192.348	-0.977755	0.395901	-2.4697	0.0135227	0.0620165
CHST10	667.964	-1.67784	0.679405	-2.46958	0.0135273	0.0620209
C3orf42	67.8874	-1.17335	0.475161	-2.46938	0.0135347	0.0620385
GRAMD2	129.859	1.55665	0.630438	2.46915	0.0135435	0.0620624
PNPO	2381.93	0.624288	0.25297	2.46783	0.0135934	0.0622748
C1orf83	594.407	-0.361237	0.146407	-2.46735	0.0136117	0.0623422
PFKP	5543.66	0.886743	0.359411	2.46721	0.013617	0.0623499
GSTO1	4017.82	0.777878	0.315345	2.46675	0.0136345	0.0624133
KIAA0652	4578	0.523655	0.212328	2.46626	0.0136534	0.062467
VAMP2	2697.17	-0.544117	0.220619	-2.46633	0.0136507	0.062467
SLC25A28	2045.02	0.656127	0.266075	2.46595	0.013665	0.0625037
METTL11A	1340.58	0.606914	0.24617	2.46543	0.0136851	0.0625528
TRAM1	9580.39	0.537852	0.218161	2.46539	0.0136866	0.0625528
CAGE1	11.2465	-2.02865	0.822807	-2.46552	0.0136814	0.0625528
ZBTB49	231.487	-0.72765	0.295174	-2.46516	0.0136953	0.0625595
CHKA	629.991	-0.896291	0.363579	-2.46519	0.0136941	0.0625595
CGREF1	96.4571	1.87407	0.760317	2.46485	0.013707	0.0625704
HOXA1	172.8	1.14154	0.463134	2.46482	0.0137082	0.0625704
POLD2	6092.36	0.473177	0.191973	2.46481	0.0137085	0.0625704
IL4I1	1523.51	-0.984689	0.399544	-2.46453	0.0137192	0.0625956
SLC10A5	11.9943	-1.34401	0.545353	-2.46448	0.0137212	0.0625956
TACC1	5930.41	-0.674065	0.273557	-2.46408	0.0137367	0.0626499
DCLK2	111.575	-1.37936	0.559855	-2.46379	0.0137477	0.0626834
ATMIN	3057.9	0.591472	0.240093	2.46351	0.0137584	0.0627156
ITFG1	1435.52	0.711199	0.288733	2.46317	0.0137715	0.062759
REM2	30.0325	-1.08298	0.439712	-2.46293	0.0137805	0.0627837
CLK2P	182.093	-0.597471	0.24263	-2.46248	0.0137981	0.0628472
PF4V1	1.14255	3.00901	1.22221	2.46194	0.0138186	0.0628585
SGPP1	820.875	1.09987	0.44674	2.46198	0.0138172	0.0628585
SPPL2B	1994.92	-0.67379	0.273664	-2.4621	0.0138125	0.0628585
WIPF1	4987.79	-0.773304	0.314113	-2.46187	0.0138215	0.0628585
LOC100132707	126.394	-0.854948	0.347256	-2.46202	0.0138159	0.0628585
C16orf86	59.1636	-0.989352	0.401874	-2.46185	0.0138223	0.0628585
EPB41L5	754.713	0.85731	0.348303	2.4614	0.0138398	0.0629048
NRG2	12.1476	-1.98241	0.805372	-2.46148	0.0138365	0.0629048
UMPS	2707.39	0.764645	0.310679	2.4612	0.0138473	0.0629223
PROSC	2962.93	-0.44029	0.178989	-2.45988	0.0138984	0.063138
SFRS17A	2575.38	-0.707681	0.28772	-2.45961	0.0139086	0.063168
LTB4R	2870.04	1.19263	0.484953	2.45927	0.013922	0.0631791
HIF3A	72.9621	-2.26779	0.922086	-2.45941	0.0139166	0.0631791
CFLP1	5.38193	-2.87015	1.16706	-2.4593	0.0139208	0.0631791
LOC100129637	462.985	-0.893376	0.363296	-2.45909	0.013929	0.0631946
MORF4L2	9096.99	0.572168	0.232689	2.45894	0.0139348	0.063204
ICK	2119.41	-0.958762	0.389993	-2.45841	0.0139554	0.0632645
FAM110B	276.858	-1.66546	0.677438	-2.45847	0.0139531	0.0632645
TARP	80.9647	-1.12839	0.459154	-2.45754	0.0139894	0.0634021
HSP90AB1	52502.8	0.643479	0.261926	2.45672	0.0140212	0.0635128
NTF3	89.7443	-2.75301	1.12059	-2.45675	0.0140201	0.0635128
TAP1	23515.7	0.937492	0.381708	2.45605	0.0140475	0.0636156
LOC100130581	70.4384	-0.802578	0.326821	-2.45571	0.0140606	0.0636415
ZNF75D	773.2	-0.969741	0.394879	-2.45579	0.0140575	0.0636415
P2RY10	321.228	-1.12738	0.459158	-2.45531	0.0140763	0.063696
VPS39	4132.22	-0.364706	0.148549	-2.45512	0.0140837	0.0637129
PNMA2	249.707	-2.4574	1.00097	-2.45502	0.0140877	0.0637145
IQCK	400.972	-0.839644	0.342165	-2.45391	0.014131	0.0638937
POLDIP2	6210.19	0.508159	0.207112	2.45354	0.0141457	0.0639432
BSN	53.8401	-1.56043	0.636033	-2.45337	0.0141524	0.0639438
ASXL3	6.95583	-2.34522	0.955926	-2.45335	0.0141532	0.0639438
PSMD11	4941.17	0.610655	0.248922	2.45319	0.0141595	0.0639555
GPR37	271.137	1.71718	0.700013	2.45307	0.0141641	0.0639598
PLBD1	2156.17	1.22655	0.500152	2.45236	0.0141924	0.0640543
CYP4F12	778.047	-2.39682	0.977336	-2.4524	0.0141906	0.0640543
MGC70857	1191.08	-0.931968	0.380189	-2.45133	0.0142329	0.0642204
MSL3	1958.09	0.444021	0.181144	2.4512	0.014238	0.0642268
H2AFY	14472.1	0.453242	0.184934	2.45084	0.0142525	0.0642752
TCTN2	1010.97	-0.826413	0.337212	-2.45072	0.0142571	0.0642793
LRRC19	7.15043	-2.18664	0.892307	-2.45054	0.0142641	0.064294
AURKAIP1	3054.36	0.620923	0.253406	2.45031	0.0142733	0.064319
PROS1	903.494	1.73786	0.709357	2.44991	0.0142893	0.0643539
SHPK	1145.5	0.670891	0.273831	2.45001	0.0142851	0.0643539
KCND1	303.426	-1.15542	0.47163	-2.44983	0.0142922	0.0643539
TP53I3	808.913	0.792296	0.323492	2.4492	0.0143173	0.0644048
PA2G4	9438.87	0.440382	0.179804	2.44923	0.0143163	0.0644048
RGAG4	334.364	-1.26936	0.518269	-2.44924	0.0143159	0.0644048
UGT1A6	1615.34	-2.23266	0.911598	-2.44918	0.0143184	0.0644048
RIOK3	6110.8	0.486324	0.198586	2.44894	0.0143278	0.0644307
LOC650623	175.276	-1.2255	0.500456	-2.44876	0.014335	0.0644461
FH	3639.02	0.441033	0.18013	2.44842	0.0143485	0.0644901
ADAMDEC1	1131.18	-1.42734	0.583023	-2.44817	0.0143582	0.0645171
SLC16A13	264.468	0.7715	0.315159	2.44797	0.0143664	0.064537
PSMD6	2928.7	0.664775	0.271688	2.44683	0.0144119	0.0646914
ST7	985.188	0.513797	0.209974	2.44696	0.0144066	0.0646914
SASH3	2576.44	-0.958407	0.391689	-2.44686	0.0144108	0.0646914
B2M	170892	0.788299	0.322212	2.44652	0.0144243	0.06473
APRT	3835.29	0.864774	0.353485	2.44643	0.0144281	0.0647304
AMZ1	74.7823	-1.61707	0.661039	-2.44626	0.0144347	0.0647433
C2orf70	2.53815	3.599	1.47147	2.44586	0.0144508	0.0647986
TMEM38A	316.808	-1.49457	0.611162	-2.44546	0.0144667	0.0648535
PICALM	7990.59	0.476731	0.194962	2.44525	0.014475	0.0648739
GLIS1	30.8596	1.56713	0.64095	2.44502	0.0144844	0.0648991
TUBA8	113.513	-1.04312	0.426649	-2.44493	0.0144882	0.0648994
BNIPL	525.502	1.76197	0.720748	2.44464	0.0144997	0.064934
LINGO1	143.982	1.23356	0.504733	2.44398	0.014526	0.0650352
SNW1	3891.31	0.474624	0.194217	2.44378	0.0145343	0.0650552
EPHA1	1814.96	0.939559	0.38454	2.44333	0.0145523	0.0651193
KANK1	2421.45	1.21693	0.498082	2.44323	0.0145563	0.0651202
TBX5	3.89441	-3.8018	1.55626	-2.4429	0.0145698	0.0651637
PARP12	3399.56	0.52877	0.21648	2.44258	0.0145826	0.0652043
POMT1	1005.62	-0.546537	0.223795	-2.44213	0.0146008	0.0652521
CCDC110	47.3112	-1.48819	0.609362	-2.4422	0.0145979	0.0652521
ZMYM3	2183.81	-0.512181	0.209739	-2.44199	0.0146065	0.0652609
SARS	6730	0.507519	0.207855	2.4417	0.0146183	0.0652967
CNOT1	13613.6	0.59442	0.243474	2.44141	0.01463	0.0653322
LOC100128842	58.313	-1.28139	0.525065	-2.44043	0.0146697	0.0654922
HELLS	1365.07	-0.746055	0.305731	-2.44024	0.0146776	0.0655107
ZNF324B	538.598	-0.647963	0.265548	-2.4401	0.0146834	0.0655198
LEAP2	16.0564	-1.49387	0.612322	-2.43968	0.0147001	0.0655774
FLRT3	179.259	2.67088	1.09552	2.43799	0.014769	0.0658512
EME2	38.9307	-0.948217	0.388928	-2.43803	0.0147676	0.0658512
ZNF594	385.425	-1.202	0.493084	-2.43772	0.0147802	0.0658708
FAM189A2	506.594	-2.16512	0.88818	-2.4377	0.014781	0.0658708
ARHGEF3	3618.05	0.906516	0.371918	2.43741	0.0147931	0.0659074
TIGD3	64.6486	-1.069	0.438652	-2.43701	0.0148095	0.0659636
ZNF692	812.892	-0.965741	0.396364	-2.4365	0.0148303	0.0660223
P2RX1	123.839	-1.31324	0.538985	-2.4365	0.01483	0.0660223
ATG4B	2508.5	-0.604402	0.248108	-2.43604	0.0148489	0.0660826
PYHIN1	277.693	-1.07188	0.44002	-2.43598	0.0148514	0.0660826
TMEM91	322.781	1.26591	0.519694	2.43587	0.014856	0.0660857
PAWR	850.321	0.520373	0.213645	2.43569	0.0148632	0.0661012
LRFN1	230.581	1.48883	0.611288	2.43557	0.0148683	0.0661066
VDAC2	3538.75	0.663087	0.272324	2.43492	0.0148952	0.0662095
ADAM15	7291.36	0.750426	0.308219	2.43472	0.0149033	0.0662184
LRSAM1	1126.99	0.458328	0.188249	2.43468	0.0149049	0.0662184
ZNF644	3088.21	-0.457698	0.188057	-2.43383	0.0149402	0.0663412
ZNF831	364.858	-1.16271	0.477711	-2.43391	0.0149366	0.0663412
CHRFAM7A	161.002	-1.38951	0.571085	-2.43311	0.0149698	0.0664556
RANBP1	3169.4	0.51377	0.211189	2.43275	0.0149845	0.0664895
SCGB1A1	13.8198	-3.28392	1.34988	-2.43274	0.0149851	0.0664895
IKZF1	2484.73	-0.966076	0.397162	-2.43245	0.0149972	0.0665262
FBXL14	2058.67	-0.77607	0.319123	-2.43189	0.0150204	0.0666124
IQCB1	1946.04	-0.999244	0.410931	-2.43166	0.0150299	0.0666201
AKAP3	56.9403	-1.58546	0.651986	-2.43174	0.0150264	0.0666201
IL1F9	1128.66	2.55856	1.05237	2.43123	0.0150479	0.0666828
TCP11L1	710.211	0.783351	0.322248	2.43089	0.0150616	0.0667266
ZNF358	1883.32	-0.806492	0.331824	-2.43049	0.0150786	0.0667678
MORN4	145.464	-1.27798	0.525805	-2.43053	0.0150768	0.0667678
SLURP1	163.759	2.7026	1.11201	2.43037	0.0150835	0.0667726
OSBPL5	945.897	0.838676	0.345106	2.4302	0.0150906	0.0667869
TMEM155	41.5442	-2.26201	0.930835	-2.43008	0.0150953	0.0667907
DUOXA1	1080.8	1.24839	0.513802	2.42971	0.015111	0.066843
COPS5	3099.89	0.487223	0.200579	2.42908	0.015137	0.0669409
NEAT1	13193.9	-1.23957	0.510346	-2.42888	0.0151458	0.0669626
DCUN1D2	555.859	-0.77512	0.319161	-2.42861	0.0151567	0.0669937
CCL24	18.3545	2.48445	1.02307	2.42843	0.0151644	0.0670111
PPP1R16A	1454.01	-0.724033	0.298198	-2.42802	0.0151813	0.0670531
TIMD4	33.2296	-2.25641	0.929321	-2.42802	0.0151817	0.0670531
HIST1H2BC	141.903	1.34244	0.552936	2.42785	0.0151887	0.0670671
MMP15	1040.34	1.07432	0.442537	2.42764	0.0151974	0.0670883
IFT140	998.578	-0.806012	0.332045	-2.42742	0.0152066	0.067112
DIO3	22.3155	1.7499	0.720987	2.42709	0.0152205	0.067156
PPL	19413.4	1.30165	0.536322	2.42699	0.0152247	0.0671573
ZNF30	116.396	-1.35621	0.558831	-2.42688	0.0152295	0.0671615
BRP44L	1132.67	-0.656379	0.270493	-2.4266	0.0152411	0.0671956
ZNF548	681.368	-0.596524	0.245843	-2.42644	0.0152476	0.0672073
SF3B14	2832.63	0.407199	0.167828	2.42629	0.0152539	0.0672181
UBXN2B	1761.5	-0.654654	0.269832	-2.42615	0.0152598	0.0672267
PGLYRP4	145.302	1.81782	0.749379	2.42578	0.0152757	0.0672458
ARHGEF4	2089.16	1.25528	0.517464	2.42583	0.0152734	0.0672458
CDK14	943.958	-1.02621	0.423035	-2.42582	0.0152739	0.0672458
KLRK1	553.248	-0.922723	0.380421	-2.42553	0.0152858	0.0672732
ATG4A	823.971	0.634617	0.261698	2.425	0.0153085	0.067356
PRAF2	1222.09	-0.847193	0.349415	-2.42461	0.015325	0.0674114
MTSS1	5041.13	0.991188	0.408861	2.42426	0.0153394	0.0674577
YME1L1	8005.87	0.498716	0.205732	2.42411	0.0153459	0.067469
EPHB2	1195.9	1.2622	0.520809	2.42355	0.0153698	0.0675228
MTHFD1L	1309.93	0.926639	0.382341	2.42359	0.0153677	0.0675228
C12orf73	290.498	-0.568157	0.23442	-2.42367	0.0153646	0.0675228
CLEC2B	1631.22	1.2584	0.519421	2.4227	0.0154055	0.0676434
MCEE	280.812	0.64007	0.264205	2.42262	0.015409	0.0676434
MAP3K13	238.752	-1.0537	0.434922	-2.42272	0.0154047	0.0676434
DBP	1688.39	-0.980941	0.404946	-2.4224	0.0154184	0.0676678
ZNF404	31.199	-1.4243	0.588072	-2.42198	0.015436	0.0677279
PSPC1	2601.76	-0.516702	0.213482	-2.42035	0.0155054	0.0679978
LRRC45	1041.42	-0.620016	0.256162	-2.42041	0.015503	0.0679978
CACNA1F	43.0932	-1.91735	0.792322	-2.41991	0.0155242	0.068063
PCSK7	1767.87	0.56325	0.23277	2.41976	0.0155305	0.0680737
ZNF771	146.898	-0.95156	0.3933	-2.41942	0.0155451	0.0681031
PCSK4	75.3275	-1.39844	0.577996	-2.41946	0.0155435	0.0681031
TTLL6	9.9833	-2.90183	1.1995	-2.4192	0.0155547	0.0681278
MPP7	1659.51	1.74378	0.720998	2.41857	0.0155816	0.0682287
TMEM85	3163.16	0.376912	0.155858	2.4183	0.0155932	0.068262
ST5	4984.09	0.911725	0.377042	2.4181	0.015602	0.0682832
RUFY4	174.59	-1.89373	0.783221	-2.41788	0.0156113	0.0683066
TNFAIP6	205.688	0.992956	0.410714	2.41763	0.0156218	0.0683353
GOLGA2	4624.91	0.529897	0.219193	2.41749	0.0156281	0.0683457
H3F3B	37921.7	0.550412	0.227703	2.41723	0.015639	0.0683686
FLJ33360	3.14383	-3.49371	1.44536	-2.41718	0.0156412	0.0683686
HSD17B12	2461.38	0.624372	0.258353	2.41674	0.0156603	0.0684347
LIPT1	203.792	-0.551066	0.228065	-2.41627	0.0156806	0.0685064
RPL13P5	60.3855	-1.12571	0.465929	-2.41606	0.0156893	0.0685272
TAS2R20	33.3824	-1.28221	0.53083	-2.41547	0.0157149	0.0686215
MATN3	57.8048	1.46452	0.606337	2.41536	0.0157195	0.0686244
C10orf119	5422.22	0.486869	0.20159	2.41514	0.0157291	0.068649
FHOD1	1028.05	0.492485	0.203946	2.41478	0.0157446	0.0686993
BTG2	8124.46	-0.772602	0.319995	-2.41442	0.0157603	0.0687507
TRPT1	755.897	-0.487139	0.201774	-2.41428	0.0157662	0.0687592
ACTR2	16290.5	0.48543	0.201159	2.41317	0.0158145	0.068935
C20orf151	341.089	-1.01033	0.418664	-2.41323	0.015812	0.068935
GABRA3	74.01	2.91979	1.2101	2.41285	0.0158284	0.0689673
ZNF347	164.236	-1.61515	0.669407	-2.41281	0.0158299	0.0689673
FBXL7	749.668	-1.81245	0.751267	-2.41253	0.0158422	0.0690038
PRR13	4092.49	0.469631	0.194674	2.4124	0.015848	0.0690115
TMEM150A	296.761	0.901232	0.373622	2.41215	0.0158587	0.0690409
DBT	2090.8	-0.487489	0.202126	-2.41181	0.0158734	0.0690877
ARFIP2	2445.72	0.617338	0.255982	2.41165	0.0158807	0.0690933
OCA2	308.659	-2.31293	0.959084	-2.4116	0.0158827	0.0690933
COL23A1	456.474	-2.41238	1.00062	-2.41089	0.0159135	0.0692098
MMP2	7133.55	1.4351	0.595622	2.40942	0.0159778	0.0694546
SFXN3	1355.99	0.839739	0.348514	2.40949	0.0159749	0.0694546
CEACAM19	600.868	1.23268	0.511729	2.40886	0.0160023	0.069544
KBTBD3	120.056	-0.700474	0.290876	-2.40816	0.0160333	0.0696609
MED12	3947.19	-0.566458	0.235293	-2.40746	0.0160638	0.0697763
PEX14	1339.62	0.640523	0.266157	2.40656	0.0161037	0.0699144
PDDC1	2344.5	-0.878151	0.3649	-2.40656	0.0161037	0.0699144
ZNF221	37.1636	-1.27732	0.530862	-2.40612	0.0161228	0.0699798
PDP1	2981.57	0.738584	0.307017	2.40568	0.0161426	0.0700307
ZNF570	105.007	-1.38488	0.575669	-2.40568	0.0161424	0.0700307
DCTN3	2374.92	0.497636	0.206902	2.40518	0.0161647	0.0700564
DCTN1	9688.19	0.422215	0.175537	2.40527	0.0161604	0.0700564
SYNE1	1661.24	-0.980458	0.407608	-2.40539	0.016155	0.0700564
DENND5B	393.394	-1.139	0.473548	-2.40525	0.0161613	0.0700564
CA12	4123.76	2.10708	0.876136	2.40497	0.016174	0.0700792
ZNRF2	1379.87	0.550704	0.229009	2.40473	0.0161845	0.0701073
CCKAR	30.2545	-2.87291	1.19481	-2.40448	0.0161955	0.0701372
HEG1	4009.33	1.02191	0.425027	2.40435	0.0162014	0.0701452
PSMD8	7967.01	0.404979	0.168447	2.4042	0.016208	0.0701563
GOLGA8B	800.447	-1.95757	0.814453	-2.40354	0.0162373	0.0702659
CAMK1G	25.3548	-1.17226	0.487766	-2.40333	0.0162466	0.0702885
DET1	209.37	-0.690844	0.287514	-2.40282	0.0162693	0.0703638
NTNG2	48.874	-0.810508	0.337338	-2.40266	0.0162762	0.0703638
GAL3ST2	21.001	-3.00959	1.25258	-2.40271	0.016274	0.0703638
TICAM2	462.972	0.608759	0.253397	2.40239	0.0162882	0.0703983
THBS1	7522.97	1.17616	0.489759	2.4015	0.0163281	0.0705293
TAF4	1156.14	-0.553791	0.230597	-2.40155	0.0163257	0.0705293
CCNO	261.069	-0.942249	0.392369	-2.40144	0.0163308	0.0705293
TMPRSS11D	5129.39	2.24761	0.935995	2.4013	0.0163369	0.0705385
FLJ10038	424.015	-0.882848	0.367685	-2.4011	0.0163458	0.0705593
PHYHD1	505.404	-2.37813	0.990748	-2.40033	0.0163801	0.0706897
CORO1C	9289.71	0.678402	0.282644	2.4002	0.0163863	0.0706988
AKIRIN2	2136.44	0.475824	0.198252	2.4001	0.0163905	0.0706994
SFXN5	817.864	0.683791	0.284919	2.39995	0.0163975	0.070712
ZNF789	179.812	-0.876226	0.365184	-2.39941	0.0164215	0.0707977
MRPS18A	1950.57	0.522946	0.21798	2.39906	0.0164374	0.0708487
RANBP17	463.901	-1.54525	0.644157	-2.39887	0.0164459	0.0708678
SERPINB10	41.2132	-2.38015	0.992838	-2.39732	0.0165154	0.0711494
KIAA0907	2016.08	-0.827664	0.345357	-2.39655	0.0165504	0.0712824
HERPUD1	5537.89	-0.786785	0.328332	-2.39631	0.0165613	0.0712942
SGK1	22599.5	-1.3787	0.575331	-2.39637	0.0165584	0.0712942
RASAL2	1421.7	0.673288	0.28103	2.39579	0.0165848	0.0713774
IFT27	879.56	-0.740088	0.30896	-2.39542	0.0166016	0.071432
BSCL2	3751.38	-0.613051	0.255962	-2.39509	0.0166164	0.071478
BBS5	232.199	-1.1909	0.497295	-2.39476	0.0166314	0.0715251
ITPKA	301.554	-1.60943	0.672098	-2.39463	0.0166371	0.0715319
PTPLB	755.546	0.898406	0.375192	2.39452	0.016642	0.0715352
MMACHC	426.663	-0.620876	0.259327	-2.39419	0.0166573	0.071583
PRB3	11.8659	-2.78509	1.16332	-2.39409	0.0166617	0.0715843
CCM2	3274.28	0.598639	0.250101	2.39359	0.0166845	0.0716642
GFRA3	63.0601	2.11124	0.882126	2.39335	0.0166953	0.0716753
TEX14	15.7246	-1.74359	0.728488	-2.39344	0.0166912	0.0716753
COBLL1	2492.53	1.13957	0.47634	2.39234	0.0167413	0.0717803
RAP2C	2187.52	0.685212	0.286416	2.39237	0.01674	0.0717803
SNTB2	2475.84	0.627999	0.262503	2.39235	0.0167409	0.0717803
UBAC2	3381.59	0.501079	0.209458	2.39227	0.0167446	0.0717803
GRAP	408.487	-1.07377	0.448792	-2.39257	0.016731	0.0717803
ART4	12.1581	-3.47769	1.4536	-2.39247	0.0167354	0.0717803
PA2G4P4	1533.97	0.392094	0.163918	2.39201	0.0167562	0.0718123
C12orf36	134.674	2.32066	0.970214	2.39191	0.0167611	0.0718157
GPRC5B	932.014	-1.14574	0.479041	-2.39175	0.0167685	0.0718294
CENPH	1675.83	-0.631677	0.264123	-2.3916	0.0167751	0.07184
COQ4	2334.61	0.652635	0.272927	2.39125	0.0167913	0.0718871
CLDN14	90.2694	-2.10666	0.881014	-2.39118	0.0167944	0.0718871
SH2D5	139.291	2.06088	0.862002	2.3908	0.0168115	0.0719426
FAM46A	1838.56	1.04629	0.437688	2.3905	0.0168253	0.0719744
GFOD2	1084.17	0.683584	0.285974	2.39037	0.0168314	0.0719744
RHOBTB2	1721.59	-1.1981	0.501215	-2.3904	0.0168302	0.0719744
C19orf60	1070.7	-0.852267	0.356589	-2.39005	0.016846	0.0720189
C7orf46	331.177	-1.61246	0.674681	-2.38996	0.0168504	0.0720202
EGOT	27.8873	-1.23974	0.518849	-2.38941	0.0168756	0.0721099
PPP2R5C	4525.91	0.55708	0.233193	2.38893	0.0168977	0.0721869
KCNE1L	8.13328	1.26397	0.529139	2.38873	0.0169066	0.0721893
RNF138	1996.94	-0.557128	0.233228	-2.38877	0.016905	0.0721893
TCTE3	96.1181	-1.35322	0.566578	-2.38841	0.0169214	0.0722348
STOX1	297.839	-1.80589	0.756143	-2.38829	0.0169272	0.0722415
PHF3	4152.56	-0.491799	0.205949	-2.38797	0.0169419	0.0722867
FSTL1	9100.84	1.10026	0.460888	2.38727	0.0169741	0.0723707
CCDC28A	1076.95	-0.568273	0.238043	-2.38727	0.0169739	0.0723707
ZNF473	1112.01	-0.602696	0.252454	-2.38735	0.0169702	0.0723707
PCDHGA10	113.859	1.26231	0.528822	2.38703	0.0169853	0.0724004
FLNB	27444.9	0.853102	0.357409	2.38691	0.0169907	0.0724057
B3GNT7	322.329	0.855674	0.358717	2.38537	0.0170618	0.0726909
RAET1L	180.845	1.85313	0.77711	2.38464	0.0170958	0.0727217
SKIL	1738.37	0.777874	0.326153	2.385	0.0170792	0.0727217
DNAJC1	1362.87	0.528371	0.221546	2.38492	0.0170827	0.0727217
HADHB	5341.39	0.452842	0.189874	2.38496	0.0170811	0.0727217
MPHOSPH9	935.728	-0.709624	0.297585	-2.38461	0.0170971	0.0727217
ZNF208	17.0859	-1.85333	0.777211	-2.38458	0.0170984	0.0727217
LINGO4	7.80933	-2.0697	0.867876	-2.38478	0.0170892	0.0727217
UBE4A	2327.9	0.532422	0.223326	2.38406	0.0171228	0.0728077
FMO4	298.65	1.22313	0.513075	2.38393	0.0171289	0.0728158
SPTLC3	202.651	2.12598	0.892021	2.38332	0.0171571	0.0729176
PCBD2	905.07	-0.745902	0.313005	-2.38303	0.0171707	0.072922
ZNF579	388.167	-0.749188	0.314368	-2.38316	0.0171647	0.072922
FAM155A	38.6355	-1.76829	0.742019	-2.38309	0.0171681	0.072922
KPRP	66.4815	2.53254	1.06297	2.38251	0.017195	0.0729949
DHFRL1	577.348	-0.873478	0.366625	-2.38248	0.0171963	0.0729949
ESRP2	3234.95	0.815299	0.34225	2.38217	0.0172107	0.0730204
ATHL1	1459.97	-1.26275	0.530081	-2.38218	0.0172104	0.0730204
FAM83F	1111.57	1.0846	0.455318	2.38208	0.0172152	0.0730214
ACTR1A	6611.89	0.610931	0.256491	2.38188	0.0172246	0.0730255
ACTG1	175815	0.495836	0.208165	2.38194	0.0172219	0.0730255
GAB3	357.817	-0.783401	0.328968	-2.38139	0.0172477	0.0731054
PSMA4	7537.86	0.614209	0.257984	2.3808	0.0172752	0.0731943
FAM193A	1835.91	-0.470163	0.197485	-2.38076	0.0172771	0.0731943
NWD1	158.939	-2.35178	0.987892	-2.3806	0.0172843	0.0732071
NAA15	3714.41	0.46412	0.19498	2.38035	0.0172962	0.0732217
NISCH	3533.08	-0.751394	0.315662	-2.38038	0.017295	0.0732217
DOC2B	609.053	-1.22098	0.513022	-2.37997	0.017314	0.073279
FOXP2	442.203	-1.42871	0.600352	-2.37979	0.0173225	0.0732973
AASS	710.549	-1.21464	0.510437	-2.37962	0.0173307	0.073314
COX19	813.206	-0.481962	0.202565	-2.37929	0.017346	0.0733608
C20orf12	173.652	-1.375	0.578007	-2.37885	0.0173665	0.0734298
C18orf34	5.61365	-2.7933	1.17469	-2.37791	0.0174112	0.0736009
CCT8	8917.44	0.527075	0.221706	2.37736	0.0174371	0.0736923
C8orf39	19.1177	-1.11619	0.46957	-2.37705	0.0174516	0.0737355
C6orf192	1389.88	-0.907281	0.38172	-2.37683	0.0174624	0.0737578
UGT1A9	93.8432	-2.65305	1.11624	-2.37676	0.0174654	0.0737578
NBPF9	462.426	-0.729574	0.306999	-2.37647	0.0174793	0.0737986
NR1H3	1261.65	-1.16393	0.490018	-2.37529	0.0175354	0.0740173
C8orf46	8.25443	-1.71135	0.720678	-2.37464	0.0175661	0.0741292
C6orf97	92.686	-1.11505	0.469609	-2.37443	0.0175761	0.0741416
CRYGS	38.9842	-1.16915	0.492398	-2.3744	0.0175776	0.0741416
APOA1BP	3391.7	0.554978	0.233764	2.37409	0.017592	0.0741663
AGAP6	215.865	-1.12914	0.475593	-2.37417	0.0175884	0.0741663
PSPN	3.66695	-2.9719	1.25191	-2.3739	0.0176016	0.0741884
PDCD6	3818.44	0.460592	0.194053	2.37354	0.0176185	0.0742282
TSPYL4	872.271	-0.703109	0.296231	-2.37352	0.0176196	0.0742282
FAM103A1	858.03	0.578608	0.24379	2.37338	0.017626	0.0742336
KLHL26	644.404	-0.623611	0.26276	-2.37331	0.0176294	0.0742336
H3F3C	3380.67	0.52748	0.222276	2.37309	0.0176399	0.0742416
CADM2	5.40734	-3.50441	1.47671	-2.37312	0.0176386	0.0742416
SERBP1	19089.7	0.402156	0.169493	2.37269	0.0176589	0.0743037
FGD6	3545.87	-0.708188	0.298539	-2.37218	0.0176835	0.0743712
UTS2R	5.93812	-3.0121	1.26975	-2.3722	0.0176823	0.0743712
LRRC4C	26.2785	-2.33767	0.985837	-2.37126	0.0177278	0.0745391
DUSP22	1774.43	0.585815	0.247081	2.37094	0.017743	0.0745671
ST8SIA1	411.869	-1.40423	0.592249	-2.37102	0.0177391	0.0745671
CAMSAP1	4781.66	0.54681	0.230663	2.3706	0.0177592	0.0746057
TOR1A	2271.68	0.461262	0.194579	2.37057	0.0177608	0.0746057
KLC3	827.916	1.70594	0.719665	2.37046	0.0177661	0.07461
SLC16A8	76.1892	-1.46402	0.617659	-2.37027	0.0177751	0.0746294
FAM189A1	32.72	-2.26969	0.957659	-2.37004	0.0177861	0.0746575
ZNF322B	64.9596	-1.01157	0.426892	-2.36961	0.017807	0.0747091
FREM2	24.6702	-2.82432	1.19189	-2.36962	0.0178064	0.0747091
AHSA1	4370.02	0.617866	0.260779	2.36931	0.0178215	0.074752
RILPL2	1463.12	-0.678161	0.286279	-2.36888	0.017842	0.0748198
XAF1	4052.65	1.13023	0.477154	2.36868	0.0178517	0.0748248
PDIK1L	1107.12	-0.545431	0.230268	-2.36868	0.0178518	0.0748248
ARHGEF5	1678.25	0.737501	0.311392	2.3684	0.0178651	0.0748623
DHX29	2164.47	0.497898	0.210248	2.36815	0.0178773	0.0748956
LRRC23	347.519	-0.980718	0.414148	-2.36804	0.0178828	0.0749004
C5orf53	464.722	-0.687389	0.29029	-2.36794	0.0178875	0.0749022
PRKCZ	1083.46	0.62299	0.263115	2.36775	0.0178967	0.0749224
LOC100130776	751.571	0.600589	0.253714	2.36719	0.0179239	0.0749999
PRDXDD1P	42.789	-1.13795	0.480708	-2.36723	0.0179219	0.0749999
TMPRSS5	5.8704	-1.64387	0.694494	-2.36701	0.0179325	0.0750182
SH3GL1	7377.23	0.522484	0.220835	2.36595	0.0179838	0.0752146
ZNF382	40.6587	-1.0308	0.435808	-2.36527	0.0180169	0.0753348
DOCK2	2276.68	-0.975107	0.412303	-2.36503	0.0180288	0.0753663
TFCP2	1835.57	-0.497294	0.210311	-2.36457	0.018051	0.0754408
PYROXD2	138.393	-1.51157	0.639334	-2.36429	0.0180647	0.0754798
RELA	6137.51	0.413967	0.175138	2.36366	0.0180956	0.0755908
TAX1BP3	9343.43	0.930045	0.39353	2.36334	0.0181111	0.0756373
TMEM184A	1025.65	1.1566	0.489452	2.36305	0.0181251	0.0756777
EVPL	7950.91	1.07018	0.452977	2.36256	0.0181494	0.0757297
PAPD5	705.12	0.596317	0.252403	2.36256	0.0181492	0.0757297
GUSBL1	80.5202	-1.04568	0.44261	-2.36253	0.0181507	0.0757297
ATP11C	1990.52	-0.726146	0.307379	-2.36238	0.0181578	0.0757412
PRRG3	67.4237	-3.09406	1.30986	-2.36213	0.0181701	0.0757741
KRT75	637.646	3.10595	1.31505	2.36186	0.0181837	0.0757946
SLC47A2	86.0742	1.99955	0.846601	2.36186	0.0181836	0.0757946
PPP2R3A	1523.86	1.20894	0.511966	2.36136	0.0182082	0.0758473
RNASEH1	769.816	0.490943	0.207903	2.36141	0.0182055	0.0758473
LUC7L2	5447.47	-0.399563	0.169211	-2.36133	0.0182095	0.0758473
C5orf20	212.853	-1.38498	0.586705	-2.36061	0.0182451	0.0759774
CPA6	39.8999	2.64901	1.12244	2.36004	0.0182728	0.0760272
GLT25D2	72.9176	-1.39218	0.589906	-2.36001	0.0182746	0.0760272
L3MBTL	345.634	-1.4806	0.627337	-2.36013	0.0182684	0.0760272
FRY	529.745	-1.53838	0.651794	-2.36023	0.0182636	0.0760272
COPB2	9987.79	0.641158	0.271773	2.35917	0.0183158	0.0761805
PCDH11X	7.06757	-3.48956	1.47921	-2.35907	0.0183209	0.0761834
ROBO1	10087	-1.05633	0.447801	-2.35892	0.0183281	0.076195
C16orf87	240.001	0.670152	0.284156	2.35839	0.0183543	0.0762854
C2orf3	1058.05	-0.412423	0.174883	-2.35829	0.0183594	0.0762887
CRNN	8620.73	4.00504	1.69859	2.35787	0.0183803	0.076337
KIAA1109	3181.17	-0.613331	0.26013	-2.35779	0.0183843	0.076337
PDE4C	34.8109	-1.79392	0.760844	-2.3578	0.0183837	0.076337
SAMM50	2774.6	0.464654	0.197129	2.35711	0.0184178	0.0764578
PCNT	3364.28	-0.668084	0.283502	-2.35654	0.0184462	0.076532
CBX6	2361.62	-1.05175	0.44632	-2.35648	0.0184489	0.076532
PADI2	1093.67	-1.68164	0.713604	-2.35655	0.0184458	0.076532
CLIC5	284.785	-1.10884	0.470586	-2.35629	0.0184583	0.0765528
VRK1	1336.79	0.641042	0.272129	2.35566	0.01849	0.0766658
ZKSCAN2	354.275	-0.534756	0.227025	-2.35549	0.0184983	0.0766817
UPF3A	1300.49	-0.692316	0.293933	-2.35535	0.018505	0.0766915
XPO6	5408.96	0.389497	0.16541	2.35474	0.0185357	0.0768003
MECOM	2814.02	-1.14413	0.486024	-2.35406	0.0185696	0.0769225
RAPGEF1	6554.93	-0.386122	0.164055	-2.35361	0.018592	0.0769967
PAM	4391.78	0.848774	0.360668	2.35334	0.0186055	0.0770128
BRPF3	2195.61	-0.657043	0.279212	-2.3532	0.0186125	0.0770128
TIFAB	131.159	-1.301	0.552852	-2.35325	0.01861	0.0770128
CHRNB2	15.4489	-1.99297	0.846927	-2.35318	0.0186136	0.0770128
C18orf55	1276.24	-0.475927	0.202292	-2.35267	0.018639	0.0770993
EDIL3	264.976	1.86954	0.795113	2.35129	0.0187086	0.0773688
HLA-B	134901	0.889175	0.378222	2.35094	0.0187263	0.0774234
C5orf54	348.633	-0.776702	0.330456	-2.3504	0.0187535	0.0775173
DMRTA2	735.477	-2.24286	0.95437	-2.3501	0.0187684	0.0775603
C14orf153	834.501	0.570616	0.242894	2.34924	0.0188118	0.0777216
TMOD3	6121.09	0.613653	0.261271	2.34872	0.018838	0.0778112
LCE3E	62.7446	2.83692	1.20791	2.34861	0.0188434	0.0778149
HERC1	3857.86	-0.570591	0.243054	-2.34759	0.0188953	0.0780108
BCAT1	1113.52	1.37271	0.584775	2.34742	0.018904	0.0780281
SNHG1	2518.94	-1.12056	0.477436	-2.34704	0.0189231	0.0780708
GPR64	104.237	-2.10951	0.898798	-2.34704	0.0189234	0.0780708
BBS10	820.584	-0.533947	0.22753	-2.34671	0.0189399	0.0781203
CCDC21	1902.13	-0.656359	0.279725	-2.34645	0.0189534	0.078139
LRRC37A2	251.108	-0.804129	0.342691	-2.34651	0.01895	0.078139
C21orf49	12.043	-1.10738	0.472048	-2.34592	0.0189804	0.0782315
HMBS	944.382	0.814437	0.347223	2.34558	0.0189977	0.0782841
TRHDE	19.274	2.78414	1.18713	2.34528	0.019013	0.0783288
OR2B6	7.9033	-2.25155	0.960112	-2.34509	0.0190224	0.0783487
TAF8	1392.86	-0.522354	0.222788	-2.34463	0.0190462	0.078428
MZF1	716.986	-0.732686	0.312639	-2.34355	0.0191011	0.0786355
C6orf174	78.9647	-1.45646	0.621593	-2.3431	0.019124	0.0787113
GUCY2D	8.77993	1.98201	0.845925	2.34301	0.0191288	0.0787121
RDH12	86.7893	2.50969	1.07125	2.34278	0.0191409	0.0787433
FPR2	47.9115	1.58451	0.67647	2.34233	0.0191638	0.0788189
DKFZp566F0947	1.43519	2.51941	1.0757	2.3421	0.0191754	0.0788478
IFITM1	16114.7	1.33589	0.570511	2.34157	0.0192027	0.0789416
C9orf47	6.95993	-2.23487	0.954523	-2.34135	0.0192142	0.0789699
PLXNB1	7211.48	-1.04473	0.446505	-2.33979	0.0192945	0.0792811
USMG5	1334.21	0.591943	0.253042	2.3393	0.0193197	0.0793659
SEC22C	802.253	0.53619	0.229231	2.33908	0.0193312	0.0793944
EGFL8	122.626	-1.31487	0.562199	-2.3388	0.0193456	0.0794348
IL6	183.812	1.46625	0.627043	2.33836	0.0193686	0.0794915
ARRDC5	13.7123	-1.44592	0.618346	-2.33837	0.0193682	0.0794915
NHLH2	46.6874	3.47654	1.48729	2.3375	0.0194134	0.0796187
PSMC2	5423.1	0.412039	0.176269	2.33756	0.0194101	0.0796187
TLR9	209.062	-1.31835	0.563996	-2.33751	0.0194127	0.0796187
C1orf201	547.97	0.733099	0.313668	2.33718	0.0194299	0.0796678
LGALS9C	318.285	1.2707	0.543953	2.33604	0.019489	0.079872
ZNF750	3777.47	0.924659	0.395812	2.33611	0.0194858	0.079872
MINK1	9370.59	0.603797	0.258515	2.33563	0.0195105	0.0799036
NKG7	1865.68	-1.38278	0.591995	-2.33579	0.0195021	0.0799036
PTGIR	193.558	-1.52066	0.651053	-2.3357	0.0195071	0.0799036
PGBD3	243.19	0.540672	0.231542	2.33509	0.0195386	0.0799809
WDR92	652.343	-0.400779	0.171628	-2.33515	0.0195353	0.0799809
C6orf72	1349.89	0.526303	0.225437	2.33459	0.0195647	0.0800328
NFYA	1997.08	-0.501753	0.214918	-2.33463	0.0195629	0.0800328
MASP2	32.3561	-1.32714	0.568469	-2.33459	0.0195651	0.0800328
GTF3C2	3937.99	0.353227	0.151323	2.33426	0.0195823	0.0800841
NARG2	2224.12	-0.497431	0.213108	-2.33417	0.019587	0.0800844
ILDR2	5.40926	1.99321	0.853983	2.33401	0.019595	0.0800982
KIAA0174	5068.77	0.441607	0.189213	2.33392	0.0195998	0.0800992
LEMD1	208.406	1.91747	0.821697	2.33355	0.0196191	0.0801284
EBP	3893.02	0.750278	0.321525	2.3335	0.0196219	0.0801284
C9orf41	435.045	0.643389	0.275722	2.33347	0.0196233	0.0801284
SERPINA12	2.53396	-3.9461	1.69111	-2.33343	0.0196255	0.0801284
GIMAP4	2015.98	-0.921856	0.395212	-2.33256	0.0196713	0.0802967
SCN3A	40.9205	-1.72565	0.739846	-2.33244	0.0196773	0.0803023
GTF3C6	1460.89	0.549576	0.235673	2.33194	0.0197037	0.0803909
WNT8B	3.19321	-3.5094	1.505	-2.33183	0.0197096	0.0803963
GAD1	272.369	-1.58147	0.678249	-2.33169	0.019717	0.0804073
LEPROT	1173.81	0.67357	0.288898	2.33151	0.0197263	0.0804266
VPS33B	689.804	0.458313	0.196602	2.33117	0.0197445	0.0804818
FAIM3	1272.31	-1.30002	0.557743	-2.33087	0.0197603	0.0805273
IL1F10	7.22168	3.47745	1.49232	2.33023	0.0197939	0.0805947
NRP2	3196.8	1.20673	0.517848	2.33029	0.019791	0.0805947
PDCD2	1603.28	0.557302	0.239146	2.33039	0.0197857	0.0805947
RPL23AP82	201.165	0.541828	0.232524	2.3302	0.0197954	0.0805947
FAM71E2	162.979	-3.48074	1.49418	-2.32953	0.0198309	0.0807201
PLCL2	601.044	-0.778768	0.334327	-2.32936	0.0198399	0.080738
SEZ6L2	2023.58	-1.17	0.502336	-2.32912	0.0198528	0.0807677
PARK2	34.0076	-1.56256	0.670901	-2.32905	0.0198566	0.0807677
EIF1AD	1413.15	0.380358	0.163322	2.32889	0.0198651	0.0807835
PTGES2	2333.92	0.549844	0.236124	2.32862	0.0198793	0.0807869
C16orf91	545.113	0.461812	0.19831	2.32873	0.0198732	0.0807869
H2BFXP	19.4055	-2.13395	0.916405	-2.32861	0.0198799	0.0807869
RHD	11.1556	-1.57291	0.67577	-2.32758	0.0199344	0.0809893
RTP4	848.448	1.35074	0.580377	2.32734	0.0199472	0.0810021
VHL	2203.64	-0.630097	0.270747	-2.32726	0.0199516	0.0810021
CUX2	32.0895	-2.39626	1.02962	-2.32734	0.0199473	0.0810021
PKMYT1	2677.96	0.698225	0.300035	2.32715	0.0199574	0.0810069
SLC18A1	3.93885	-2.47385	1.06323	-2.32674	0.0199792	0.0810765
SLC12A2	2024.33	1.00486	0.431932	2.32644	0.0199951	0.0811109
TMEM184B	4712.79	0.686942	0.295281	2.3264	0.0199971	0.0811109
HOXD8	182.896	1.13596	0.488458	2.3256	0.0200399	0.0812658
TAS2R31	5.60846	-1.95826	0.842166	-2.32527	0.0200575	0.0813179
ROD1	13777.7	0.50331	0.21648	2.32497	0.0200736	0.0813641
FAM65B	849.352	-1.3333	0.573571	-2.32455	0.0200959	0.0814358
GIGYF1	2833.2	-0.75383	0.324337	-2.32421	0.020114	0.0814899
RAPGEF4	166.83	0.747345	0.321592	2.32389	0.0201313	0.0815411
GLIPR1L2	23.9249	-1.24707	0.536679	-2.32368	0.0201426	0.0815667
SVOPL	18.6211	-1.98461	0.85411	-2.3236	0.0201471	0.0815667
DKK3	3299.47	1.14627	0.493386	2.32328	0.0201643	0.0815983
C10orf90	5.07941	-2.78206	1.19744	-2.32334	0.0201607	0.0815983
PDXDC2	282.843	-1.15429	0.49686	-2.32317	0.0201698	0.0816016
SEC11A	3770.92	0.536753	0.231152	2.32208	0.0202287	0.0818208
KHK	635.876	-0.935192	0.402766	-2.32192	0.020237	0.0818353
SORL1	7265.95	-1.31723	0.567332	-2.32179	0.0202441	0.0818448
YWHAG	12377	0.396072	0.170605	2.32157	0.0202559	0.0818736
KLF2	901.985	-1.08786	0.468605	-2.32148	0.0202609	0.0818746
BSG	26450.9	0.687005	0.29595	2.32136	0.0202674	0.0818819
C19orf61	2311.87	-0.686729	0.295863	-2.32111	0.0202811	0.0819181
LASS3	1690.28	2.18017	0.93946	2.32066	0.020305	0.0819928
JARID2	2810.71	0.625387	0.269495	2.32059	0.0203091	0.0819928
ARAF	3145.88	0.42275	0.182181	2.32049	0.0203142	0.0819943
PSMD13	6556.29	0.670073	0.288791	2.32027	0.0203263	0.0820241
TFF3	67.2091	-1.78367	0.768764	-2.32018	0.0203313	0.0820253
TTC8	576.755	0.608818	0.262516	2.31916	0.0203863	0.0821909
LASP1	15313.4	0.461767	0.19911	2.31916	0.0203866	0.0821909
ADD3	5551.09	-0.64171	0.276696	-2.31919	0.0203849	0.0821909
RAB2B	1125.61	-0.463977	0.200074	-2.31902	0.020394	0.0822017
LOC257358	6.3393	-1.60905	0.693912	-2.31881	0.0204056	0.0822294
CENPN	2052.12	0.636243	0.274402	2.31866	0.0204137	0.082243
WHAMM	1064.89	-0.614038	0.264867	-2.31829	0.0204336	0.0822883
DDAH1	803.01	-1.43397	0.61855	-2.31827	0.0204344	0.0822883
RNF13	3729.08	0.488057	0.21056	2.3179	0.0204549	0.0823514
ACSM1	14.5686	-1.49761	0.646138	-2.31779	0.0204606	0.0823554
FAM69A	706.955	0.615704	0.265679	2.31748	0.0204778	0.0824055
APOBEC3H	90.7471	-1.06464	0.45949	-2.317	0.0205035	0.0824898
SPSB3	2179.91	-0.521789	0.225225	-2.31675	0.0205175	0.0825268
ZNF569	213.725	-1.33019	0.574344	-2.31601	0.0205575	0.0826685
GAS2L1	2280.75	0.837568	0.361763	2.31524	0.0205997	0.0828193
ZNF17	437.915	-0.478146	0.206535	-2.31508	0.0206085	0.0828351
DOCK6	1994.98	0.752592	0.325186	2.31434	0.0206489	0.0829717
NCALD	1196.37	-1.42231	0.614577	-2.31429	0.020652	0.0829717
PTPN21	691.213	1.02533	0.443065	2.31418	0.020658	0.0829767
TMEM222	1939.51	0.45084	0.194852	2.31376	0.0206808	0.0830489
KCNK9	7.16628	1.82725	0.78983	2.31347	0.0206967	0.0830936
CENPM	1396.82	-0.686899	0.296953	-2.31316	0.0207141	0.0831441
ODF2L	977.567	0.846981	0.366198	2.31291	0.0207278	0.0831674
UEVLD	656.264	0.617712	0.267075	2.31288	0.0207295	0.0831674
POLR2C	2501.86	0.536575	0.232019	2.31264	0.0207427	0.0832012
DNAH2	42.283	1.98805	0.859702	2.31249	0.0207509	0.0832146
TMEM200B	233.546	1.88652	0.815918	2.31214	0.02077	0.083272
STAT6	11150.8	0.35409	0.153159	2.31191	0.0207828	0.0833042
CKS1B	3194.6	0.513914	0.222303	2.31177	0.0207904	0.0833155
CD5	1218.68	-0.824705	0.356788	-2.31147	0.0208069	0.0833621
GATAD2B	2944.26	-0.43372	0.187652	-2.3113	0.0208161	0.0833797
UBXN8	262.139	0.886853	0.383764	2.31094	0.0208364	0.0834419
WWP2	2716.81	0.563992	0.244072	2.31076	0.0208462	0.0834617
REPS2	780.259	-0.94031	0.407154	-2.30947	0.0209175	0.0837278
ZNF711	559.638	-1.69703	0.734915	-2.30915	0.0209353	0.0837797
C3orf58	3867.02	-0.879863	0.381058	-2.309	0.0209436	0.0837937
FAM113A	1405.12	-0.749934	0.324828	-2.30871	0.0209597	0.0838388
DDX18	4519.41	0.321012	0.13906	2.30845	0.0209741	0.0838772
TRIP6	4039.71	0.541593	0.234649	2.3081	0.0209937	0.0839363
ADAMTS13	87.2008	-1.35462	0.58693	-2.30798	0.021	0.0839419
CNTD2	19.6168	2.07954	0.901091	2.30781	0.0210098	0.0839619
DUSP7	5119.47	1.02609	0.444686	2.30744	0.0210303	0.0840243
MYH9	83696.8	0.633012	0.27437	2.30715	0.0210465	0.0840698
ACAP2	9062.21	-1.00322	0.434876	-2.30691	0.0210599	0.0841039
ERCC2	967.881	-0.611355	0.265034	-2.30671	0.0210712	0.0841295
C4orf39	6.10896	-2.30674	1.00035	-2.30594	0.0211141	0.0842815
STOML2	5413.57	0.507159	0.219961	2.30567	0.0211288	0.0843207
PPA1	5814.65	0.76426	0.331539	2.30518	0.0211563	0.0844108
ZNF737	129.424	-1.1747	0.509719	-2.30461	0.0211885	0.0845199
CPSF1	5589.4	-0.569929	0.247411	-2.30357	0.0212466	0.0846975
FERMT3	2493.97	-0.91027	0.395159	-2.30356	0.0212476	0.0846975
ZNF215	56.6052	-1.45693	0.632456	-2.3036	0.0212449	0.0846975
POMP	3913.32	0.657921	0.285631	2.30339	0.0212566	0.0847139
TRIM37	1808.75	-0.347542	0.150891	-2.30326	0.0212641	0.084724
FHIT	38.7464	-1.36315	0.591869	-2.30313	0.0212713	0.0847334
ZMAT2	4369.04	0.543002	0.235794	2.30287	0.0212862	0.0847734
PPP1R9A	22.0669	-1.65026	0.716751	-2.30242	0.0213117	0.0848554
LOC162632	283.49	-1.75185	0.760967	-2.30214	0.0213275	0.0848988
HOXC13	191.845	2.68913	1.16867	2.30101	0.0213908	0.085088
NELL2	1527.88	1.5841	0.688442	2.30098	0.0213925	0.085088
KCNN4	649.347	0.9456	0.410961	2.30095	0.0213947	0.085088
WNT5B	804.621	-1.72849	0.751175	-2.30105	0.021389	0.085088
MAP2K1	3904.27	0.509484	0.221454	2.30063	0.0214125	0.0851392
USH2A	11.5045	-2.08303	0.905463	-2.30051	0.0214192	0.0851464
PRRT1	64.9533	-1.15753	0.503262	-2.30005	0.0214452	0.0851912
SERPINB12	76.9545	-2.82152	1.22664	-2.3002	0.0214369	0.0851912
C20orf106	2.67178	-3.26118	1.41785	-2.3001	0.0214426	0.0851912
NBL1	7625.65	0.94541	0.411103	2.29969	0.0214656	0.0852137
C1orf115	939.507	-0.799703	0.347718	-2.29986	0.0214561	0.0852137
ZNF843	18.3793	-1.2334	0.536323	-2.29974	0.0214631	0.0852137
PODXL	6050.98	-1.48782	0.647029	-2.29947	0.0214784	0.0852449
CLIC3	759.796	1.67632	0.729072	2.29925	0.0214905	0.0852736
C1orf106	3727.82	1.04069	0.452685	2.29894	0.0215085	0.0852769
HSF2	868.739	-0.48372	0.210401	-2.29904	0.0215029	0.0852769
EXTL2	562.185	-0.701264	0.305044	-2.29889	0.021511	0.0852769
RBM6	2469.42	-0.736495	0.320359	-2.29897	0.0215068	0.0852769
PDZK1IP1	3211.45	1.74093	0.757523	2.29819	0.0215508	0.0853171
MTCH1	7064.86	0.447857	0.194871	2.29823	0.0215488	0.0853171
TMPO	10726.2	-0.49165	0.213934	-2.29814	0.0215541	0.0853171
HDHD2	1277.87	-0.518348	0.225557	-2.29808	0.0215572	0.0853171
CENPC1	1049.9	-0.526928	0.229296	-2.29802	0.0215605	0.0853171
PRX	271.288	-0.858625	0.373569	-2.29844	0.0215368	0.0853171
C21orf58	504.909	-0.967924	0.42119	-2.29807	0.0215578	0.0853171
AMAC1L3	1.33108	-2.99307	1.30211	-2.29863	0.0215261	0.0853171
PSMA7	8764.08	0.491867	0.214095	2.29742	0.0215947	0.0854329
FLOT2	11382.4	0.487986	0.212432	2.29714	0.021611	0.0854663
TAF4B	1184.23	-0.805111	0.35049	-2.2971	0.021613	0.0854663
WDR43	2677.66	0.435925	0.189815	2.29658	0.0216426	0.0855485
KRTAP5-10	2.07226	-3.61153	1.57258	-2.29656	0.0216437	0.0855485
GALNTL1	140.6	-1.85056	0.805854	-2.29639	0.0216536	0.0855684
ZNF322A	1384.53	-0.738213	0.321481	-2.29629	0.0216593	0.0855714
TNN	32.3066	1.77558	0.77336	2.29593	0.0216801	0.0856341
SLC25A4	1496.28	-0.758798	0.330526	-2.29573	0.0216916	0.0856597
PDE6G	55.9834	-1.2308	0.536165	-2.29556	0.0217013	0.0856784
ADIPOR1	7953.24	0.511998	0.22305	2.29544	0.0217077	0.0856846
HAS3	5218.65	1.56649	0.682684	2.29461	0.0217556	0.085745
RFK	865.229	0.763857	0.332898	2.29457	0.0217577	0.085745
RHBDF2	3302.38	0.598764	0.260934	2.29469	0.0217509	0.085745
CDV3	10327.9	0.476633	0.207683	2.295	0.0217331	0.085745
PPP1R11	3104.17	0.476004	0.207447	2.29458	0.0217571	0.085745
EGLN1	2906.38	-0.542653	0.236469	-2.29481	0.0217438	0.085745
NCRNA00235	3.30194	-2.81494	1.22671	-2.29472	0.0217494	0.085745
TMC6	5074.18	-0.84231	0.367171	-2.29405	0.0217874	0.0858276
P2RX2	5.24162	-2.79855	1.21993	-2.29403	0.0217885	0.0858276
SH2D4A	1920.41	-0.844199	0.36802	-2.2939	0.0217964	0.085839
LMO3	22.4327	-3.31439	1.44496	-2.29376	0.0218046	0.0858518
SNX7	1160.6	0.936236	0.408282	2.29311	0.0218416	0.0859726
GALNT10	2107.19	0.895505	0.39053	2.29305	0.0218452	0.0859726
TMEM203	2098.39	0.42074	0.183533	2.29245	0.0218798	0.0860744
EGR3	1239.08	-1.83774	0.801655	-2.29243	0.021881	0.0860744
CCR7	1247.61	-1.10702	0.482975	-2.29209	0.0219002	0.0861307
DUSP3	3077.74	0.40922	0.178599	2.29128	0.0219475	0.0862969
SDSL	284.409	0.886049	0.386735	2.2911	0.0219574	0.0862969
ATOX1	2121.07	0.785534	0.342853	2.29117	0.0219536	0.0862969
NRP1	2595.59	1.02811	0.448813	2.29074	0.0219786	0.0863593
ADAM10	4268.29	0.714614	0.311969	2.29066	0.0219833	0.0863593
PRRT3	240.953	-1.10077	0.480608	-2.29037	0.0219996	0.0864039
EIF3I	8973.48	0.488041	0.21313	2.28988	0.0220285	0.0864978
CHTF18	1892.96	-0.799098	0.349004	-2.28965	0.0220414	0.0865096
ENPP4	861.685	-1.36041	0.594174	-2.28958	0.0220458	0.0865096
KIRREL2	84.2332	-2.586	1.12947	-2.28957	0.0220465	0.0865096
SMAGP	1038.01	0.962988	0.420655	2.28926	0.0220644	0.0865605
USP7	7476.83	0.312609	0.136573	2.28895	0.0220825	0.0866117
INPP4B	277	1.04415	0.456221	2.2887	0.0220966	0.0866473
CBWD3	719.324	0.863797	0.377459	2.28845	0.0221112	0.0866851
MKX	45.2348	2.07206	0.905559	2.28815	0.0221286	0.0867339
NOL10	1794.73	0.414362	0.181121	2.28777	0.022151	0.0867919
NCRNA00107	27.655	-1.33302	0.582692	-2.2877	0.0221552	0.0867919
L3MBTL4	522.009	-1.45946	0.637978	-2.28764	0.0221585	0.0867919
KCNC1	20.5048	-2.91578	1.27466	-2.2875	0.0221668	0.086805
2021-09-15	5784.55	0.350622	0.153295	2.28723	0.0221823	0.0868459
LOC100128640	44.0303	-1.01284	0.44286	-2.28704	0.0221936	0.0868705
RDM1	64.8023	-1.29575	0.566603	-2.28688	0.0222031	0.0868882
CRIPAK	460.484	-0.869374	0.380187	-2.2867	0.0222133	0.0869084
KLHL23	307.88	-1.13657	0.497071	-2.28654	0.0222229	0.0869264
GNB1	18565.3	0.370522	0.162074	2.28613	0.0222468	0.0870005
CDYL	1868.12	0.47197	0.206465	2.28595	0.0222571	0.0870212
VPS37B	3585.98	0.715714	0.313128	2.2857	0.022272	0.0870598
LUZP1	3361.68	0.721768	0.315804	2.2855	0.0222837	0.0870767
MTERFD3	448.435	-0.829779	0.36307	-2.28545	0.0222864	0.0870767
ZNF814	343.795	-0.985123	0.431175	-2.28474	0.0223281	0.0872201
WBP5	2212.6	0.814527	0.356568	2.28435	0.0223508	0.0872889
DCN	8495.93	1.31365	0.575201	2.28381	0.0223826	0.0873736
PMS2L5	161.968	-0.514216	0.225151	-2.28387	0.0223791	0.0873736
NQO1	2902.88	1.93401	0.846906	2.28362	0.0223938	0.0873783
DDX3Y	2949.39	-1.93917	0.849147	-2.28367	0.0223911	0.0873783
PHB	5818.27	0.531429	0.232723	2.28353	0.0223992	0.0873794
PHKB	2774.73	0.631616	0.276657	2.28303	0.0224284	0.087446
LOC80154	2398.05	-1.28358	0.562237	-2.28298	0.0224314	0.087446
LRRC4B	124.204	-1.58844	0.695737	-2.2831	0.0224244	0.087446
CKS2	2335.69	0.626747	0.274548	2.28283	0.0224402	0.0874609
ATF7IP2	473.828	-1.25845	0.551472	-2.28198	0.0224907	0.087638
ZNF706	2844.75	0.43214	0.189382	2.28184	0.0224985	0.0876487
GFOD1	283.901	0.92986	0.407522	2.28174	0.0225045	0.0876522
BMPR1B	139.349	2.27128	0.995722	2.28104	0.0225462	0.087779
SNORD1C	100.854	-1.01086	0.443159	-2.28102	0.0225472	0.087779
CD59	23903.6	0.864649	0.379079	2.28092	0.0225531	0.0877811
SPDYE6	67.291	-0.980624	0.429941	-2.28084	0.0225581	0.0877811
HEPACAM2	4.802	-3.31835	1.45493	-2.28076	0.0225629	0.0877811
HRSP12	652.694	0.791672	0.347171	2.28035	0.0225867	0.0878147
FUBP1	4489.35	0.430422	0.188746	2.28044	0.0225819	0.0878147
PSTPIP1	570.871	-0.793653	0.348028	-2.28043	0.0225823	0.0878147
BRP44	1850.74	-0.442564	0.194099	-2.28009	0.0226026	0.0878412
FAM119A	537.391	-0.493721	0.216538	-2.28007	0.0226037	0.0878412
MRPS7	3049.83	0.438176	0.192197	2.27983	0.022618	0.0878772
OTX1	394.524	-1.46431	0.642447	-2.27927	0.0226512	0.0879865
ARID4B	2512.41	-0.457017	0.200547	-2.27885	0.0226761	0.0880636
HOXA2	30.1518	-1.41536	0.621209	-2.2784	0.0227029	0.0881478
SCUBE2	578.593	-2.01437	0.884228	-2.27812	0.0227197	0.0881934
C15orf51	14.0221	-1.56503	0.687133	-2.27763	0.0227489	0.088287
AP2M1	26834	0.81593	0.358334	2.27701	0.0227859	0.0884107
FAM196A	24.9318	-2.35555	1.03458	-2.27682	0.0227971	0.0884345
GMFG	1045.18	-0.731086	0.321122	-2.27666	0.0228065	0.0884509
CCDC149	497.153	-0.989056	0.434464	-2.2765	0.0228164	0.0884695
C12orf57	3313.8	-0.677934	0.29783	-2.27624	0.0228315	0.0885083
ALDH3B2	2712.46	1.33702	0.587637	2.27525	0.022891	0.0887193
GAST	10.3091	3.07662	1.35262	2.27456	0.0229323	0.0888183
CTSL2	1928.25	1.08128	0.475365	2.27464	0.0229276	0.0888183
GNG5	3886.6	0.383163	0.168459	2.27452	0.0229349	0.0888183
ONECUT2	242.636	-1.03698	0.455917	-2.27448	0.022937	0.0888183
CCDC150	179.127	-1.15379	0.507329	-2.27425	0.022951	0.0888524
FLJ36031	789.665	0.747531	0.328829	2.27331	0.0230073	0.0890506
TSPAN11	551.209	1.42004	0.624712	2.27311	0.0230198	0.0890594
WDR88	7.3809	-1.47475	0.648775	-2.27313	0.0230186	0.0890594
HSPA8	51020.2	0.825819	0.36335	2.27279	0.0230387	0.0890926
CLUL1	29.4309	-2.75956	1.21416	-2.2728	0.023038	0.0890926
ZC3H14	2604.43	0.532897	0.234493	2.27254	0.0230536	0.0890932
CD3G	420.327	-0.889561	0.39144	-2.27253	0.0230543	0.0890932
CYP2D7P1	51.8442	-1.68742	0.742524	-2.27254	0.0230539	0.0890932
FOXP4	3957.52	-0.742848	0.326898	-2.27241	0.0230616	0.0891016
HIST1H4J	61.4221	1.0458	0.460253	2.27223	0.0230723	0.0891233
SLC20A1	3148.39	0.440211	0.193767	2.27185	0.0230953	0.0891379
TIAL1	3165.65	0.430746	0.189593	2.27195	0.0230896	0.0891379
PNPLA6	3562.36	-0.534816	0.235391	-2.27203	0.0230848	0.0891379
ANKZF1	1600.51	-0.737062	0.324435	-2.27183	0.0230967	0.0891379
UBQLN2	3968.33	0.62603	0.275665	2.27098	0.0231482	0.0893164
TOMM22	3588.21	0.47306	0.208317	2.27086	0.0231552	0.0893164
PREP	2503.47	0.43289	0.190632	2.27081	0.0231584	0.0893164
ATG4D	2243.11	-0.620172	0.273165	-2.27032	0.0231881	0.0894112
PLCG1	3801.53	-0.607114	0.267464	-2.2699	0.0232139	0.0894709
ITGAD	22.2932	-2.02956	0.894094	-2.26996	0.0232098	0.0894709
CIZ1	5661.89	0.480232	0.211651	2.26898	0.0232695	0.0896653
RAD9B	238.384	-0.774609	0.341501	-2.26825	0.0233141	0.0898172
JOSD1	5203.16	0.397411	0.175224	2.26801	0.0233284	0.0898523
LOC90586	3.84515	-3.78446	1.66898	-2.26753	0.0233577	0.0899449
POLR3D	1182.3	-0.536114	0.236445	-2.2674	0.0233659	0.0899567
AMD1	5739.42	0.694037	0.306164	2.26688	0.0233977	0.090019
PPOX	443.952	-0.559828	0.246953	-2.26694	0.0233936	0.090019
RBBP9	2456.39	-0.675539	0.297987	-2.267	0.02339	0.090019
LOC253039	962.799	-0.883118	0.389604	-2.26671	0.0234079	0.0900385
ZNF350	328.022	-1.10292	0.4866	-2.26658	0.0234159	0.090049
LENG9	479.318	-0.685627	0.302539	-2.26625	0.0234362	0.0900874
ICA1	480.919	-1.30282	0.574858	-2.26633	0.0234311	0.0900874
ABCC4	1807.62	-0.94511	0.417092	-2.26595	0.0234544	0.0901374
LCK	1816.48	-0.829335	0.366148	-2.26503	0.023511	0.0903348
SLC39A10	1118.47	-0.655608	0.289484	-2.26474	0.0235285	0.0903819
LRRC46	43.7949	-1.17172	0.517404	-2.26461	0.0235364	0.0903922
OMG	6.26519	-1.71653	0.758008	-2.26453	0.0235418	0.0903932
WEE2	3.05099	-2.66561	1.17733	-2.26411	0.0235671	0.09047
FBXO8	1007.65	0.477204	0.210826	2.2635	0.0236048	0.0905949
HCG4	102.079	2.14337	0.946976	2.26338	0.023612	0.0906023
PRKRIP1	1216.57	-0.54271	0.239792	-2.26326	0.0236199	0.0906128
NCF4	937.008	-0.998676	0.441339	-2.26283	0.0236461	0.0906932
TALDO1	10173.2	0.630173	0.278595	2.26197	0.0236994	0.0908305
H2AFV	11344.4	-0.464576	0.205406	-2.26175	0.0237131	0.0908305
BMF	1487.5	-0.717152	0.317066	-2.26184	0.0237075	0.0908305
MFSD7	183.851	-1.06875	0.472513	-2.26185	0.0237066	0.0908305
BAHCC1	1036.11	-1.24398	0.550008	-2.26174	0.0237134	0.0908305
CACNA1E	13.7894	-1.97377	0.872566	-2.26204	0.0236952	0.0908305
ZNF167	58.4915	-1.32553	0.586173	-2.26133	0.0237387	0.0909052
LOC150197	4.38429	-2.55875	1.13156	-2.26126	0.0237434	0.0909052
CHRD	146.198	1.5307	0.676988	2.26104	0.0237567	0.0909361
TAB2	5141.96	0.44005	0.194653	2.26069	0.0237786	0.0909999
FAM131C	78.8486	1.56241	0.691319	2.26005	0.0238182	0.0911314
COL11A2	54.2648	-1.77595	0.785965	-2.25958	0.0238474	0.091223
DLK2	637.911	-1.49351	0.661277	-2.25852	0.0239133	0.0914548
TMEM71	201.157	-0.970849	0.429985	-2.25787	0.023954	0.0915905
LST-3TM12	3.66588	3.72232	1.64889	2.25747	0.0239789	0.0916453
ART3	21.8222	2.16621	0.959548	2.25753	0.0239751	0.0916453
TMCC2	237.519	0.866379	0.383851	2.25707	0.0240037	0.0917198
CD2	2618.94	-0.734889	0.325638	-2.25677	0.0240226	0.0917719
SAP30	653.994	-0.7222	0.320035	-2.25663	0.0240313	0.0917847
AGAP8	84.55	-1.56345	0.692895	-2.25641	0.0240453	0.0918178
WHSC2	2270.5	-0.525451	0.232903	-2.25609	0.0240647	0.091872
TNFRSF19	1223.22	-1.58999	0.704799	-2.25595	0.0240737	0.0918859
TBX6	291.04	-1.14479	0.507491	-2.25579	0.0240836	0.0919036
C4orf36	33.1722	0.862517	0.382442	2.25529	0.0241151	0.0920034
DCTN4	3972.02	0.38423	0.170397	2.25491	0.024139	0.092063
DEPDC5	1072.22	-0.515419	0.228586	-2.25481	0.0241453	0.092063
LRRC39	14.4595	-1.86709	0.828119	-2.25462	0.0241572	0.092063
FAM71F1	10.3001	-2.73575	1.21331	-2.25478	0.0241469	0.092063
C6orf227	2.97142	-3.40391	1.50971	-2.25467	0.0241541	0.092063
RBM22	3027.69	0.319121	0.141587	2.25389	0.0242029	0.0922165
LANCL3	83.413	2.07944	0.922664	2.25373	0.0242129	0.0922282
NXF3	2.71843	2.04611	0.908001	2.25342	0.0242325	0.0922282
CCNC	2825.73	0.49547	0.219864	2.25353	0.0242258	0.0922282
MCL1	23264.3	0.45953	0.203925	2.25343	0.0242324	0.0922282
NKTR	2829.97	-0.855883	0.379787	-2.25359	0.024222	0.0922282
CALCR	3.36884	2.16801	0.962491	2.2525	0.0242907	0.0923282
CES8	117.54	1.13645	0.504524	2.25252	0.0242893	0.0923282
NUDT5	2322.79	0.583606	0.259078	2.25263	0.0242826	0.0923282
VPS45	1809.39	0.25248	0.112075	2.25278	0.0242732	0.0923282
WASH2P	746.231	-0.570864	0.253391	-2.25289	0.0242659	0.0923282
TTC26	241.773	-0.614962	0.272998	-2.25263	0.0242825	0.0923282
CLECL1	55.9292	-1.23892	0.550115	-2.2521	0.0243158	0.0924033
COL29A1	83.3069	-2.36713	1.05122	-2.2518	0.0243348	0.0924554
NACC1	4790.2	0.48372	0.214831	2.25163	0.0243454	0.0924752
ACCN2	191.417	1.23232	0.547393	2.25125	0.0243696	0.0925468
SET	17826.2	0.451327	0.200512	2.25087	0.0243936	0.0926177
MUC1	3614.46	1.48766	0.661134	2.25016	0.0244388	0.0927689
LOC440461	15.2528	1.64566	0.731429	2.24993	0.0244535	0.0927842
VCL	9372.81	0.722319	0.321033	2.24999	0.0244499	0.0927842
C19orf59	9.29912	1.71024	0.760183	2.24977	0.0244633	0.0928011
C10orf4	608.92	-0.56589	0.25157	-2.24943	0.0244849	0.0928425
PSD3	2484.48	-0.858946	0.381837	-2.24951	0.02448	0.0928425
ASB16	51.424	-1.24226	0.552294	-2.24928	0.0244946	0.092859
CORO2A	5016.83	-0.897449	0.399169	-2.24829	0.0245577	0.0930776
HPSE	587.275	0.836463	0.372161	2.24759	0.0246026	0.0932275
FAM86D	284.299	-0.827099	0.368061	-2.24718	0.0246285	0.0933052
CCNE1	557.294	0.681478	0.303337	2.2466	0.0246654	0.0934246
C1QTNF2	150.457	1.03194	0.459387	2.24635	0.0246817	0.0934658
ABHD12B	3.35047	2.00155	0.891127	2.24609	0.0246981	0.093467
IL11	89.2836	1.28504	0.57209	2.24622	0.0246902	0.093467
HAND2	36.8653	-2.04721	0.911444	-2.24612	0.0246966	0.093467
SNAPC5	244.025	-0.553634	0.246566	-2.24538	0.0247438	0.0936195
FAM168B	7945.64	-0.524358	0.233618	-2.24451	0.0247996	0.0938099
LOC348926	125.627	-0.696948	0.310571	-2.24409	0.0248269	0.0938926
ZNF286B	78.8762	-0.912759	0.406846	-2.2435	0.0248647	0.0940152
BTG4	1.02248	3.15819	1.40818	2.24274	0.0249133	0.0941374
TMEM67	493.001	-0.721273	0.321579	-2.24291	0.0249026	0.0941374
KLHL24	4610.33	-0.851753	0.379782	-2.24274	0.0249133	0.0941374
PSG4	12.4043	2.51016	1.1194	2.24241	0.0249352	0.0941942
MICALCL	154.228	1.37935	0.615139	2.24234	0.0249392	0.0941942
BATF	631.143	-0.767032	0.342116	-2.24202	0.02496	0.0942523
GTF2IRD2P1	321.398	-0.970031	0.432729	-2.24166	0.0249832	0.0943195
WDR25	414.157	0.49901	0.222626	2.24147	0.0249956	0.0943455
DPAGT1	1448.18	0.660995	0.294935	2.24116	0.0250159	0.0943811
NPHP1	97.2797	-1.17207	0.522963	-2.24121	0.0250123	0.0943811
ZNF25	442.383	-0.574598	0.256419	-2.24086	0.0250354	0.0944342
ZFAND6	2755.38	0.565126	0.252228	2.24053	0.0250563	0.094472
ATP6V0B	5273.93	0.524051	0.233891	2.24058	0.0250534	0.094472
NTSR1	12.6859	2.21071	0.986783	2.24032	0.0250704	0.0945045
TRIM35	2369.51	-0.737183	0.329137	-2.23975	0.0251073	0.094623
ZMAT5	696.811	0.563036	0.251431	2.23932	0.0251348	0.094706
PPP3R1	5091.78	0.299249	0.133657	2.23894	0.0251598	0.0947795
NME1	4478.45	0.665273	0.297176	2.23865	0.0251786	0.0948298
PSMB9	4869.34	0.836893	0.373979	2.23781	0.0252337	0.0949926
TNFSF4	420.534	-1.07452	0.480175	-2.23777	0.0252361	0.0949926
NNAT	44.2261	-1.09947	0.491332	-2.23774	0.0252382	0.0949926
EXOC2	1945.5	0.382706	0.171045	2.23746	0.0252561	0.0950392
PSMB2	7546.87	0.509001	0.227517	2.2372	0.0252732	0.0950624
LOC441204	17.8821	-1.94679	0.87018	-2.23723	0.0252715	0.0950624
MCM3	13082.3	-0.438285	0.195977	-2.23641	0.0253251	0.0952369
ANO6	3711.97	0.638439	0.285495	2.23625	0.0253354	0.0952548
SIRPA	3580.09	1.02143	0.45678	2.23615	0.0253421	0.0952593
IL10RA	2507.74	-0.830057	0.371239	-2.23591	0.0253578	0.0952978
DMTF1	1759.56	-0.794127	0.35533	-2.2349	0.0254238	0.0955253
CMAS	2008.5	0.476226	0.213178	2.23393	0.0254874	0.0957433
PTPRN	10.574	1.98441	0.888384	2.23373	0.0255007	0.0957727
PRIC285	5379.23	0.699276	0.313121	2.23324	0.0255329	0.0958569
USP49	80.543	-1.0524	0.471246	-2.23322	0.0255342	0.0958569
STK40	3431.92	-0.594892	0.266426	-2.23286	0.0255582	0.0959261
AP1M2	1960.97	0.881718	0.395038	2.23198	0.025616	0.095997
TMEM141	1797.94	0.694973	0.311355	2.23209	0.0256091	0.095997
AVEN	586.002	0.626063	0.280505	2.23191	0.0256208	0.095997
MRI1	1425.88	-0.631124	0.282773	-2.23191	0.0256212	0.095997
CXCR6	1112.77	-0.822661	0.368546	-2.23218	0.0256032	0.095997
XKR6	48.0675	-0.949949	0.425615	-2.23194	0.0256187	0.095997
YY2	64.6917	-1.0102	0.452619	-2.2319	0.0256214	0.095997
METRN	348.666	-1.21873	0.545921	-2.23244	0.0255861	0.095997
ARGLU1	4102.13	-0.991727	0.44446	-2.23131	0.0256608	0.0961242
SERPINH1	9815.27	0.8312	0.372533	2.23121	0.025667	0.0961267
SYN1	45.4967	-1.07318	0.481027	-2.23102	0.0256796	0.0961529
HARS	3613.6	0.407947	0.182909	2.23032	0.025726	0.096306
MUC2	77.7111	2.42745	1.08851	2.23007	0.0257426	0.0963071
LOC84989	18.1753	1.30016	0.583044	2.22995	0.0257507	0.0963071
SLC1A4	6452.98	0.975994	0.437695	2.22985	0.0257573	0.0963071
SCAND2	534.893	-0.696351	0.312283	-2.22987	0.0257562	0.0963071
PRR5L	1241.44	-1.06331	0.476859	-2.22982	0.0257596	0.0963071
BIRC7	14.2457	-2.11717	0.949452	-2.22989	0.0257549	0.0963071
PNMT	6.72526	-2.69508	1.20889	-2.22939	0.0257881	0.0963925
LOC653786	14.3165	-1.84161	0.826323	-2.22868	0.0258349	0.0965467
PTPRE	1261.69	0.779402	0.34975	2.22846	0.02585	0.0965824
ING3	661.253	-0.454122	0.203809	-2.22817	0.0258692	0.0966126
HRASLS5	13.0399	-1.90147	0.853352	-2.22824	0.0258648	0.0966126
CREB3L1	1263.13	-1.83161	0.822113	-2.22793	0.025885	0.0966507
RNF182	31.5241	2.0554	0.922698	2.22759	0.0259076	0.0966934
SLC20A2	4370.38	0.898221	0.403224	2.2276	0.0259072	0.0966934
TLE2	967.067	-1.6703	0.749988	-2.22709	0.0259409	0.096797
RSBN1L	1257.27	-0.432583	0.19426	-2.22683	0.0259589	0.0968431
LOC407835	743.473	0.467667	0.21004	2.22657	0.0259762	0.096887
CDH15	5.95551	1.80281	0.809717	2.22647	0.0259829	0.0968911
CDC42EP4	20433.8	-1.15572	0.519128	-2.22627	0.0259959	0.0969186
LOC100133331	284.934	-0.921214	0.413843	-2.226	0.0260142	0.096966
ZNF263	1573.27	-0.345969	0.155446	-2.22565	0.0260376	0.0970325
RPS6KA6	13.0004	-3.45394	1.55204	-2.22542	0.026053	0.097069
NME1-NME2	384.588	0.872019	0.39186	2.22533	0.0260588	0.0970699
TTLL4	2072.81	-0.984085	0.442249	-2.22518	0.0260688	0.0970863
CCDC141	49.4187	-1.17997	0.530336	-2.22494	0.0260854	0.097127
PGM2	4436.09	0.635305	0.285557	2.2248	0.0260949	0.0971415
C21orf62	4.98215	-2.19898	0.988619	-2.2243	0.0261286	0.0972461
MTHFD2	4070.45	0.511494	0.229968	2.22419	0.0261356	0.0972512
CHCHD5	681.837	0.634089	0.285124	2.22391	0.0261548	0.0973018
PANK3	1715.25	0.718556	0.323141	2.22366	0.026171	0.0973414
ADAL	362.445	-0.656862	0.29544	-2.22334	0.0261932	0.0974028
GALNT1	5831.68	0.697843	0.313919	2.223	0.0262159	0.0974664
CLTA	6248.74	0.476147	0.214265	2.22224	0.0262674	0.097637
HSPA4L	2335.07	0.86841	0.390812	2.22206	0.026279	0.0976591
RGS7BP	11.0938	-2.44438	1.10013	-2.22191	0.0262896	0.0976777
KARS	7465.37	0.564991	0.25432	2.22157	0.0263121	0.0977403
CNFN	3348.31	2.06142	0.928287	2.22067	0.0263731	0.0979458
CTAGE4	138.108	1.24242	0.559558	2.22037	0.0263939	0.0979973
DEPDC7	410.651	0.976577	0.43984	2.2203	0.0263982	0.0979973
AGMAT	176.525	1.08746	0.489837	2.22005	0.0264155	0.0980406
HDGFRP2	3440.54	-0.490363	0.220929	-2.21955	0.0264494	0.098145
ACAA1	1984.56	0.596992	0.269012	2.2192	0.0264731	0.09817
RIPK2	1214.44	0.553614	0.249454	2.21931	0.0264659	0.09817
C2CD2	2825.86	-1.08726	0.489917	-2.21927	0.0264683	0.09817
ARPC2	17811.4	0.436413	0.196682	2.21888	0.0264952	0.0982101
WDSUB1	401.458	-0.51803	0.23346	-2.21892	0.0264921	0.0982101
RELB	4950.52	-1.0116	0.455985	-2.21849	0.0265211	0.0982852
MYO15A	29.4709	-1.36891	0.617119	-2.21822	0.0265397	0.0983329
NTN1	4262.85	-1.19476	0.538643	-2.2181	0.0265482	0.098343
MAP7D2	1430.84	-1.9385	0.87398	-2.21802	0.0265538	0.098343
FAM91A1	3520.42	0.424574	0.191449	2.21768	0.0265764	0.098406
SLC25A32	1316.29	0.416757	0.187963	2.21722	0.0266078	0.0985
HLA-DOA	2941.84	-0.997143	0.449742	-2.21715	0.0266132	0.0985
KYNU	1598.25	1.53587	0.692766	2.21702	0.0266221	0.0985001
MAFB	3386.12	0.962022	0.433934	2.21698	0.0266246	0.0985001
C22orf13	5679.21	0.433853	0.195715	2.21676	0.0266393	0.0985337
CANT1	3931.04	0.538487	0.242944	2.21651	0.0266566	0.0985764
CABYR	141.717	-1.25345	0.565684	-2.21582	0.0267038	0.0987299
TCF12	3176.33	-0.408075	0.184223	-2.21511	0.0267525	0.0988891
SLC22A18AS	43.5964	1.27538	0.575808	2.21494	0.0267644	0.0988907
HSD17B7P2	89.5357	-1.04801	0.473148	-2.21497	0.0267618	0.0988907
ISOC1	1872.97	-0.629533	0.284266	-2.2146	0.0267878	0.0989562
B3GALNT2	1882.25	0.457531	0.206612	2.21445	0.0267982	0.0989734
CCNT2	1763.75	-0.625546	0.282514	-2.21421	0.0268141	0.0990112
LOC642826	136.339	-0.925385	0.417955	-2.21408	0.0268236	0.099025
PGR	57.1445	-1.83896	0.830672	-2.21383	0.0268407	0.0990674
CCDC45	1156.42	-0.766072	0.346085	-2.21354	0.0268605	0.0991191
PPAP2A	1713.48	0.95951	0.433546	2.21316	0.0268863	0.0991925
PML	11234	0.633398	0.286206	2.21308	0.0268918	0.0991925
FN3KRP	2705.08	-0.631092	0.28519	-2.21288	0.0269056	0.0992224
FAM151B	40.1068	0.919662	0.415628	2.21271	0.0269179	0.0992255
KREMEN1	16716	-0.977636	0.441816	-2.21277	0.0269137	0.0992255
RWDD2A	139.181	-0.476128	0.215203	-2.21246	0.0269348	0.0992666
MCM3APAS	76.0269	-0.803197	0.363062	-2.21229	0.026947	0.0992693
PRB2	4.05107	-3.86792	1.74832	-2.21236	0.026942	0.0992693
NR5A2	118.361	-1.13101	0.511321	-2.21194	0.0269708	0.0993217
ATP6AP1L	85.5519	-1.26577	0.572252	-2.21191	0.0269727	0.0993217
AKIRIN1	2959.17	0.403899	0.182627	2.2116	0.0269941	0.0993795
COL12A1	6530.97	1.45195	0.656562	2.21144	0.0270051	0.0993991
KIAA1310	3176.85	-0.295922	0.133824	-2.21128	0.0270168	0.0994208
CCDC41	573.303	-0.683784	0.309285	-2.21085	0.0270459	0.0995069
LOC100130522	23.2316	-1.17102	0.529787	-2.21037	0.0270798	0.0996105
TUBA1B	73835.6	0.37758	0.170832	2.21024	0.0270887	0.0996222
MBOAT1	1274.2	-0.744384	0.336843	-2.20988	0.0271134	0.0996919
FAM173A	364.649	-0.734018	0.332253	-2.20922	0.0271597	0.0998408
PHF23	2033.05	0.48449	0.219326	2.20899	0.0271752	0.0998765
OVOL1	1979.64	1.17126	0.530249	2.20888	0.0271827	0.0998832
DDHD1	986.056	-0.587486	0.265988	-2.20869	0.0271959	0.0999105
DLX2	15.9628	2.52552	1.14366	2.20828	0.0272247	0.0999803
UBE2K	5336.91	0.524234	0.237397	2.20826	0.0272265	0.0999803
DYSF	1220.46	1.15483	0.523188	2.20729	0.0272938	0.100185
FRMD3	31.5	-1.60716	0.728092	-2.20735	0.0272894	0.100185
SOX2OT	108.114	-1.96037	0.888222	-2.20708	0.0273087	0.100219
NAMPT	5196.11	0.638478	0.289317	2.20684	0.027325	0.100257
GSTZ1	941.482	0.65416	0.296456	2.2066	0.0273417	0.100297
STAT1	37683.3	0.73601	0.333686	2.2057	0.0274053	0.100509
DHRS9	270.624	1.33682	0.606159	2.2054	0.027426	0.100564
TBC1D4	2399.04	-0.724119	0.328372	-2.20518	0.0274415	0.100599
ZNF12	1542.26	-0.41377	0.187708	-2.20432	0.0275016	0.100798
MAB21L2	15.228	3.03086	1.37535	2.2037	0.0275452	0.100927
CHCHD8	1472.29	0.585882	0.265868	2.20366	0.0275484	0.100927
DSC1	16.4305	2.27528	1.03272	2.20319	0.0275811	0.101026
CDKN2C	4744.87	-0.753824	0.342253	-2.20253	0.0276276	0.101175
MAP1S	2167	-0.625395	0.284011	-2.20201	0.0276643	0.101266
CDK5RAP3	4093.81	-0.699942	0.317858	-2.20206	0.0276609	0.101266
ARHGDIA	14343.6	0.454385	0.20638	2.2017	0.0276867	0.101327
ZNF677	21.4218	-1.65652	0.752424	-2.20158	0.0276948	0.101335
SRM	2957.68	0.632217	0.2872	2.20131	0.0277138	0.101362
ATN1	10532.1	-0.522765	0.23747	-2.20139	0.0277083	0.101362
TMEM171	425.993	1.01433	0.460941	2.20056	0.0277672	0.101515
WASH5P	485.659	-0.796636	0.362005	-2.20062	0.0277627	0.101515
JPH3	9.41696	1.58452	0.720362	2.19962	0.0278339	0.101737
MFSD2A	796.999	1.41352	0.642888	2.1987	0.0278995	0.101955
CAPG	12728.7	0.628857	0.286033	2.19854	0.0279103	0.101973
TMEM105	13.5195	2.20347	1.00246	2.19805	0.0279453	0.102058
PION	1335.18	-0.97321	0.442745	-2.19813	0.0279399	0.102058
TEX10	1740.97	0.494994	0.225226	2.19776	0.027966	0.102112
MAP4K5	1929.39	0.515221	0.234457	2.1975	0.0279844	0.102158
FGFBP1	4499.48	1.60192	0.729035	2.19731	0.0279983	0.102187
GIT2	2943.15	-0.32866	0.149622	-2.19659	0.0280496	0.102331
ST3GAL2	1245.44	-0.589246	0.268252	-2.19661	0.0280481	0.102331
GSTM2P1	10.6294	-1.79715	0.8184	-2.19594	0.0280964	0.10248
TOM1L2	4955.07	0.745463	0.339545	2.19548	0.0281295	0.102558
YPEL2	843.781	-0.533587	0.24303	-2.19556	0.0281236	0.102558
RPIA	892.349	-0.509774	0.232225	-2.19517	0.0281514	0.102616
2021-09-05	887.657	1.1402	0.519455	2.19499	0.0281646	0.102622
ARAP3	715.451	1.0316	0.47	2.1949	0.0281708	0.102622
PIK3R6	149.876	-0.799705	0.364336	-2.19496	0.0281661	0.102622
TMEM20	151.701	0.89026	0.405621	2.19481	0.0281772	0.102624
MYO7B	37.8685	-1.56545	0.713298	-2.19467	0.0281873	0.102639
YIPF4	1481.08	0.434344	0.197946	2.19425	0.0282173	0.102705
DNHD1	414.489	-1.02424	0.466769	-2.19431	0.028213	0.102705
EXOC3L	124.556	-0.421781	0.192236	-2.19408	0.0282296	0.102729
ASH1L	4557.28	-0.529063	0.241219	-2.19329	0.0282866	0.102914
ERVFRDE1	6.21356	-2.79923	1.2766	-2.19273	0.028327	0.10304
RIC8A	5206.51	0.504142	0.229967	2.19224	0.0283621	0.103102
ZBTB3	263.285	-0.474556	0.21647	-2.19225	0.0283617	0.103102
WHSC1	8608.9	-0.665745	0.30366	-2.1924	0.0283507	0.103102
TAS1R1	4.91496	-2.05526	0.937663	-2.19189	0.0283873	0.103172
VPS13A	2239.27	-0.623691	0.284613	-2.19136	0.0284256	0.10329
JPH1	757.026	-1.00504	0.458687	-2.19113	0.0284422	0.103329
MYO18A	4904.98	0.586913	0.267964	2.19027	0.0285048	0.103534
MAP4K2	1023.51	-0.54954	0.25097	-2.18966	0.0285486	0.103672
ZNF878	9.88107	2.25512	1.02993	2.18958	0.0285549	0.103673
C6orf218	2.3923	2.3753	1.08491	2.1894	0.0285678	0.103698
FAM136A	1867.27	0.52046	0.237755	2.18906	0.0285923	0.103765
SFTPD	66.2653	1.88002	0.858983	2.18865	0.0286221	0.103852
CDH4	6.72914	2.13218	0.974322	2.18837	0.0286427	0.103867
CNOT6	4020.1	0.492094	0.224864	2.18841	0.0286397	0.103867
FAM98C	624.021	-0.54746	0.25017	-2.18835	0.0286442	0.103867
DEPDC4	43.5754	-0.634528	0.289972	-2.18823	0.0286525	0.103875
HAUS5	2000.86	-0.640518	0.292746	-2.18797	0.0286721	0.103924
DAPK3	2464.79	0.585722	0.267721	2.18781	0.0286835	0.103944
SDF4	6989.69	0.450593	0.205993	2.18743	0.0287114	0.104023
SRPRB	3780.57	0.711099	0.325189	2.18673	0.0287625	0.104176
E2F1	2758.62	-0.914043	0.418019	-2.1866	0.0287715	0.104176
SLC29A2	674.383	-0.999395	0.457052	-2.18661	0.028771	0.104176
RECQL4	2657.42	-0.717084	0.328012	-2.18615	0.0288046	0.104261
NCAN	8.65575	-1.84966	0.846095	-2.18612	0.028807	0.104261
ASL	1101.31	0.650918	0.297774	2.18595	0.0288196	0.104285
PREX1	3340.37	-0.803389	0.367599	-2.18551	0.0288517	0.104357
CD28	539.825	-0.95478	0.436855	-2.18558	0.0288464	0.104357
C1QTNF3	170.413	-1.19621	0.547444	-2.18508	0.0288832	0.104449
TACO1	1128.73	0.416686	0.190711	2.18491	0.0288955	0.104472
DLG4	362.746	-1.21695	0.557009	-2.18479	0.0289042	0.104482
ANKRD13C	1437.09	0.294423	0.134793	2.18426	0.0289433	0.104601
P2RY11	514.414	-0.889605	0.407338	-2.18395	0.028966	0.104661
LOC151162	3290.3	-0.579293	0.265264	-2.18384	0.0289743	0.10467
FBXW8	973.369	-0.551171	0.252404	-2.18369	0.0289854	0.104688
MKRN2	1748.39	0.440489	0.201802	2.18278	0.0290518	0.104906
MSRB3	476.883	1.11219	0.509551	2.18269	0.0290587	0.104909
LONP2	2028.82	0.596189	0.273198	2.18226	0.0290905	0.105002
SCYL3	849.688	-0.375616	0.172187	-2.18144	0.0291507	0.105197
EIF4G2	59571.2	0.466409	0.213845	2.18107	0.0291785	0.105276
TRIM8	6289.5	-0.876464	0.401949	-2.18054	0.0292178	0.105396
AICDA	33.8614	-2.3707	1.08753	-2.1799	0.0292646	0.105542
PRH1	67.5295	-0.915916	0.420232	-2.17955	0.0292911	0.105616
WDR76	2211.17	-0.526481	0.241568	-2.17943	0.0292998	0.105625
FABP12	1.34379	4.92614	2.26044	2.17929	0.0293105	0.105633
C1orf192	37.1796	-0.965645	0.443112	-2.17924	0.0293141	0.105633
CCT6P1	171.334	-1.01271	0.464729	-2.17914	0.0293213	0.105637
ZBED4	2119.05	0.516369	0.237001	2.17876	0.0293497	0.105717
DHX34	1618.42	-0.575883	0.264331	-2.17864	0.0293583	0.105723
TRIM66	581.784	-0.839792	0.385478	-2.17857	0.0293635	0.105723
FAM192A	2574.57	0.50055	0.229792	2.17828	0.0293854	0.10578
RBM5	3508.6	-0.673011	0.308988	-2.17812	0.0293973	0.105801
AMBRA1	2320.68	0.514442	0.236196	2.17803	0.029404	0.105803
NAV1	3719.72	1.07503	0.493619	2.17785	0.0294168	0.105827
SOAT2	5.39285	1.86519	0.856593	2.17745	0.029447	0.105914
SNORA81	1.67867	-3.32808	1.52856	-2.17726	0.029461	0.105942
MAPKAPK3	2092.05	0.641508	0.29469	2.17689	0.0294888	0.10602
SEC24C	6854.21	0.40887	0.187878	2.17626	0.0295361	0.106146
LOC401052	57.5582	-1.16999	0.537606	-2.1763	0.0295329	0.106146
TRMT12	596.366	1.04462	0.480037	2.17613	0.0295456	0.106159
USP14	4223.48	0.397018	0.182482	2.17565	0.0295814	0.106258
IL5RA	11.5305	-1.87015	0.859604	-2.1756	0.0295855	0.106258
ZNF80	53.739	-1.54567	0.710505	-2.17546	0.029596	0.106273
GLTSCR1	1023.62	-0.49703	0.22849	-2.17529	0.0296086	0.106297
SV2A	436.035	-1.54628	0.71097	-2.17488	0.0296389	0.106383
UTP11L	1888.41	0.443331	0.203892	2.17435	0.0296791	0.106506
SUMO3	7354.38	0.475229	0.218575	2.17421	0.029689	0.106519
UBE2I	5625.16	0.311298	0.143186	2.17408	0.029699	0.106533
FAM179A	60.3846	-1.20615	0.554841	-2.17386	0.0297158	0.106571
SLC4A1AP	1761.69	0.345448	0.15893	2.17359	0.0297362	0.1066
KIAA0355	1742.19	-0.529791	0.243735	-2.17364	0.0297324	0.1066
LRG1	1047.47	1.81065	0.833057	2.1735	0.0297425	0.106601
RUNX3	4894.32	-0.707126	0.325353	-2.17341	0.0297491	0.106603
LPL	406.776	-1.64607	0.757669	-2.17255	0.0298143	0.106814
NHEDC2	235.281	1.02288	0.470844	2.17245	0.029822	0.10682
IL32	11294	0.846855	0.389898	2.17199	0.0298562	0.106876
TOP1P1	404.814	0.495944	0.228331	2.17204	0.0298528	0.106876
NCF1	776.049	-1.09022	0.501946	-2.172	0.029856	0.106876
PRRG4	2344.67	0.83157	0.3829	2.17177	0.0298733	0.106915
GIPC3	159.903	1.0271	0.472968	2.17161	0.0298852	0.106933
KIAA1731	857.692	-0.654709	0.301496	-2.17154	0.0298906	0.106933
ENTHD1	19.935	-1.61668	0.744551	-2.17135	0.0299044	0.10696
XPOT	5488.76	0.383495	0.176648	2.17095	0.0299347	0.107046
RUNDC1	1293.17	-0.28968	0.133443	-2.17082	0.0299449	0.107061
VPS13C	2959.74	-0.668004	0.307734	-2.17072	0.0299524	0.107065
HUWE1	21628.9	-0.633098	0.291671	-2.17059	0.0299624	0.107079
PLEKHG3	4951.71	0.665499	0.306639	2.1703	0.0299839	0.107127
MRPS22	2081.93	0.624187	0.28762	2.17018	0.0299933	0.107127
ZNF510	669.946	-0.403995	0.186159	-2.17016	0.0299944	0.107127
AUTS2	3836.39	-0.893164	0.411594	-2.17001	0.030006	0.107147
MED9	1118.43	-0.482453	0.22244	-2.16891	0.0300897	0.107423
NAGLU	1733.5	0.537601	0.247982	2.1679	0.0301662	0.10763
SELL	2065.62	-1.18281	0.545591	-2.16794	0.0301635	0.10763
ZNF137	51.3475	-1.48957	0.687053	-2.16806	0.0301543	0.10763
CENPF	8959.36	-0.646194	0.298151	-2.16734	0.030209	0.107761
UQCRQ	3527.55	0.56545	0.26099	2.16656	0.0302685	0.107951
SLC6A14	598.028	2.25786	1.04256	2.16568	0.0303356	0.108158
TM6SF1	233.76	-0.492686	0.227506	-2.16559	0.0303424	0.108158
TNFRSF4	345.18	-0.635765	0.293581	-2.16555	0.0303454	0.108158
PDGFD	183.572	-1.09625	0.506251	-2.16544	0.0303542	0.108167
PIGO	2665.01	0.48283	0.22299	2.16526	0.030368	0.108191
ZIK1	121.886	-1.51947	0.701772	-2.16519	0.0303735	0.108191
ZNF653	331.758	-0.506848	0.234161	-2.16453	0.0304237	0.108348
C1orf144	9814.89	0.475732	0.219821	2.16418	0.0304509	0.108378
ANK3	2555.94	-0.734552	0.339403	-2.16425	0.0304452	0.108378
LUC7L3	4726.55	-0.804775	0.371848	-2.16426	0.0304447	0.108378
RHOA	24646.6	0.544362	0.25157	2.16386	0.0304752	0.108442
KCNH4	21.0673	-1.24405	0.574969	-2.16369	0.0304883	0.108467
ARHGAP30	3373.79	-0.836145	0.386475	-2.16352	0.0305014	0.108491
GABARAPL2	2531.01	0.528235	0.244223	2.16292	0.0305473	0.108632
DNAJB3	3.18753	-3.50962	1.62325	-2.16209	0.0306113	0.108838
QSOX1	4539.64	0.810011	0.374665	2.16196	0.0306215	0.108851
PM20D2	2273.32	-0.814464	0.376761	-2.16175	0.0306373	0.108885
NDUFS8	3028.4	0.546579	0.252978	2.16057	0.0307282	0.109151
HJURP	1837.87	-0.731115	0.338389	-2.16058	0.030728	0.109151
IGSF22	7.89132	-1.58186	0.732157	-2.16054	0.0307309	0.109151
LY6E	23974.5	0.983317	0.455204	2.16017	0.0307597	0.109186
OVCA2	1657.01	0.574012	0.265722	2.1602	0.0307575	0.109186
SDCCAG3	1476.49	0.512833	0.237388	2.16032	0.030748	0.109186
STARD3NL	917.159	0.82425	0.381594	2.16002	0.0307715	0.109191
ZNF713	143.044	-1.1018	0.510096	-2.15999	0.0307737	0.109191
HLA-H	9327.78	0.851692	0.394371	2.15962	0.0308022	0.10927
C8orf51	58.707	-1.34916	0.62475	-2.15952	0.0308099	0.109275
CNKSR1	1284.13	0.488084	0.226083	2.15887	0.0308599	0.10942
OSTC	3125.37	0.470656	0.218027	2.1587	0.0308731	0.10942
BRD3	3676.96	-0.574857	0.266294	-2.15873	0.030871	0.10942
PSMA8	4.98716	-1.82546	0.845645	-2.15866	0.0308762	0.10942
CIC	7620.51	-0.508516	0.23559	-2.15847	0.0308909	0.10945
ZGLP1	66.6733	-1.41614	0.656331	-2.15766	0.0309546	0.109653
TOMM5	2611.57	0.641553	0.297379	2.15736	0.0309775	0.109694
NLGN4Y	438.299	-1.73174	0.80272	-2.15734	0.0309788	0.109694
IRF9	5194.27	0.598612	0.277608	2.15632	0.0310587	0.109932
CLK1	3229.83	-0.864799	0.401051	-2.15633	0.0310578	0.109932
KCNF1	9.00351	1.86145	0.86329	2.15623	0.0310658	0.109935
ICT1	939.079	0.510087	0.236602	2.15589	0.0310921	0.109983
FKBP6	76.9833	-1.56882	0.727683	-2.15591	0.0310907	0.109983
DNAJB5	685.759	0.803629	0.372822	2.15553	0.0311205	0.110061
LPAR6	2379.41	1.05781	0.490811	2.15522	0.0311447	0.110068
LRWD1	1026.36	-0.418954	0.194394	-2.15518	0.0311479	0.110068
BHLHE41	1614.93	-1.33028	0.617207	-2.15532	0.0311367	0.110068
DYNLRB2	5.32051	-1.79991	0.83506	-2.15542	0.0311289	0.110068
INMT	192.408	-1.22896	0.57031	-2.1549	0.03117	0.110124
CCDC17	20.6434	-1.20176	0.557754	-2.15464	0.0311898	0.110171
OSBPL11	2027.8	0.48685	0.225983	2.15436	0.0312116	0.110204
RAVER1	5497.2	-0.445011	0.206563	-2.15436	0.0312119	0.110204
BCORL1	855.958	0.632178	0.29349	2.154	0.0312398	0.110258
KIAA1432	2072.65	0.450467	0.209124	2.15406	0.0312353	0.110258
DGKA	5386.62	0.545288	0.253175	2.1538	0.0312562	0.110294
C1orf69	902.549	-0.738822	0.343099	-2.15338	0.031289	0.110387
GPATCH1	873.528	-0.469777	0.218221	-2.15276	0.0313373	0.110517
C14orf101	997.068	-0.553898	0.257298	-2.15275	0.0313387	0.110517
RADIL	90.8339	-1.56809	0.728458	-2.15262	0.0313489	0.110531
FAM154B	38.0226	-1.87186	0.869609	-2.15253	0.0313553	0.110531
EXOSC5	1713.57	-0.610651	0.283733	-2.15221	0.0313811	0.110596
TBC1D24	855.437	-0.813779	0.378126	-2.15214	0.0313865	0.110596
KIAA0196	3284.97	0.438424	0.203738	2.1519	0.031405	0.110639
SPN	1833.27	-0.942302	0.437936	-2.15169	0.0314221	0.110676
NLRP2	638.898	2.39242	1.11254	2.15041	0.0315226	0.111008
CCDC13	12.1308	1.01021	0.469935	2.14969	0.0315801	0.11111
AP1S1	1867.71	0.404463	0.188156	2.14961	0.0315858	0.11111
CLSTN3	3022.31	-0.498615	0.231942	-2.14974	0.0315757	0.11111
LIN7B	144.43	-0.713691	0.332042	-2.1494	0.0316028	0.11111
GHRLOS	31.4216	-1.34607	0.626198	-2.14959	0.031588	0.11111
PREX2	58.448	-1.39621	0.649502	-2.14966	0.0315818	0.11111
FLJ37307	5.55849	-1.56413	0.727694	-2.14943	0.0316	0.11111
DNAH12	6.41239	-3.17488	1.4771	-2.1494	0.0316027	0.11111
PTBP2	645.053	-0.856476	0.398499	-2.14926	0.0316141	0.111127
UBE2D2	5545.31	0.417007	0.194037	2.14911	0.0316255	0.111144
TRIM29	40844.4	0.935369	0.435325	2.14867	0.0316604	0.111203
TIAF1	825.857	0.818547	0.380929	2.14882	0.0316487	0.111203
RBM3	10295.2	0.566168	0.263498	2.14866	0.0316613	0.111203
C17orf108	322.012	-0.731442	0.340446	-2.14849	0.0316752	0.111229
GJB5	2816.5	0.712851	0.331843	2.14815	0.0317015	0.111299
CD53	3920.13	-0.852575	0.396925	-2.14795	0.0317176	0.11131
MIA	43.7633	-2.89713	1.34876	-2.148	0.0317139	0.11131
SART3	4635.77	-0.321715	0.149795	-2.1477	0.0317373	0.111357
OGFOD2	893.149	-0.431686	0.201013	-2.14756	0.031749	0.111375
PGLYRP3	279.235	1.91359	0.891178	2.14726	0.0317727	0.111413
KIFC2	789.326	-0.761237	0.354503	-2.14734	0.0317666	0.111413
NEU3	212.313	-0.847289	0.39463	-2.14705	0.0317896	0.11145
HSPA12A	143.304	1.56513	0.729063	2.14678	0.0318111	0.111503
ANKRD43	118.729	-1.89181	0.881758	-2.1455	0.0319127	0.111837
RPAP1	1889.53	-0.432977	0.201855	-2.14499	0.0319537	0.111957
NAPSB	952.973	-1.04676	0.488089	-2.14461	0.0319843	0.112042
KIAA0892	3938.6	-0.503977	0.235024	-2.14436	0.0320037	0.112087
ZDHHC16	1335.34	0.586186	0.273373	2.14427	0.0320111	0.11209
SERPINI1	340.303	-1.28113	0.59751	-2.14411	0.0320243	0.112114
C12orf76	279.667	-0.726298	0.338778	-2.14388	0.0320429	0.112157
BEAN	31.9537	1.55325	0.724618	2.14354	0.0320695	0.112227
PALLD	9736.75	0.919855	0.429252	2.14293	0.0321188	0.112377
LOC652276	89.2726	-0.534467	0.249428	-2.14277	0.0321316	0.112399
EHD1	4819.66	0.695979	0.325028	2.14129	0.0322505	0.11271
NOP16	848.767	0.587429	0.274308	2.14149	0.0322345	0.11271
SOS1	3996.1	-0.495321	0.231322	-2.14126	0.0322531	0.11271
ZNF828	1910.67	-0.627634	0.293081	-2.1415	0.0322335	0.11271
LOC645431	37.4894	-0.917987	0.428701	-2.14132	0.032248	0.11271
BNC1	3685.54	1.78064	0.831719	2.14092	0.0322806	0.112738
ZFYVE9	1288.2	0.710721	0.331946	2.14108	0.0322679	0.112738
GPNMB	45932.2	-1.10363	0.515481	-2.14097	0.0322764	0.112738
BAI2	752.648	-1.64465	0.768249	-2.14078	0.0322916	0.112754
C14orf126	621.38	0.553137	0.258438	2.14031	0.0323298	0.112865
RDH10	3262.05	1.13836	0.531949	2.13998	0.0323563	0.112912
R3HCC1	1751.12	-0.433636	0.202628	-2.14005	0.0323504	0.112912
SEMA4A	3607.54	-0.522583	0.244211	-2.13988	0.0323641	0.112916
RFPL2	3.17261	-2.77868	1.29872	-2.13956	0.0323907	0.112986
SGK196	213.709	-1.16817	0.54601	-2.13947	0.0323977	0.112988
FAT4	579.911	-1.36083	0.636182	-2.13906	0.0324307	0.11308
PSMD1	6439.24	0.443878	0.207523	2.13893	0.0324413	0.113095
LRRC36	5.68166	-1.93521	0.904895	-2.1386	0.0324682	0.113165
SORCS1	12.4662	-2.44207	1.14197	-2.13848	0.0324781	0.113177
FASTKD5	1204.09	0.532259	0.248911	2.13835	0.0324881	0.113189
PRDX1	21011.5	0.707382	0.330842	2.13813	0.0325065	0.113231
DCDC2	15.9504	-2.23058	1.04351	-2.13757	0.0325514	0.113364
NTHL1	579.582	-0.550397	0.257517	-2.13732	0.0325721	0.113414
INTS5	2468.78	0.462227	0.216314	2.13683	0.0326118	0.113529
CXorf38	547.982	0.599321	0.280512	2.13653	0.0326364	0.113592
LOC150381	136.868	0.901583	0.422031	2.13629	0.0326555	0.113636
MRPL17	2817.49	0.642084	0.30061	2.13593	0.0326849	0.113692
CPNE9	6.17531	-1.78027	0.833476	-2.13595	0.0326832	0.113692
FAM13A	1000.32	-1.07105	0.501481	-2.13578	0.0326976	0.113714
TMEM50A	6172.05	0.422902	0.198018	2.13567	0.032706	0.11372
PTPRS	6920.98	-1.05874	0.495774	-2.13553	0.0327181	0.113739
PIK3AP1	1653.79	-1.06339	0.498068	-2.13502	0.0327592	0.113852
C15orf53	7.02884	-1.4408	0.674859	-2.13497	0.0327635	0.113852
TLCD1	534.77	-0.908864	0.425802	-2.13448	0.0328038	0.113969
DKKL1	21.7317	-2.03217	0.952198	-2.13418	0.0328277	0.114029
CRMP1	566.939	-1.65545	0.775817	-2.13381	0.0328584	0.114113
DNASE1L1	1305.78	0.608808	0.285375	2.13336	0.0328951	0.114217
RGS1	5183.15	-1.20058	0.562936	-2.13271	0.0329489	0.114381
PTPRU	1268.44	1.36152	0.638528	2.13228	0.0329837	0.114479
SLC25A35	341.611	-0.563642	0.264395	-2.13182	0.0330217	0.114588
RNF125	383.11	-0.774162	0.363187	-2.13158	0.0330414	0.114633
NEFM	403.34	3.81018	1.78821	2.13072	0.0331121	0.114856
CD2AP	3033.67	0.569657	0.267398	2.13037	0.0331409	0.114933
C21orf130	4.24064	-2.08377	0.978319	-2.12995	0.0331756	0.11503
KLK13	1099.37	3.13249	1.47085	2.12972	0.0331951	0.115052
WRN	1089.98	-0.631846	0.29668	-2.12972	0.0331945	0.115052
FERMT1	4705.53	1.00599	0.472475	2.12918	0.0332392	0.115161
COG8	923.864	0.49853	0.234151	2.12909	0.0332466	0.115161
BMS1P4	52.4006	-1.31393	0.617115	-2.12914	0.0332424	0.115161
C11orf24	1782.2	0.441112	0.207211	2.1288	0.0332707	0.115222
MAN2A1	2083.62	0.939761	0.441605	2.12806	0.0333325	0.115412
C9orf152	38.4649	-2.28364	1.0733	-2.12768	0.0333639	0.115498
ERC1	4379.86	0.716864	0.336961	2.12744	0.0333839	0.115544
CCDC142	450.112	-0.518297	0.243684	-2.12692	0.0334266	0.115669
C16orf71	21.5218	-0.916264	0.430825	-2.12676	0.0334397	0.115691
YY1	3515.26	0.437145	0.205568	2.12652	0.0334603	0.115739
OCIAD1	3849.9	0.430293	0.20237	2.12626	0.0334814	0.115789
PXMP4	1323.69	-0.98951	0.465393	-2.12618	0.0334883	0.11579
TP53INP2	2395.51	0.918585	0.432068	2.12602	0.0335017	0.115795
CISD2	1858.61	0.436085	0.205128	2.12592	0.0335098	0.115795
ZNF664	6016.83	-0.528933	0.248795	-2.12598	0.0335047	0.115795
ADPRHL2	2312.49	0.342215	0.160994	2.12564	0.0335328	0.115832
MYO3B	111.31	-1.9511	0.917893	-2.12563	0.0335337	0.115832
MAMLD1	550.914	-1.00081	0.470906	-2.12529	0.0335622	0.115907
LIMK1	3373.63	0.57553	0.270847	2.12493	0.0335925	0.115989
PFDN1	3085.11	0.38874	0.182975	2.12456	0.0336236	0.11605
RGS13	47.4902	-1.93214	0.909434	-2.12455	0.0336238	0.11605
MFNG	780.742	-0.808272	0.380494	-2.12427	0.0336478	0.11611
CCT2	8504.34	0.467024	0.21989	2.1239	0.0336785	0.11617
DSCAML1	68.8939	-1.94035	0.913566	-2.12393	0.0336762	0.11617
HEATR5B	1756.3	-0.396778	0.186833	-2.12371	0.0336946	0.116201
THAP6	657.876	-0.406141	0.191248	-2.12363	0.0337009	0.116201
ABCG4	12.0604	1.28289	0.60416	2.12344	0.0337173	0.116234
ZNF614	386.4	-1.27506	0.60051	-2.12329	0.0337294	0.116253
GTF2H2	284.818	1.20894	0.569406	2.12316	0.0337403	0.116254
MYO6	6234.4	-0.653083	0.307604	-2.12313	0.033743	0.116254
GATA2	198.119	1.29097	0.608087	2.12301	0.0337533	0.116266
FAM110C	118.805	1.67066	0.787034	2.12273	0.0337765	0.116323
FLJ26850	6.52539	-2.79493	1.3168	-2.12252	0.0337943	0.116361
FAM25A	160.849	3.79152	1.78645	2.12237	0.0338063	0.116379
C11orf21	66.8282	-1.17618	0.554204	-2.12228	0.0338144	0.116384
SCARNA2	12.3728	-2.14466	1.01072	-2.12191	0.0338456	0.116468
LOC643677	12.1692	-1.34804	0.635342	-2.12175	0.0338586	0.11649
FDXACB1	159.548	-0.603812	0.284635	-2.12136	0.0338917	0.116557
DHRS13	1353.21	-0.720154	0.339478	-2.12136	0.0338917	0.116557
FAM164C	82.5702	-0.812695	0.38321	-2.12076	0.0339423	0.116708
STAT3	25907.8	-0.51661	0.243615	-2.12061	0.033955	0.116729
NR2C2AP	1738.31	-0.62113	0.292933	-2.12039	0.0339734	0.116769
SHOC2	2562.44	0.457364	0.215713	2.12024	0.0339855	0.116787
GALNS	917.628	0.783961	0.369772	2.12012	0.033996	0.116799
HNRNPF	15554.4	0.395209	0.186416	2.12004	0.0340025	0.116799
TTC14	1148.47	-0.937677	0.44234	-2.11981	0.0340218	0.116842
ZNF564	532.187	-0.441747	0.208423	-2.11947	0.0340505	0.116918
FUT4	697.515	-0.851709	0.401973	-2.11882	0.0341056	0.117084
ALKBH2	989.259	-0.597894	0.282213	-2.11859	0.0341247	0.117126
RAD52	369.558	-0.922087	0.43528	-2.11837	0.0341433	0.117167
USHBP1	38.6951	-0.850475	0.401516	-2.11816	0.0341614	0.117206
ZNF774	77.3401	-0.881646	0.416273	-2.11795	0.0341792	0.117244
KCNJ9	1.83061	-2.6731	1.26221	-2.11779	0.0341925	0.117266
ZNF860	84.8819	1.06572	0.503266	2.11762	0.0342075	0.117294
C4orf48	62.3795	1.18661	0.560431	2.11732	0.0342328	0.117326
BCAR1	3349.35	0.917653	0.433407	2.1173	0.0342343	0.117326
C1orf43	8364.03	0.30847	0.145698	2.11719	0.0342437	0.117326
KANK3	207.183	-0.851494	0.402166	-2.11727	0.034237	0.117326
ZNF408	861.027	0.465677	0.21997	2.117	0.0342596	0.117336
MED20	1164.79	0.397028	0.187543	2.117	0.0342602	0.117336
GPT2	1948.83	1.11992	0.529186	2.11631	0.0343185	0.117512
UGP2	4348.8	0.441848	0.208792	2.11621	0.0343273	0.117519
HCLS1	3933.91	-0.74521	0.352186	-2.11595	0.0343486	0.117569
SULT1A1	389.619	1.12015	0.529419	2.11581	0.0343613	0.117589
GLRX5	1786.97	0.575366	0.271984	2.11544	0.0343922	0.117649
TMCC1	1859.24	0.557212	0.263394	2.11551	0.0343868	0.117649
CYP2C8	5.22047	-2.12924	1.00665	-2.11518	0.0344145	0.117702
KIAA1143	1490.95	-0.512777	0.24246	-2.11489	0.0344391	0.117763
SRP19	1709.13	0.466438	0.220576	2.11464	0.034461	0.117814
CLDN11	103.63	-1.48473	0.702162	-2.11451	0.0344719	0.117827
ADAM32	24.7226	-1.6448	0.77789	-2.11443	0.0344784	0.117827
LOC93622	828.136	-0.853032	0.403452	-2.11433	0.0344867	0.117832
OLFML2A	2999.08	1.21042	0.572564	2.11404	0.0345118	0.117881
SETD1A	2976.05	-0.395668	0.187165	-2.11401	0.0345144	0.117881
C14orf143	237.801	0.687451	0.325252	2.1136	0.0345498	0.117978
PMS1	727.604	-0.526627	0.249189	-2.11336	0.0345699	0.118024
FBXO15	28.4487	-1.38086	0.653639	-2.11257	0.0346377	0.118232
TRPM1	2.47481	-3.14143	1.48734	-2.11211	0.0346768	0.118342
CEP68	1960.1	-0.59682	0.282593	-2.11194	0.0346916	0.118369
MYH6	9.9291	-2.95688	1.40037	-2.1115	0.0347294	0.118475
ANKRD16	321.155	-0.512477	0.242809	-2.11062	0.0348049	0.118709
DLX3	358.03	2.29925	1.08952	2.11033	0.0348295	0.11877
HTATIP2	3081.72	0.832466	0.394512	2.11012	0.0348482	0.11881
TMEM180	618.175	-0.922357	0.437154	-2.10991	0.034866	0.118847
MDN1	2522.58	-0.636601	0.301811	-2.10927	0.034921	0.119011
TTC33	792.592	-0.509915	0.241853	-2.10837	0.0349991	0.119254
ARL2BP	2336.1	0.421012	0.1997	2.10822	0.0350121	0.119275
FAM21A	1319.49	-0.802679	0.380813	-2.10781	0.0350477	0.119358
TBX21	195.83	-0.992663	0.470952	-2.10778	0.0350501	0.119358
DGKH	167.82	0.794583	0.377001	2.10764	0.0350622	0.119375
PSMD5	2924.23	0.374111	0.177516	2.10748	0.0350758	0.119398
UPK2	14.3502	1.8443	0.875175	2.10736	0.0350867	0.119412
SMOC2	591.141	-1.20435	0.571596	-2.10699	0.0351181	0.119495
HCST	670.569	-0.940845	0.446578	-2.10679	0.0351359	0.119532
SAMD4A	600.902	0.799305	0.379507	2.10617	0.0351899	0.119599
ACOX1	3450.34	0.451281	0.214236	2.10647	0.0351636	0.119599
ZNF768	2938.36	-0.733391	0.348176	-2.10638	0.0351714	0.119599
DOCK8	2856.55	-0.874297	0.415111	-2.10618	0.0351888	0.119599
PSD	91.8493	-1.32472	0.628952	-2.10623	0.0351844	0.119599
ADRA1D	6.7569	1.41769	0.673216	2.10585	0.0352174	0.119622
CEP152	690.994	-0.673329	0.319722	-2.10598	0.0352057	0.119622
INSRR	15.8331	-1.89351	0.899138	-2.10592	0.0352116	0.119622
GPC2	207.873	-1.36326	0.647492	-2.10546	0.0352517	0.119715
TCF7L1	1694.84	-1.03601	0.492079	-2.10538	0.0352586	0.119715
NBPF15	366.485	-0.819754	0.389536	-2.10443	0.0353406	0.11997
KDELR2	9554.02	0.472162	0.224399	2.10412	0.0353679	0.120039
PDE2A	198.982	0.933207	0.443542	2.10399	0.0353796	0.120055
CLEC4G	13.6681	1.69296	0.80479	2.1036	0.0354131	0.120142
F12	670.344	0.848482	0.40336	2.10353	0.0354191	0.120142
HNRNPUL1	23667.8	-0.390787	0.185816	-2.10309	0.0354578	0.120228
PEX1	1094.31	-0.456899	0.217252	-2.10308	0.0354583	0.120228
C12orf34	772.656	-1.15151	0.547566	-2.10296	0.035469	0.120241
GRPEL2	1578.32	0.507124	0.241175	2.10272	0.0354898	0.120288
C4orf52	670.533	-0.454602	0.21621	-2.1026	0.0355009	0.120302
TNPO2	5774.95	-0.452903	0.215443	-2.1022	0.0355358	0.120373
LOC440896	9.24277	-2.44163	1.16143	-2.10227	0.0355299	0.120373
PGM3	847.729	0.481221	0.228946	2.1019	0.0355619	0.120438
RHOBTB3	2368.6	-1.29635	0.616836	-2.10161	0.0355872	0.1205
DERL2	1332.56	0.397459	0.189148	2.10131	0.0356139	0.120567
LRRC28	678.823	0.51184	0.243654	2.10069	0.0356685	0.120728
TTC4	1671.02	0.286867	0.136573	2.10046	0.035688	0.120771
PGA3	12.0193	2.02308	0.963266	2.10023	0.0357084	0.120816
NAAA	1046.47	-0.623001	0.296725	-2.09959	0.035765	0.120984
FEZF1	8.51655	2.35022	1.11953	2.09929	0.0357911	0.121049
ZNF587	1215.53	-0.803469	0.382824	-2.09879	0.035835	0.121172
LOC100132287	672.212	-0.982565	0.468173	-2.09872	0.0358413	0.121172
RAB20	691.907	-0.684171	0.326063	-2.09828	0.0358807	0.121281
FMN1	75.99	1.01725	0.484842	2.09812	0.0358949	0.121305
LOC100134259	7.77062	1.08505	0.517349	2.09733	0.0359648	0.121518
NME6	476.264	0.475227	0.226614	2.09707	0.035987	0.121546
NEURL4	1432.33	-0.614224	0.29289	-2.09711	0.0359835	0.121546
VPS33A	1506.28	0.324816	0.154937	2.09644	0.0360431	0.121664
CCDC151	8.74885	-2.03019	0.96835	-2.09655	0.0360336	0.121664
SCUBE3	241.639	-2.15722	1.02897	-2.09648	0.0360398	0.121664
FHDC1	1025.8	0.977916	0.466494	2.09631	0.0360545	0.121679
GPR115	536.386	1.60967	0.768211	2.09535	0.0361399	0.121872
VAT1	4985.43	0.627261	0.299327	2.09557	0.0361205	0.121872
PURA	886.066	0.355518	0.169668	2.09538	0.0361376	0.121872
LOC401127	25.5143	-0.771031	0.367959	-2.09543	0.0361329	0.121872
HPS4	1954.45	0.38798	0.185169	2.09527	0.0361471	0.121872
TRAF7	8472.69	0.531853	0.253879	2.0949	0.0361795	0.121958
CXorf58	4.84312	1.4735	0.703488	2.09457	0.0362095	0.121979
LACE1	107.186	0.497118	0.237345	2.09449	0.0362159	0.121979
PNO1	1349.28	0.415863	0.198556	2.09444	0.0362208	0.121979
LAGE3	1314.74	-0.767952	0.366636	-2.09459	0.0362075	0.121979
LOC100132215	63.5601	-1.36808	0.653193	-2.09444	0.0362204	0.121979
EME1	434.857	-0.548988	0.262265	-2.09326	0.0363261	0.122309
ABCC3	889.545	1.39733	0.667575	2.09314	0.036337	0.122323
HDAC6	2959.92	-0.516822	0.246982	-2.09255	0.0363893	0.122475
VPS18	1975.25	0.532191	0.254434	2.09166	0.0364685	0.122718
CRELD2	1625.54	0.548753	0.262367	2.09155	0.0364791	0.12273
C9orf119	778.715	0.688972	0.32961	2.09027	0.0365939	0.123047
SFRS15	2827.28	-0.391249	0.187178	-2.09026	0.0365949	0.123047
CD96	1231	-0.739661	0.353858	-2.09028	0.036593	0.123047
LRRC8D	2874.46	0.933867	0.446867	2.08981	0.036635	0.123158
APOBEC3A	2335.18	1.79177	0.857641	2.08918	0.0366911	0.123323
ARHGAP19	1477.64	-0.471198	0.225574	-2.08888	0.0367182	0.12339
C3orf38	1257.49	0.530341	0.253952	2.08835	0.0367662	0.123528
ZNF512B	2009.11	-0.482775	0.231219	-2.08795	0.0368019	0.123624
SHKBP1	4701.15	0.429108	0.205569	2.08742	0.0368505	0.123763
TCERG1L	140.975	-2.68122	1.28464	-2.08714	0.0368753	0.123822
ZNF343	628.103	-0.486026	0.232956	-2.08634	0.0369474	0.12404
CSGALNACT1	614.699	0.643461	0.308436	2.0862	0.0369601	0.124059
ACBD4	315.386	-0.718273	0.344366	-2.08578	0.0369985	0.124164
CARD17	10.5695	1.8313	0.878221	2.08524	0.0370473	0.124303
CD97	4328.16	0.761017	0.36502	2.08486	0.0370817	0.12437
C2CD4D	40.0735	-1.05122	0.504205	-2.0849	0.0370782	0.12437
MAGED4B	855.39	-1.42265	0.682396	-2.08479	0.0370888	0.12437
C14orf178	1.71416	-2.60206	1.24836	-2.08439	0.0371247	0.124467
WWC1	1181.03	0.679524	0.32603	2.08424	0.0371386	0.124489
HTR2C	8.59237	3.95094	1.89648	2.08331	0.0372234	0.124748
FLJ37453	272.449	-0.713885	0.342682	-2.08323	0.0372303	0.124748
TRPS1	1548.03	1.01475	0.48722	2.08273	0.0372759	0.124853
RABEPK	946.173	0.43589	0.209281	2.0828	0.0372695	0.124853
RACGAP1	4916.54	0.420786	0.202098	2.08209	0.0373347	0.125021
ARFGEF2	4704.86	-0.690712	0.331751	-2.08202	0.0373406	0.125021
USP6NL	1914.76	0.651169	0.312815	2.08164	0.037375	0.1251
ARMC1	2184.71	0.398682	0.191526	2.08161	0.0373785	0.1251
TTYH3	5827.33	0.567969	0.273122	2.07954	0.0375673	0.125708
C7orf50	2011.44	0.461007	0.221794	2.07853	0.0376603	0.125995
NSFL1C	5256.05	0.634938	0.305507	2.07831	0.0376806	0.126023
CYP2C19	17.2657	-2.21159	1.06414	-2.07828	0.0376833	0.126023
DNASE2B	6.74648	-3.33611	1.60565	-2.07773	0.037734	0.126168
FOXI1	7.50522	-2.85553	1.37441	-2.07764	0.0377424	0.126172
CSAG3	184.903	2.59061	1.24707	2.07736	0.0377681	0.126185
CD24	25374.2	1.19586	0.575659	2.07738	0.0377665	0.126185
KDM2B	3241.93	-0.451557	0.217361	-2.07745	0.03776	0.126185
ACER1	5.13577	1.85514	0.89314	2.0771	0.0377926	0.126242
MRPL39	1150.67	0.524135	0.252393	2.07666	0.0378327	0.126328
ACLY	6720.05	0.483946	0.233032	2.07673	0.0378262	0.126328
S100A13	2140.12	0.659037	0.317427	2.07618	0.0378773	0.126452
MYO10	4336.57	0.778332	0.374915	2.07602	0.0378919	0.126477
AKAP9	3210.41	-0.617478	0.297475	-2.07573	0.0379191	0.126543
PRDM5	60.5765	1.55848	0.750929	2.0754	0.037949	0.126618
FOLR1	9.02917	2.36987	1.14193	2.07531	0.0379574	0.126622
PILRB	1962.78	-1.17601	0.566904	-2.07445	0.0380376	0.126865
EFHD1	208.571	-1.01753	0.490556	-2.07425	0.0380563	0.126879
ARHGAP28	559.369	-1.45378	0.700857	-2.07429	0.0380519	0.126879
FAM125B	900.146	-0.878843	0.423729	-2.07407	0.038073	0.12691
ZNF70	310.437	-0.651406	0.314139	-2.07362	0.0381144	0.126999
USP31	3475.96	-0.696511	0.335887	-2.07365	0.0381119	0.126999
TOR1B	1827.5	0.384295	0.185369	2.07314	0.0381597	0.127105
WDR35	674.568	-0.656851	0.316853	-2.07305	0.0381681	0.127105
ANKRD34A	54.9005	-0.761532	0.36735	-2.07305	0.0381681	0.127105
ANXA2P3	274.775	0.779995	0.376285	2.07289	0.0381828	0.127105
ATL2	5655.61	-0.884615	0.426754	-2.07289	0.0381823	0.127105
SAFB	5833.88	-0.277276	0.133787	-2.07253	0.0382163	0.12717
CMAH	330.041	-0.832551	0.40171	-2.07252	0.0382171	0.12717
PRPSAP2	1623.47	0.338175	0.163227	2.07181	0.0382832	0.127341
SLC12A5	18.1275	-1.51138	0.729475	-2.07187	0.0382774	0.127341
PRTG	32.0152	-1.7147	0.827843	-2.07129	0.0383318	0.127479
TDH	32.278	-1.59026	0.767837	-2.07109	0.0383503	0.127516
C16orf79	69.3778	-1.23101	0.59445	-2.07084	0.0383733	0.127568
HSD17B6	113.339	-0.83458	0.403031	-2.07076	0.0383812	0.127569
C16orf93	127.177	-0.821768	0.396888	-2.07053	0.0384029	0.127617
CTLA4	559.475	-0.713871	0.344802	-2.07038	0.0384166	0.127638
PPIB	15381.7	0.534285	0.258106	2.07002	0.0384506	0.127727
ZNF333	333.997	-0.653475	0.315777	-2.06942	0.0385068	0.127889
CD8A	2838.4	-0.887307	0.428791	-2.06933	0.0385155	0.127893
TERF2	1322.61	0.426736	0.206243	2.0691	0.0385369	0.127935
ATG16L2	623.61	-0.878417	0.424561	-2.069	0.0385459	0.127935
LOC100128573	2.64874	-2.48576	1.20145	-2.06896	0.0385502	0.127935
2021-09-07	6865.73	0.282091	0.136351	2.06885	0.0385601	0.127943
C1orf216	936.585	-0.59077	0.285574	-2.06871	0.0385732	0.127962
CLIP2	2455.01	-1.02529	0.495682	-2.06845	0.0385978	0.12802
PIF1	383.179	-0.869267	0.420461	-2.06741	0.0386952	0.128318
GAL	36.7868	2.56793	1.24217	2.0673	0.038706	0.128329
CTSB	74293	0.919331	0.444748	2.06708	0.0387263	0.128372
HSPA1A	37321.1	-0.693104	0.335344	-2.06685	0.0387486	0.128421
MET	2925.05	1.41361	0.683983	2.06674	0.0387591	0.128431
EXOSC3	1193.18	0.522516	0.252831	2.06666	0.0387665	0.128431
PSMD2	21390.2	0.699635	0.338694	2.06569	0.0388582	0.128686
CMYA5	391.453	-1.11681	0.540641	-2.06571	0.0388558	0.128686
APTX	1780.76	0.535907	0.259492	2.06522	0.0389023	0.128783
ELF4	4132.33	0.504574	0.244317	2.06525	0.0388998	0.128783
TIAM2	234.771	-0.843997	0.408689	-2.06513	0.0389105	0.128786
IFI16	19422.2	0.629538	0.304992	2.06412	0.0390066	0.129079
MYH11	601.155	-1.27905	0.619818	-2.0636	0.039056	0.129218
EPM2AIP1	1667.84	-0.616605	0.298834	-2.06337	0.0390776	0.129265
ZNF250	776.184	-0.783848	0.379947	-2.06304	0.0391084	0.129342
SH3D19	2053.26	0.814008	0.394642	2.06265	0.0391458	0.129367
MARK2	4898.71	0.352166	0.17073	2.0627	0.0391408	0.129367
PGAM2	91.4769	-1.01235	0.490791	-2.06268	0.0391427	0.129367
HTR1F	8.87775	-1.51123	0.732658	-2.06266	0.0391445	0.129367
C16orf42	1876.45	0.381089	0.184811	2.06205	0.039203	0.129531
MMP14	24807.2	0.561417	0.272363	2.06128	0.0392763	0.129699
GCFC1	1656.67	-0.714997	0.346867	-2.0613	0.0392745	0.129699
LOC100190986	225.237	-0.986898	0.478754	-2.06139	0.0392658	0.129699
SLC39A11	1677.86	0.693665	0.336664	2.06041	0.0393595	0.129875
EMP3	1901.16	0.688283	0.334039	2.06049	0.0393519	0.129875
ZNF836	279.188	-0.59248	0.287551	-2.06043	0.039357	0.129875
ATP1A4	6.39889	-2.10736	1.0227	-2.06058	0.0393433	0.129875
EEA1	2129.04	0.630934	0.306254	2.06017	0.0393824	0.129888
LETMD1	1853.58	-0.661788	0.321217	-2.06026	0.039374	0.129888
LOC100133612	14.4233	-1.80344	0.875401	-2.06013	0.0393861	0.129888
ISL1	411.965	-2.74112	1.33061	-2.06005	0.0393934	0.129888
CALML3	32434.4	1.02326	0.496739	2.05996	0.0394021	0.129892
DIP2B	5388.39	0.563796	0.273732	2.05967	0.0394304	0.129961
TMEM199	1250.62	0.369188	0.179267	2.05943	0.0394533	0.130011
ANLN	5180.42	0.638839	0.310231	2.05924	0.0394717	0.130024
TPRA1	2030.13	0.52228	0.253638	2.05915	0.0394795	0.130024
FGFBP3	41.1497	-1.1039	0.536084	-2.05918	0.0394765	0.130024
CYS1	117.163	1.38923	0.674697	2.05904	0.0394901	0.130031
DDX59	946.273	-0.466632	0.226634	-2.05897	0.0394969	0.130031
AADAC	70.7095	-2.36984	1.15106	-2.05884	0.0395098	0.130049
OFD1	1850.89	-0.646503	0.314114	-2.05818	0.039573	0.130233
ZEB1	773.701	-0.702921	0.341575	-2.05788	0.0396015	0.130283
CLIC2	1514.45	-0.902914	0.438763	-2.05786	0.0396033	0.130283
TSPAN2	110.404	0.976162	0.474377	2.05778	0.0396115	0.130285
PTPRC	6640.88	-0.841641	0.40908	-2.0574	0.0396477	0.130379
ALG5	1059.31	0.54992	0.2673	2.05732	0.0396557	0.130381
HDAC3	3598.13	0.34836	0.169334	2.05724	0.0396633	0.130381
CARD18	6.12498	3.27784	1.59368	2.05677	0.0397084	0.13046
ZNF189	1236.91	-0.492621	0.239514	-2.05676	0.0397098	0.13046
MICALL2	2316.78	-0.759073	0.369039	-2.05689	0.0396967	0.13046
ZSCAN22	400.895	-0.433746	0.210973	-2.05593	0.0397893	0.130647
CASD1	667.073	-0.56372	0.274182	-2.056	0.0397821	0.130647
LRRC37A4	665.379	-1.12556	0.547469	-2.05594	0.0397883	0.130647
RPL21P44	4.27695	-1.79905	0.875146	-2.05571	0.0398105	0.130692
ZNF791	647.264	-0.522514	0.254196	-2.05555	0.0398255	0.130716
C21orf96	1.94767	2.78621	1.35553	2.05544	0.0398365	0.130728
MT1M	51.3719	1.41149	0.686833	2.05508	0.0398715	0.130793
BSPRY	798.649	0.972452	0.473192	2.05509	0.0398702	0.130793
MRPS28	693.827	0.530363	0.258186	2.05419	0.0399569	0.131012
TMED8	841.197	0.362234	0.176342	2.05415	0.0399609	0.131012
SCNN1B	1904.34	-1.37886	0.671231	-2.05422	0.0399545	0.131012
DNMT3B	330.129	1.04296	0.507937	2.05332	0.0400413	0.131244
PARVB	800.101	0.844034	0.411069	2.05326	0.0400469	0.131244
ARL3	1496.89	-0.874535	0.425949	-2.05315	0.0400584	0.131257
CALN1	26.4784	-3.62171	1.76531	-2.05161	0.0402079	0.131722
POLR3E	1864.76	-0.391498	0.190842	-2.05142	0.040226	0.131757
SETDB1	2228.14	-0.379189	0.184903	-2.05075	0.0402914	0.131946
LIMS3	4.02671	1.84535	0.900012	2.05036	0.0403292	0.132026
PABPC5	26.8592	-1.91125	0.932163	-2.05034	0.0403312	0.132026
INSR	2422.6	-0.703724	0.3433	-2.04988	0.0403761	0.132148
LOC150786	188.818	0.583725	0.284801	2.04959	0.0404048	0.132192
RGPD4	272.653	-0.43699	0.213207	-2.04961	0.0404027	0.132192
LPAL2	16.8279	-1.62841	0.794555	-2.04947	0.0404163	0.132205
ADSL	2401.99	0.358198	0.174787	2.04934	0.0404292	0.132222
AFF4	5860.21	0.584156	0.285089	2.04903	0.0404595	0.132274
DEM1	689.168	-0.510079	0.248938	-2.04902	0.0404602	0.132274
COLEC11	73.6051	-1.45305	0.709178	-2.04892	0.04047	0.132281
C15orf38	904.715	0.719074	0.350974	2.0488	0.0404819	0.132292
XRCC1	3684.58	-0.557863	0.272297	-2.04873	0.0404886	0.132292
WDR52	477.657	-1.18758	0.579708	-2.04858	0.0405034	0.132315
MGC16384	12.1756	-1.35356	0.660774	-2.04844	0.0405166	0.132333
ARPC4	8434.46	0.462564	0.225842	2.04818	0.0405427	0.132394
KPNA1	5559.84	0.624471	0.304918	2.048	0.0405604	0.132426
C18orf10	4942.69	-0.471223	0.230236	-2.04669	0.0406883	0.132819
TOLLIP	4101.85	0.574641	0.280806	2.04639	0.0407176	0.132878
PREB	2870.5	0.405412	0.198115	2.04635	0.0407218	0.132878
FAM186A	13.4387	-1.68376	0.822853	-2.04625	0.0407323	0.132888
WHAMML2	43.5599	-1.40299	0.685813	-2.04574	0.040782	0.133025
MRPS23	1704.5	0.411417	0.201152	2.0453	0.0408252	0.133141
SHROOM2	1615.89	0.784028	0.383352	2.04519	0.040836	0.133151
YOD1	1118.91	0.812092	0.397091	2.0451	0.0408448	0.133154
C8orf77	13.704	-1.42559	0.697199	-2.04474	0.04088	0.133244
FBXO21	3410.95	-0.423213	0.206989	-2.04461	0.0408933	0.133263
DEFB1	528.081	1.83844	0.899285	2.04433	0.0409206	0.133326
MRPL32	1664.05	0.414393	0.202734	2.04402	0.0409513	0.133369
MSH2	3045.03	-0.433602	0.212134	-2.044	0.0409539	0.133369
MAPK4	104.468	-2.41239	1.18025	-2.04397	0.0409567	0.133369
AARS2	1478.37	-0.523974	0.256382	-2.04372	0.0409811	0.133423
PTN	3058.51	-1.18189	0.578419	-2.04332	0.0410211	0.133503
LRGUK	10.8145	-1.5332	0.750327	-2.04338	0.0410148	0.133503
IFRD2	2161.45	0.7	0.342621	2.04307	0.0410455	0.133551
GNPDA1	2579.96	0.379909	0.185955	2.04301	0.0410513	0.133551
PCLO	989.39	-1.16476	0.570235	-2.0426	0.0410921	0.133659
EFNB3	77.2604	1.55778	0.762839	2.04209	0.0411428	0.133721
ENTPD2	181.06	1.36122	0.666604	2.04202	0.0411496	0.133721
IQCE	1342	-0.688872	0.337311	-2.04225	0.0411271	0.133721
SYNM	1497.97	-0.945646	0.463093	-2.04202	0.0411495	0.133721
NHSL2	90.4139	-1.34491	0.658532	-2.04228	0.0411236	0.133721
VIPAR	1071.88	0.375372	0.183839	2.04185	0.041166	0.133749
FCGR3B	69.4278	1.70587	0.83561	2.04146	0.0412048	0.133841
FYB	3190.25	-0.886538	0.434277	-2.04141	0.0412099	0.133841
PRPF38B	3130.12	-0.512176	0.250954	-2.04091	0.0412593	0.133974
POLH	2135.43	-0.562997	0.275865	-2.04085	0.0412661	0.133974
OXSR1	3816.49	0.548746	0.268943	2.04038	0.0413128	0.1341
SRP68	5889.36	0.370614	0.181667	2.04007	0.041343	0.134171
SNRNP70	8039.72	-0.45513	0.223103	-2.04	0.04135	0.134171
FCGRT	4145.5	-0.520107	0.254976	-2.03983	0.0413674	0.134202
ADC	362.996	-1.15013	0.563979	-2.03931	0.0414191	0.134345
DUSP9	235.826	1.75635	0.861466	2.03879	0.0414713	0.134389
ACOT2	485.041	-0.57052	0.27982	-2.03888	0.0414616	0.134389
HERC2	6359.56	-0.639544	0.313647	-2.03906	0.0414442	0.134389
TTC21A	111.034	-0.857184	0.420424	-2.03885	0.0414647	0.134389
PCP4L1	859.083	-1.6471	0.807847	-2.03888	0.0414622	0.134389
AEN	1544.11	0.456881	0.224113	2.03862	0.041488	0.134417
SLC6A11	107.633	2.69485	1.32204	2.0384	0.0415096	0.134462
CCDC136	55.5374	-1.17928	0.578562	-2.03829	0.0415208	0.134473
TNFRSF1A	7899.4	0.82412	0.404352	2.03812	0.0415375	0.134502
GOLGA3	5331.89	-0.478678	0.234873	-2.03803	0.0415471	0.134508
TXNDC12	3820.8	0.398185	0.19542	2.03758	0.0415917	0.134627
GPR114	375.129	-0.933378	0.458222	-2.03696	0.0416545	0.134806
S100A9	128896	1.81766	0.892466	2.03667	0.0416833	0.134809
APC2	81.1844	1.59394	0.78259	2.03675	0.0416751	0.134809
TMEM135	475.146	0.677669	0.332752	2.03656	0.0416943	0.134809
HEBP2	2412.17	0.668288	0.328145	2.03656	0.0416941	0.134809
2021-03-07	4507.35	0.434601	0.213394	2.03661	0.041689	0.134809
SUMO1	3864.01	0.341265	0.167578	2.03646	0.0417044	0.134816
SPIRE2	360.755	-1.14682	0.563171	-2.03636	0.0417145	0.134824
GLCE	2676.64	-0.847043	0.416015	-2.03609	0.0417415	0.134886
TCTA	987.627	-0.455225	0.223587	-2.03601	0.0417498	0.134888
MUC12	11.2232	1.3741	0.675268	2.03489	0.0418614	0.135198
CIRH1A	2314.52	0.651771	0.320289	2.03494	0.0418565	0.135198
FAM23A	16.4793	1.29054	0.634299	2.0346	0.0418916	0.135245
RNF8	935.485	0.647726	0.318354	2.03461	0.0418905	0.135245
C1orf101	13.0521	-1.46292	0.719179	-2.03416	0.0419355	0.135361
FAT2	20271.6	0.796411	0.391563	2.03393	0.041959	0.135387
GNB4	3664.81	0.691696	0.340072	2.03397	0.041955	0.135387
PIGS	4546.1	0.575891	0.28319	2.03359	0.0419933	0.135397
NFKBIL2	2634.81	-0.587656	0.288974	-2.03359	0.0419928	0.135397
PAQR8	907.812	-0.748763	0.368197	-2.03359	0.0419926	0.135397
C20orf117	1369.6	-0.809338	0.397944	-2.0338	0.0419722	0.135397
CYP51A1	2477.92	0.664798	0.326974	2.03318	0.042034	0.135478
RUFY2	660.927	0.44797	0.220329	2.03318	0.0420341	0.135478
GCGR	5.86373	1.7815	0.87657	2.03235	0.042118	0.135723
OBFC2A	858.77	0.734267	0.361391	2.03178	0.0421759	0.135879
EIF3H	9712.64	0.431347	0.212315	2.03164	0.04219	0.135879
ABCB4	66.7354	-1.36374	0.671245	-2.03166	0.0421879	0.135879
ARRB1	703.115	-0.724723	0.356757	-2.03142	0.0422123	0.135926
SGK223	1581.15	0.733764	0.361394	2.03037	0.0423192	0.136209
NUDT15	1552.89	0.576907	0.284146	2.03032	0.0423239	0.136209
FKBP8	11350	0.314309	0.154797	2.03045	0.0423105	0.136209
C17orf70	1940.71	-0.471828	0.232411	-2.03014	0.0423418	0.136239
ESRRB	31.9296	-2.25345	1.11003	-2.03008	0.0423489	0.136239
OSTCL	34.7677	0.471051	0.232121	2.02933	0.0424246	0.136458
ACOT1	582.189	-0.559826	0.275907	-2.02904	0.0424541	0.136527
TBC1D5	3201.5	-0.450968	0.22228	-2.02883	0.0424757	0.136546
PRELID2	259.441	-0.646005	0.318404	-2.02888	0.0424701	0.136546
PTPLAD2	600.356	0.879085	0.433396	2.02836	0.0425232	0.136648
SHISA9	32.4034	-2.83666	1.39845	-2.02843	0.0425165	0.136648
DUSP23	1016.13	0.510405	0.251664	2.02812	0.0425482	0.136652
ARFIP1	2042.82	0.47465	0.234028	2.02818	0.0425423	0.136652
UGT1A8	15.5818	-3.30493	1.6295	-2.02819	0.0425408	0.136652
WDR20	917.389	0.504706	0.248866	2.02802	0.0425584	0.13666
KIAA1407	466.765	-0.889722	0.438806	-2.0276	0.0426014	0.136772
MPHOSPH6	858.005	0.668543	0.329738	2.0275	0.0426112	0.136779
FABP3	198.568	-1.35455	0.668146	-2.02733	0.0426287	0.13681
PSORS1C1	11.6137	1.99475	0.984	2.02718	0.0426436	0.136832
SCO1	1099.61	0.393768	0.194292	2.02668	0.0426948	0.136971
SCXB	5.31101	-1.8736	0.924598	-2.02639	0.0427245	0.137041
ANKRD7	3.92545	-3.12843	1.54452	-2.0255	0.0428161	0.137309
LYPD6	552.652	-1.02643	0.506844	-2.02515	0.0428518	0.137398
CDC42EP1	6366.95	0.982857	0.485368	2.02497	0.0428701	0.137406
PTX4	5.39076	-2.79707	1.38126	-2.02501	0.0428658	0.137406
EPB41	2750.56	-0.453234	0.223857	-2.02466	0.0429023	0.137459
ARHGAP25	1518.55	-0.790828	0.390588	-2.02471	0.042897	0.137459
RBM19	2432.63	-0.568021	0.280609	-2.02424	0.0429453	0.137571
CADPS	11.4744	-1.32179	0.653027	-2.0241	0.0429603	0.137594
NAIF1	671.397	0.378364	0.186949	2.02388	0.0429821	0.137637
PAXIP1	1136.3	-0.452905	0.223788	-2.02381	0.0429897	0.137637
RHOBTB1	352.077	0.775415	0.383175	2.02366	0.0430056	0.137659
SHPRH	818.689	-0.745873	0.368589	-2.02359	0.0430125	0.137659
ARHGAP10	1237.66	0.616333	0.304591	2.02348	0.0430238	0.13767
RIT1	1434.44	0.419866	0.207558	2.02289	0.0430848	0.13784
PPME1	3131.57	0.544933	0.269418	2.02263	0.0431112	0.137891
PHAX	1200.06	0.423788	0.209537	2.0225	0.0431246	0.137891
TUBGCP6	2161.81	-0.622622	0.307842	-2.02254	0.0431204	0.137891
GTF2H3	807.031	0.440979	0.218079	2.02211	0.0431652	0.137995
ATXN7L2	300.796	-0.55018	0.272156	-2.02156	0.0432216	0.138143
HRNBP3	4.0127	-2.0223	1.00039	-2.02151	0.0432274	0.138143
FAM104A	2118.23	0.338756	0.167586	2.02138	0.0432403	0.138159
2021-09-09	18677.7	0.263163	0.130197	2.02127	0.043252	0.138171
NHP2L1	5829.45	0.393297	0.194605	2.021	0.0432798	0.138234
BMI1	2342.19	0.473274	0.23424	2.02047	0.0433346	0.138383
MEGF6	3248.8	-1.07346	0.531361	-2.02022	0.0433611	0.138442
ACSL4	3543.01	0.684998	0.339093	2.02009	0.0433738	0.138458
ZNF506	370.009	-0.95226	0.471477	-2.01974	0.0434106	0.13855
EVI2A	862.964	-0.720446	0.356734	-2.01956	0.0434289	0.138583
KLRAQ1	1107.94	0.395517	0.195859	2.0194	0.0434457	0.138611
LYPLA1	3234.66	0.451696	0.223702	2.01919	0.0434677	0.138655
MEFV	79.2085	1.01445	0.502498	2.01881	0.0435075	0.138757
UTRN	4313.52	-0.712281	0.352917	-2.01827	0.0435635	0.13891
C15orf24	2306.34	0.424324	0.21032	2.01752	0.0436415	0.139082
EPS8	1258.38	-0.915415	0.453733	-2.01752	0.0436415	0.139082
ABCA13	4082.83	-1.56934	0.777838	-2.01757	0.0436361	0.139082
AMDHD2	595.463	0.530506	0.262965	2.0174	0.0436537	0.139087
DHX38	3242.31	0.431509	0.213899	2.01735	0.0436592	0.139087
DCLK3	31.8627	1.16553	0.577794	2.01721	0.0436733	0.139103
C17orf63	1496.13	0.296109	0.146796	2.01714	0.0436804	0.139103
TMEM52	140.218	-1.21972	0.604701	-2.01707	0.0436886	0.139104
WNK4	67.4073	-1.92665	0.955441	-2.0165	0.0437479	0.139267
DLEC1	15.6799	-1.9337	0.959006	-2.01636	0.0437627	0.139289
HHLA3	306.224	-0.73885	0.366512	-2.0159	0.0438106	0.139416
TP53TG3B	3.28004	2.8002	1.38928	2.01558	0.0438438	0.139452
ZNF530	259.336	-0.788254	0.391082	-2.01557	0.0438448	0.139452
GNA14	50.4542	-1.31329	0.651575	-2.01556	0.0438462	0.139452
C6orf10	20.7083	3.3883	1.68128	2.01531	0.0438722	0.139484
STS	720.151	0.786445	0.390227	2.01535	0.0438675	0.139484
KIAA1199	2873.33	1.31983	0.654928	2.01523	0.0438809	0.139486
CXCL1	1882.11	1.67936	0.833527	2.01476	0.0439296	0.139589
DCAF10	2471.27	0.365156	0.181237	2.0148	0.0439255	0.139589
KIAA1257	10.9191	1.43654	0.7132	2.01421	0.0439871	0.139626
PDIA3	17778.4	0.475864	0.236256	2.01419	0.0439895	0.139626
AGXT2L2	911.616	-0.338486	0.16805	-2.0142	0.043989	0.139626
LMNB1	8584.92	-0.483748	0.240152	-2.01434	0.0439735	0.139626
PGS1	1378.53	-0.557944	0.276993	-2.01429	0.0439793	0.139626
HCG2P7	4.23255	-2.22119	1.10275	-2.01423	0.0439854	0.139626
NOP10	2551.49	0.520149	0.258271	2.01397	0.0440129	0.139655
ZNF700	833.161	-0.642072	0.318812	-2.01395	0.0440147	0.139655
LPCAT2	1305.57	0.605471	0.300685	2.01364	0.0440475	0.139733
SSR3	6826.01	0.446919	0.222029	2.01289	0.0441264	0.139933
GNAZ	169.725	-1.18322	0.587804	-2.01294	0.0441206	0.139933
AGAP5	80.4998	-0.963956	0.479048	-2.01223	0.0441954	0.140126
RYR2	45.1022	-1.22753	0.610132	-2.01192	0.0442285	0.140205
NPLOC4	8497.09	0.528194	0.262544	2.01183	0.0442374	0.140208
CNNM2	452.963	-0.626244	0.311307	-2.01166	0.0442557	0.14024
FBXW5	12226.9	-0.657194	0.326718	-2.0115	0.0442722	0.140267
BCHE	6.13323	1.86138	0.925411	2.01141	0.0442819	0.140272
PLEKHO1	2513.16	-0.61295	0.304753	-2.0113	0.0442939	0.140275
GCHFR	789.408	-0.923643	0.459243	-2.01123	0.0443011	0.140275
MYRIP	29.4161	-1.48524	0.738492	-2.01117	0.0443071	0.140275
GSTO2	237.447	2.03218	1.01062	2.01082	0.0443443	0.140367
KIAA1377	132.903	-0.762906	0.379508	-2.01025	0.0444044	0.140532
ZDHHC21	462.265	0.697166	0.346845	2.01002	0.044429	0.140584
C8orf44	60.7534	-0.64624	0.321527	-2.00991	0.0444409	0.140596
PIGY	3145.9	0.51161	0.254569	2.00971	0.0444619	0.140636
ZCCHC6	2550.49	0.506928	0.252258	2.00957	0.0444772	0.140639
OCM	2.5535	-3.20462	1.5947	-2.00955	0.0444789	0.140639
S100A7	4828.11	2.5987	1.2934	2.0092	0.0445163	0.140706
RAB19	30.8908	-0.993903	0.494659	-2.00927	0.0445086	0.140706
CDH1	18138.3	0.709838	0.353329	2.009	0.044537	0.140746
CHP	7859.04	0.558867	0.278193	2.00891	0.0445463	0.14075
NCKAP1L	2604.89	-0.849232	0.422829	-2.00845	0.044595	0.140878
ZNF576	783.235	-0.490247	0.244117	-2.00824	0.0446173	0.140904
SLC22A17	433.306	-1.16732	0.581268	-2.00822	0.0446195	0.140904
MANF	2381.51	0.524156	0.26104	2.00795	0.0446482	0.140943
SLC35B2	2882.63	0.413627	0.205993	2.00796	0.044647	0.140943
FAM119B	449.492	-0.608798	0.30326	-2.00751	0.0446952	0.141059
PRINS	17.4692	-1.3797	0.687286	-2.00745	0.0447013	0.141059
TNNI3	9.10716	3.13734	1.56347	2.00665	0.0447867	0.141123
C6orf59	7.09079	1.27504	0.635372	2.00676	0.0447748	0.141123
SLC41A2	254.481	0.924114	0.460513	2.00671	0.0447807	0.141123
TTL	2429.23	0.505084	0.251681	2.00685	0.044766	0.141123
GNG12	9773.92	0.482641	0.240471	2.00706	0.044743	0.141123
FNBP1L	1880.34	-0.643517	0.320681	-2.00672	0.0447796	0.141123
BCL6	4041.81	-0.70585	0.351677	-2.0071	0.0447393	0.141123
KRTAP5-9	17.4276	-2.32226	1.1572	-2.0068	0.0447711	0.141123
COQ10A	369.608	-0.691778	0.344905	-2.00571	0.0448875	0.141415
DCAF17	959.479	-0.423647	0.211247	-2.00546	0.0449138	0.141472
MORF4L1	5825.2	0.422863	0.210896	2.00507	0.044955	0.141577
ABCD1	1177.17	0.746824	0.372491	2.00494	0.0449693	0.141596
HLA-G	701.805	1.4696	0.733099	2.00464	0.045002	0.141625
CROT	1913.52	-0.837107	0.417558	-2.00477	0.0449876	0.141625
GABRR1	17.5762	-3.12004	1.55642	-2.00463	0.0450031	0.141625
MED29	3507.03	-0.364113	0.181701	-2.00391	0.0450793	0.141792
RAB33A	103.11	-0.611398	0.305093	-2.00397	0.0450728	0.141792
XKR5	65.7686	-1.38915	0.693222	-2.0039	0.0450808	0.141792
AP2A1	7335.11	0.387287	0.193295	2.0036	0.0451124	0.141866
NSUN2	4264.86	0.414373	0.20683	2.00344	0.0451296	0.141869
MIB1	4401.95	-0.554013	0.27653	-2.00345	0.0451294	0.141869
PDE8B	83.2411	-1.41252	0.70509	-2.00332	0.0451427	0.141884
CCDC7	113.876	-0.452754	0.226018	-2.00317	0.0451587	0.141909
DLGAP5	2182.01	0.612799	0.306002	2.0026	0.0452202	0.142076
DNASE1L2	28.7779	-1.40952	0.703969	-2.00225	0.0452578	0.142168
PTPRH	201.108	1.83583	0.917012	2.00197	0.0452877	0.142211
HTRA1	2838.08	0.793721	0.396459	2.00203	0.0452819	0.142211
ADRB3	13.1477	-2.21516	1.10671	-2.00157	0.0453311	0.142321
ZBTB6	1000.51	0.423824	0.21179	2.00115	0.0453766	0.142438
TRPM3	2.88605	-2.70889	1.35387	-2.00084	0.0454096	0.142516
CCDC64B	719.22	0.974207	0.487026	2.00032	0.0454659	0.142648
POLR3H	2483.18	0.382656	0.191304	2.00025	0.0454731	0.142648
SALL2	437.62	-1.25351	0.626685	-2.00022	0.0454761	0.142648
ZNF234	316.258	-0.929405	0.464692	-2.00004	0.0454956	0.142683
MT3	20.1228	-2.03807	1.0191	-1.99987	0.0455147	0.142717
CD200R1	142.419	-0.852167	0.426143	-1.99972	0.0455305	0.142741
SFT2D3	723.215	-0.439308	0.219719	-1.99941	0.0455637	0.142819
WSB2	5130.77	0.375417	0.187784	1.9992	0.0455873	0.142867
TARS	6486.49	0.543735	0.271989	1.99911	0.0455964	0.14287
HHEX	347.445	-0.738179	0.369284	-1.99895	0.0456143	0.1429
DYRK2	1822.68	0.555095	0.277729	1.9987	0.0456411	0.142932
RALGAPA2	1274.69	-1.01341	0.507023	-1.99875	0.045635	0.142932
QTRT1	1578.2	-0.633608	0.31711	-1.99807	0.0457088	0.143119
TRIM22	6608.9	0.827764	0.414343	1.99777	0.0457412	0.143194
CCL14	123.228	-1.53662	0.769321	-1.99737	0.045785	0.143306
ZNF621	1208.82	-0.641464	0.321189	-1.99715	0.0458087	0.143354
TPPP3	962.193	1.32446	0.663395	1.9965	0.04588	0.143525
BCAS1	249.317	-1.40568	0.704056	-1.99654	0.0458748	0.143525
SHD	11.2157	1.48286	0.742802	1.9963	0.0459014	0.143566
2021-09-08	4255.67	0.510362	0.255668	1.99619	0.045913	0.143576
ZBTB24	1218.81	-0.566511	0.283821	-1.99602	0.0459321	0.14361
EVI5L	1148.03	0.58697	0.294096	1.99584	0.0459511	0.143644
ACADM	2070.61	-0.348961	0.174908	-1.99511	0.0460313	0.143853
FKBP11	1814.62	-0.788994	0.395471	-1.99508	0.0460347	0.143853
KIAA0895L	585.896	-0.727685	0.36484	-1.99453	0.0460944	0.143992
PIK3CG	591.742	-1.01381	0.508302	-1.99451	0.046096	0.143992
RUNDC3B	44.6861	-1.46824	0.736164	-1.99444	0.0461039	0.143992
LYSMD4	544.81	0.569586	0.285781	1.99309	0.0462517	0.144427
SMOC1	159.615	1.82451	0.915774	1.99231	0.0463368	0.144585
HES4	191.607	0.95671	0.480203	1.9923	0.046338	0.144585
IFIH1	3910.12	0.761076	0.382026	1.99221	0.0463482	0.144585
FZD2	253.06	0.747616	0.375248	1.99232	0.0463356	0.144585
XRN1	4298.5	0.68959	0.34615	1.99217	0.0463521	0.144585
BLZF1	1387.87	0.589751	0.295997	1.99242	0.0463247	0.144585
KCNT1	5.23567	2.22147	1.11526	1.99189	0.0463833	0.144624
ALG14	371.576	0.454983	0.228414	1.99193	0.0463791	0.144624
EIF2B3	1255.69	0.379146	0.190351	1.99183	0.0463899	0.144624
KCNH2	49.5762	-1.36731	0.686622	-1.99136	0.0464416	0.14476
EPPK1	5164.7	1.50189	0.754256	1.99123	0.0464559	0.144778
GOLGA2B	428.168	-1.11971	0.562423	-1.99087	0.0464951	0.144874
EP400	4707.71	-0.514369	0.25847	-1.99005	0.0465852	0.145077
CDC20B	7.55176	-1.65663	0.832415	-1.99015	0.0465749	0.145077
GFRA1	344.232	-1.8108	0.909892	-1.99012	0.0465772	0.145077
MAN2B1	8787.39	-0.447445	0.224861	-1.98988	0.0466047	0.145111
ZNF323	232.004	0.576711	0.289859	1.98962	0.0466324	0.145119
FAM107B	3871.35	-0.65262	0.328001	-1.98969	0.0466249	0.145119
FBXO41	840.859	-0.836061	0.420202	-1.98967	0.0466278	0.145119
IFT46	795.769	0.692078	0.348031	1.98856	0.0467503	0.14544
MTMR1	5778.67	-0.58847	0.29593	-1.98854	0.046752	0.14544
TRIM16	6946.37	0.684116	0.344067	1.98832	0.0467764	0.145489
TIGIT	1022.67	-0.693096	0.348612	-1.98816	0.0467942	0.145519
KIAA0495	937.808	-0.967619	0.486729	-1.988	0.0468114	0.145546
C14orf142	458.243	0.591438	0.297586	1.98745	0.0468721	0.145709
RAET1K	47.4041	-1.2096	0.608768	-1.98696	0.0469265	0.145852
GMFB	3265.37	0.486478	0.244866	1.98671	0.0469545	0.14586
SUV420H2	624.762	-0.582577	0.293234	-1.98673	0.0469521	0.14586
ZNF33B	1337.64	-0.5917	0.297812	-1.98682	0.046942	0.14586
HNRNPH2	5425.73	0.465167	0.234153	1.98659	0.0469677	0.145875
ZFYVE27	1277.88	-0.499084	0.251244	-1.98645	0.0469836	0.145898
LILRB4	1722.69	-1.34816	0.678735	-1.98628	0.0470018	0.145929
ANKRD12	2883.86	-0.649497	0.327019	-1.98612	0.0470203	0.14596
ARGFXP2	3.36932	-2.80862	1.41423	-1.98597	0.0470368	0.145985
DAD1	5152.3	0.452531	0.227881	1.98582	0.047053	0.146009
TOP1	5750.27	0.478639	0.241074	1.98544	0.0470952	0.146114
C15orf55	5.99084	-3.02079	1.52186	-1.98493	0.0471521	0.146264
PDIA3P	9879.3	0.477484	0.240648	1.98416	0.0472375	0.146503
PNPLA8	1946.77	0.360542	0.181757	1.98364	0.0472957	0.146657
NOTCH2NL	964.227	0.646449	0.325949	1.98328	0.0473358	0.146736
TTLL12	6640.86	0.642109	0.323764	1.98326	0.047338	0.146736
EFNA1	2756	0.6165	0.310876	1.9831	0.0473557	0.146765
RCBTB1	1358.98	-0.60816	0.306696	-1.98294	0.047374	0.146795
BOLA2	2582.04	0.574554	0.289792	1.98264	0.0474076	0.146837
TTC1	2490.9	0.360706	0.181925	1.98272	0.0473986	0.146837
SIRT1	1198.33	-0.41847	0.211072	-1.98259	0.0474131	0.146837
DCAF7	8358.98	-0.317837	0.16033	-1.9824	0.0474348	0.146878
PCYT1A	1963.14	0.822785	0.415158	1.98186	0.047495	0.147039
PAK1	4353.66	0.828589	0.41834	1.98066	0.0476292	0.147401
TTBK1	59.5274	-0.902924	0.45586	-1.9807	0.0476246	0.147401
SNX1	6216.54	-0.353085	0.178282	-1.98048	0.0476491	0.147437
DUOX1	4645.32	1.18201	0.597027	1.97982	0.0477236	0.147517
C15orf17	1426.74	-0.534392	0.269917	-1.97984	0.0477218	0.147517
ZNF584	757.723	-0.54653	0.27601	-1.98011	0.047691	0.147517
ALDOC	2031.66	-1.06785	0.539316	-1.98	0.047703	0.147517
KIAA1755	131.436	-1.10102	0.556089	-1.97994	0.0477108	0.147517
C1orf70	12.3933	-1.56347	0.789709	-1.9798	0.047726	0.147517
JAGN1	1792.94	0.569999	0.287923	1.97969	0.0477386	0.147528
RPL36AL	6193.94	0.506748	0.255986	1.9796	0.047749	0.147528
C5orf24	2942.32	-0.468233	0.236536	-1.97954	0.0477552	0.147528
WDR38	9.20775	-1.68282	0.850185	-1.97936	0.0477752	0.147564
ODZ2	3208.61	2.03979	1.03063	1.97917	0.0477969	0.147604
PTBP1	19691.2	0.286242	0.144634	1.97908	0.0478069	0.147609
KIAA1009	550.016	-0.680071	0.343653	-1.97895	0.0478217	0.147628
LOC100131434	75.883	-1.4933	0.755042	-1.97777	0.0479548	0.148013
MR1	651.17	0.651928	0.32966	1.97758	0.0479764	0.148053
ROR1	133.24	-1.3211	0.668123	-1.97734	0.0480038	0.148111
LCA5L	66.3888	-0.739872	0.374253	-1.97693	0.0480498	0.148227
CD247	992.944	-0.876892	0.443638	-1.97659	0.0480878	0.148318
FPGS	3398.23	0.556418	0.281518	1.97649	0.0480989	0.148326
SNAPC1	885.792	0.80249	0.406125	1.97597	0.0481587	0.148484
CDC26	174.482	0.566009	0.286476	1.97576	0.0481816	0.148528
FAM57A	2583.26	0.623489	0.31561	1.9755	0.0482113	0.148567
SNRPG	1642.49	0.516469	0.261432	1.97554	0.0482067	0.148567
ASH2L	3694.14	-0.366152	0.185372	-1.97522	0.0482429	0.148637
MAGI3	1957.54	-0.910543	0.461143	-1.97454	0.0483209	0.148851
CRK	2453.9	0.422456	0.21399	1.97418	0.0483608	0.148948
GJA4	389.164	-1.07139	0.542737	-1.97405	0.0483757	0.148967
CCDC36	7.83908	-1.34088	0.679313	-1.97388	0.0483952	0.149001
MBLAC2	515.453	-0.463334	0.234744	-1.97378	0.0484065	0.149009
SLC7A8	3780.1	1.08319	0.548824	1.97365	0.048421	0.149027
RBM9	4607.03	0.55368	0.280591	1.97327	0.0484654	0.149137
PEA15	8898.26	0.357422	0.181146	1.97312	0.0484818	0.149162
MEF2C	1138.67	-1.08146	0.548127	-1.97301	0.0484941	0.149173
ZNF718	267.963	-1.20938	0.613066	-1.97267	0.0485334	0.149267
EFNA3	586.856	0.919934	0.466436	1.97226	0.0485799	0.149384
C16orf54	529.306	-0.889276	0.450958	-1.97197	0.0486132	0.149433
ADM2	897.746	-1.32975	0.674307	-1.97203	0.0486067	0.149433
LYPD3	18533.3	1.26135	0.639692	1.97182	0.0486307	0.149438
RPGRIP1	7.40643	-1.24231	0.630035	-1.97181	0.0486318	0.149438
GDF3	4.07452	-1.80452	0.915264	-1.97158	0.0486573	0.149489
CLK2	1513.58	-0.478207	0.242561	-1.97149	0.0486677	0.149495
USE1	649.117	-0.459704	0.233189	-1.97138	0.0486806	0.149508
TBC1D10A	1877.17	0.466472	0.236658	1.97108	0.0487146	0.149568
CDC37	7859.39	0.326145	0.165467	1.97106	0.0487173	0.149568
TRRAP	4941.44	-0.4874	0.247292	-1.97095	0.0487299	0.14958
C9orf66	18.2907	1.26077	0.639809	1.97053	0.0487773	0.14963
GLI1	43.4944	1.04947	0.53259	1.9705	0.0487808	0.14963
MYST1	1383.4	-0.437082	0.221812	-1.97051	0.0487802	0.14963
LRFN5	16.9045	-2.10432	1.06791	-1.9705	0.0487808	0.14963
LETM1	3506.13	0.521247	0.264547	1.97034	0.0487996	0.149635
CYorf15A	552.443	-1.64144	0.833059	-1.97038	0.0487951	0.149635
ASB1	1145.26	-0.544475	0.276411	-1.9698	0.0488608	0.149796
GJB3	5811.47	0.767216	0.389607	1.9692	0.0489298	0.149977
XRCC2	392.119	-0.707195	0.359139	-1.96914	0.048937	0.149977
RNF7	3471.81	0.607257	0.308405	1.96903	0.0489501	0.14999
ARL5A	1989.81	0.487071	0.247466	1.96823	0.0490414	0.150243
RAB30	226.328	-0.671967	0.341582	-1.96722	0.0491579	0.150574
NAPEPLD	854.136	-0.398811	0.202847	-1.96607	0.0492909	0.150955
R3HDM1	2381.04	-0.426516	0.216958	-1.96589	0.0493111	0.15099
IGF2BP1	243.043	2.43178	1.23714	1.96564	0.0493401	0.151052
DTYMK	2010.82	-0.531343	0.270328	-1.96555	0.049351	0.151058
QRFPR	99.999	3.59454	1.82929	1.96499	0.0494151	0.151201
PDIA6	14951.8	0.470791	0.239583	1.96504	0.0494095	0.151201
VTI1A	1172.51	0.43234	0.220082	1.96445	0.0494777	0.151313
C17orf47	3.64699	-1.93061	0.982758	-1.96448	0.0494739	0.151313
ABRA	4.03091	-2.56156	1.30395	-1.96446	0.0494764	0.151313
LYZ	29357.8	-1.32752	0.675805	-1.96435	0.0494895	0.151322
DOCK5	724.281	0.81335	0.414171	1.9638	0.0495529	0.151489
FOXO4	1079.29	-0.492475	0.250813	-1.96352	0.0495862	0.151538
NR1I2	5.3193	-1.81742	0.925563	-1.96358	0.0495788	0.151538
AASDHPPT	1491.38	0.429899	0.218976	1.96322	0.0496203	0.151602
ID2	3088.43	-0.651534	0.331889	-1.96311	0.0496336	0.151602
CADM1	827.485	-1.14669	0.584097	-1.96318	0.0496253	0.151602
CORT	23.2652	-1.01331	0.516253	-1.96282	0.0496665	0.151659
ST18	14.8103	-1.32385	0.674469	-1.9628	0.0496698	0.151659
GBP7	15.7296	-1.89494	0.965789	-1.96206	0.0497553	0.151894
KLK14	68.1743	2.60301	1.32746	1.96089	0.0498914	0.152283
RPL21	9.22896	-1.41424	0.721365	-1.9605	0.0499369	0.152395
BBS9	546.776	-0.300634	0.153401	-1.95979	0.0500206	0.152623
LRRC41	3814.96	0.482904	0.246531	1.95879	0.050137	0.152951
RCAN3	519.313	0.727928	0.371661	1.95858	0.0501621	0.153001
FAM193B	1750.24	-0.6809	0.347714	-1.95822	0.0502047	0.153104
LOC144571	36.4736	-0.790833	0.403878	-1.9581	0.0502186	0.15312
SLC37A1	1159.04	0.804263	0.410819	1.95771	0.0502645	0.153233
OGT	5806.13	-0.738881	0.377484	-1.95738	0.0503025	0.153321
PI4KAP1	563.167	-0.76689	0.39181	-1.9573	0.050312	0.153323
STMN1	17911.8	-0.562709	0.28767	-1.95609	0.0504544	0.15373
C12orf51	2991.43	-0.596413	0.30495	-1.95577	0.0504924	0.153819
ZNF557	515.4	-0.535286	0.273768	-1.95526	0.0505526	0.153975
SCEL	1686.21	1.86472	0.953988	1.95466	0.0506236	0.154164
CXorf21	179.585	-0.907339	0.46423	-1.95451	0.0506414	0.154165
CEP70	1961.65	-1.07108	0.547986	-1.95457	0.0506334	0.154165
ST3GAL6	179.101	0.769464	0.393804	1.95393	0.0507099	0.154346
ITGB8	5993.95	-0.724062	0.370645	-1.95352	0.0507582	0.154466
KIAA1161	692.76	1.06291	0.544139	1.95337	0.0507752	0.154491
LSR	10668.9	0.592952	0.303566	1.95329	0.0507857	0.154495
NUP188	7900.3	0.306969	0.15717	1.9531	0.050808	0.154536
ALDH1L1	1305.09	-2.50885	1.28524	-1.95205	0.0509328	0.154889
ZNF558	1017.99	-0.631186	0.323388	-1.95179	0.050963	0.154953
TPD52L2	6198.6	0.483236	0.247687	1.951	0.0510575	0.155213
WDR55	1321.21	0.370212	0.189801	1.95052	0.0511136	0.155357
SECTM1	2506.52	0.665114	0.341036	1.95027	0.0511435	0.15542
RAB39	35.2108	-1.31101	0.672261	-1.95016	0.0511575	0.155436
ZNF8	280.186	-0.631715	0.323948	-1.95005	0.0511702	0.155447
CX3CL1	7520.82	1.11745	0.573129	1.94974	0.0512073	0.155526
TLR3	704.446	0.885974	0.454439	1.9496	0.0512239	0.155526
IDH2	8954.84	0.637267	0.326867	1.94963	0.0512208	0.155526
GHRL	22.8998	-1.11516	0.572014	-1.94953	0.0512322	0.155526
PCDHGB1	20.9977	1.46011	0.749052	1.94928	0.0512619	0.155589
GPATCH3	895.979	0.374878	0.192332	1.94912	0.051281	0.15562
POP4	1589.84	0.317774	0.16307	1.94869	0.0513322	0.155721
TMEM139	19.7589	-0.99964	0.512972	-1.94872	0.0513284	0.155721
GRHPR	4075.27	0.439352	0.225476	1.94855	0.0513487	0.155744
MRPL15	2293.93	0.415973	0.213495	1.9484	0.0513671	0.155772
NBLA00301	12.2011	-2.19838	1.12851	-1.94804	0.0514102	0.155876
C1QTNF6	934.337	0.714783	0.367013	1.94757	0.0514666	0.156019
SYT8	161.883	1.56194	0.802062	1.94741	0.0514856	0.156022
ADNP	7379.94	-0.48356	0.248305	-1.94744	0.0514816	0.156022
MTHFS	765.559	0.449979	0.231117	1.94697	0.0515379	0.156154
LOC388796	912.558	-0.730264	0.375139	-1.94665	0.0515769	0.15622
PDE3B	588.969	-0.852219	0.43779	-1.94664	0.0515778	0.15622
SNHG4	35.6978	-1.14789	0.589719	-1.94651	0.0515941	0.156242
ATXN10	4647.21	0.372166	0.191252	1.94595	0.051661	0.15639
RALY	12117.3	-0.64724	0.332606	-1.94596	0.0516592	0.15639
PRKAA2	257.425	-1.77894	0.914271	-1.94575	0.0516849	0.156435
EIF4G1	35370.4	0.624428	0.32096	1.9455	0.0517147	0.156451
PSMC3	8266.47	0.477543	0.245463	1.94548	0.0517172	0.156451
ZNF600	478.876	-0.604679	0.310794	-1.94559	0.051704	0.156451
USP18	2170.59	0.740477	0.380685	1.94512	0.0517606	0.156555
C2orf49	306.869	0.359622	0.184898	1.94498	0.0517778	0.15658
SFRS8	2445.16	-0.452704	0.232785	-1.94473	0.0518072	0.156641
USP9X	10100.1	0.506176	0.260314	1.94449	0.0518369	0.156704
ENTPD7	1187.6	0.832554	0.428218	1.94423	0.0518677	0.156769
SLC5A6	1958.61	-0.563352	0.289831	-1.94373	0.051928	0.156924
SLC35B1	1979.1	0.328711	0.169136	1.94347	0.0519596	0.156992
NGLY1	1378.89	-0.444385	0.228666	-1.94338	0.0519698	0.156996
ZFPL1	1477.19	0.43985	0.226359	1.94315	0.0519984	0.157055
SMARCB1	4487.94	0.329788	0.169817	1.94202	0.0521345	0.157438
BRWD1	3722.37	-0.411921	0.212126	-1.94187	0.0521523	0.157465
C5orf49	5.40631	-2.17621	1.12074	-1.94175	0.0521668	0.157481
SIAE	573.209	0.519742	0.267684	1.94163	0.0521824	0.157501
NEXN	527.948	1.33297	0.686632	1.94131	0.0522206	0.15755
PSKH1	1810.62	0.618416	0.318563	1.94127	0.052226	0.15755
NCOA6	5569.2	-0.585696	0.301689	-1.94139	0.052211	0.15755
LGALS1	10186.2	0.770462	0.39692	1.9411	0.0522462	0.157582
CSE1L	9024.73	0.534632	0.275437	1.94103	0.0522546	0.157582
TRPV1	325.325	-0.826503	0.425847	-1.94084	0.0522771	0.157622
LMF2	6121.25	0.447672	0.230699	1.9405	0.0523188	0.157721
DUSP2	1308.71	-0.994811	0.512708	-1.94031	0.0523422	0.157763
YWHAE	27101.3	0.40755	0.210055	1.9402	0.0523549	0.157775
CYGB	934.959	-1.16832	0.602328	-1.93967	0.0524198	0.157943
BOLA3	600.222	0.527746	0.272112	1.93945	0.0524471	0.157978
FLJ37201	21.5654	-1.13539	0.585425	-1.93942	0.0524498	0.157978
PRKCD	2694.18	0.513975	0.265074	1.93899	0.0525026	0.158082
CCDC88A	2729.26	-0.667468	0.344226	-1.93904	0.0524967	0.158082
PTK7	6030.14	0.62393	0.3218	1.93888	0.0525162	0.158096
PRR19	169.232	-0.861462	0.444331	-1.93878	0.0525277	0.158103
ARHGAP6	103.72	-1.16416	0.600564	-1.93845	0.0525682	0.158197
DZIP3	823.16	-0.514766	0.265586	-1.93823	0.0525952	0.15823
FAM64A	1098.5	-0.874369	0.451122	-1.93821	0.0525974	0.15823
PSME2	7147.82	0.532074	0.274592	1.93769	0.0526611	0.158394
NDUFS1	3478.41	0.443178	0.228754	1.93736	0.0527014	0.158461
PPM1K	694.769	-0.662697	0.342062	-1.93736	0.0527016	0.158461
ZFC3H1	2230.64	-0.631798	0.326138	-1.93721	0.0527197	0.158488
FAM21C	3246.78	-0.370993	0.19154	-1.93689	0.0527583	0.158577
LGALS4	18.4843	-1.41917	0.732735	-1.93682	0.0527678	0.158578
SDHAP3	217.768	-0.720786	0.372189	-1.93661	0.052793	0.158626
GPX8	980.356	0.818632	0.422763	1.93638	0.0528206	0.158627
CCNI	12062.1	-0.495283	0.255765	-1.93648	0.0528094	0.158627
TSC22D3	7081.56	-1.0197	0.526583	-1.93645	0.0528132	0.158627
SCP2	4869.88	0.390676	0.201766	1.93628	0.0528333	0.158637
DFFA	1511.93	0.466319	0.240841	1.93621	0.0528425	0.158637
MMP17	95.0307	1.12247	0.57976	1.9361	0.0528554	0.158649
ISCA2	662.529	0.421252	0.217626	1.93567	0.052908	0.158779
ZNF749	234.581	-0.651742	0.336722	-1.93555	0.0529232	0.158797
C11orf73	1034.38	0.481231	0.248649	1.93538	0.0529433	0.15883
RASEF	549.486	-0.987726	0.510405	-1.93518	0.0529683	0.158877
RXRA	8274.09	0.580201	0.299856	1.93493	0.0529987	0.158937
MIR155HG	143.113	-1.12118	0.57946	-1.93487	0.0530066	0.158937
RAD51AP2	12.3471	1.3553	0.700583	1.93453	0.0530482	0.15898
NKAIN1	14.6837	1.33725	0.691205	1.93467	0.0530314	0.15898
ZNF772	208.811	-1.32933	0.687143	-1.93457	0.0530428	0.15898
PNN	5333.62	-0.635871	0.328734	-1.9343	0.0530757	0.159034
CFB	5471.85	1.14126	0.590057	1.93415	0.0530948	0.159058
KCNN1	17.324	0.94831	0.490354	1.93393	0.0531218	0.159058
ZNF738	250.778	-1.2203	0.631017	-1.93387	0.0531294	0.159058
GOLGA6L9	408.214	-1.45472	0.752229	-1.93388	0.0531274	0.159058
LOC100133545	8.08696	-1.99462	1.03138	-1.93393	0.053122	0.159058
KCNC4	626.92	-0.867163	0.44843	-1.93377	0.0531409	0.159065
C9	6.03803	-2.31234	1.19586	-1.93362	0.05316	0.159095
TNFRSF10D	548.724	-0.851025	0.440174	-1.93338	0.0531892	0.159127
SLC34A2	506.28	-2.05348	1.06209	-1.93343	0.0531837	0.159127
ELF1	4439.8	0.47497	0.245709	1.93306	0.0532289	0.159153
CAND1	9028.78	0.310213	0.160471	1.93314	0.0532186	0.159153
DIS3L2	1187.77	-0.427745	0.221284	-1.93301	0.0532345	0.159153
C1orf127	9.686	-1.31943	0.682504	-1.93322	0.0532088	0.159153
PRKAG1	2916.53	0.322032	0.166606	1.93289	0.0532493	0.15917
B3GNT2	1835.53	0.48467	0.250802	1.93249	0.0532996	0.159271
SPTBN5	232.057	-0.993461	0.514089	-1.93247	0.0533015	0.159271
YPEL3	1792.77	-0.47313	0.244842	-1.93239	0.0533118	0.159274
GPSM1	474.091	1.22746	0.635283	1.93215	0.0533415	0.159313
PAPSS2	2224.65	-1.27811	0.661505	-1.93213	0.0533432	0.159313
TULP2	3.26812	-2.76498	1.4312	-1.93193	0.053368	0.15936
FOXS1	100.318	-1.15181	0.596223	-1.93185	0.0533778	0.159361
C10orf46	3988.15	0.516547	0.267428	1.93154	0.0534168	0.159423
ANKRD58	74.0607	-0.968901	0.501612	-1.93157	0.053412	0.159423
TPK1	155.399	0.752854	0.389799	1.93139	0.0534351	0.15945
UNC13A	37.0075	-1.0807	0.559612	-1.93115	0.053464	0.159509
PRDX2	11296.7	-0.541952	0.280678	-1.93086	0.0534999	0.159589
AGAP4	377.405	-0.936823	0.485358	-1.93017	0.0535858	0.159803
CDCP2	2.81467	-2.539	1.31545	-1.93014	0.0535901	0.159803
RNF181	2347.55	0.433211	0.224477	1.92987	0.0536229	0.159873
MDH1B	35.4952	-1.41107	0.731224	-1.92974	0.0536389	0.159893
C19orf55	345.73	-0.589374	0.305428	-1.92967	0.0536482	0.159894
C2orf89	214.974	1.19554	0.619716	1.92917	0.0537095	0.160021
SULT1C4	12.1125	-1.08631	0.563088	-1.9292	0.0537062	0.160021
ATP1A3	133.712	-0.937498	0.486036	-1.92887	0.0537474	0.160106
CTF1	199.373	-1.01046	0.523942	-1.92857	0.0537843	0.160189
GTF2IP1	11513.5	-0.364202	0.188873	-1.92829	0.0538186	0.160264
CRISPLD1	327.158	1.36333	0.707072	1.92813	0.0538385	0.160295
STK3	1337.86	0.499467	0.259066	1.92796	0.0538605	0.160333
SEMA3C	1493.34	1.24128	0.64391	1.92772	0.0538895	0.160365
SUMF2	5541.84	0.417976	0.216818	1.92778	0.0538829	0.160365
WNT7B	3482.86	1.06227	0.551284	1.9269	0.0539921	0.160642
SPAG17	306.536	-1.07007	0.555391	-1.92669	0.0540186	0.160694
CTSG	59.011	1.84415	0.957328	1.92635	0.0540608	0.160725
PSCA	512.774	1.64444	0.853628	1.92642	0.0540526	0.160725
CRIP2	3726.61	1.10159	0.571864	1.92631	0.0540662	0.160725
NRG3	5.3482	-2.59675	1.34801	-1.92635	0.0540602	0.160725
PYGM	42.263	-1.18076	0.613155	-1.92572	0.0541398	0.160916
MICAL1	2135.06	-0.901916	0.468377	-1.92562	0.0541518	0.160924
EFNB2	2482.36	0.82103	0.426402	1.92548	0.054169	0.160926
CCDC34	1427.94	-0.751398	0.390242	-1.92547	0.0541711	0.160926
FKBP3	2726.45	0.500632	0.260056	1.9251	0.0542171	0.161008
RAB3IP	1339.96	-0.476927	0.247736	-1.92515	0.054211	0.161008
RWDD4A	1192.01	0.552291	0.286921	1.92489	0.0542433	0.161058
TEKT5	4.38407	-2.10126	1.09187	-1.92446	0.0542967	0.161189
TAOK3	1945.55	0.42605	0.221402	1.92432	0.054314	0.161213
RASSF2	2591.91	-0.970376	0.50431	-1.92417	0.0543336	0.161243
RNF121	1199.5	0.456113	0.237132	1.92346	0.0544226	0.16148
FAM120A	11730.4	0.402998	0.209526	1.92338	0.0544327	0.161482
MAN2B2	3213.25	-0.481787	0.250563	-1.92282	0.0545029	0.161663
FAM24B	87.0861	-1.12137	0.583259	-1.9226	0.0545306	0.161717
AHRR	485.475	-1.64989	0.85825	-1.92238	0.0545574	0.161769
C11orf46	1127.52	-0.469666	0.244331	-1.92226	0.0545733	0.161789
C17orf68	1388.25	-0.427888	0.222656	-1.92174	0.0546381	0.161953
CBLN1	29.1048	-2.27291	1.18297	-1.92135	0.0546871	0.162071
GRIN3A	88.7716	-1.11407	0.579977	-1.92089	0.0547458	0.162214
GNRH1	87.5726	-1.25454	0.653126	-1.92082	0.0547541	0.162214
CHERP	4341.02	-0.373627	0.194565	-1.92033	0.0548168	0.162372
KCNQ3	23.5801	-1.68552	0.877818	-1.92013	0.0548416	0.162417
GDF9	20.4576	-1.01249	0.527363	-1.91991	0.0548688	0.16247
FAM63A	654.688	0.844907	0.440109	1.91976	0.0548877	0.162498
LINGO3	8.36203	-2.10496	1.09661	-1.91952	0.0549182	0.162536
PEBP4	3.14351	-2.71484	1.41434	-1.91952	0.054919	0.162536
PPP1R1A	7.28035	-1.85451	0.966203	-1.91938	0.054936	0.162558
NEURL3	180.778	-1.42081	0.740326	-1.91917	0.0549632	0.162611
SEC22A	1203.79	0.508149	0.264821	1.91884	0.0550049	0.162706
HNRNPC	21917.5	0.313899	0.163625	1.91841	0.0550592	0.162839
AKR7A2	2066.24	0.620204	0.323315	1.91827	0.0550771	0.162851
CASQ1	17.51	-1.68291	0.877327	-1.91823	0.0550818	0.162851
MT1E	867.556	1.69867	0.885683	1.91792	0.0551209	0.162938
RPS15AP10	7.06158	-1.33551	0.696448	-1.9176	0.0551617	0.163031
PDK3	552.559	0.627043	0.327038	1.91734	0.0551944	0.1631
KRT72	8.13644	-2.53929	1.32451	-1.91716	0.055218	0.163142
HM13	8119.55	0.595833	0.310821	1.91696	0.0552425	0.163144
SNRPD3	5150.57	0.375289	0.195778	1.91691	0.0552496	0.163144
HSPB6	165.244	-1.15462	0.602376	-1.91678	0.0552657	0.163144
GLRB	64.1656	-1.42597	0.743916	-1.91684	0.055258	0.163144
PRKCG	21.3064	-2.18824	1.14146	-1.91704	0.0552324	0.163144
NR3C1	4156.98	0.514206	0.268289	1.91661	0.0552873	0.163152
ADAM11	29.1188	-1.15951	0.604979	-1.91661	0.0552874	0.163152
HLX	291.311	-0.542842	0.283433	-1.91524	0.0554616	0.163638
SULT1E1	298.284	-1.92671	1.00614	-1.91496	0.0554979	0.163718
KIAA0430	4582.52	-0.405722	0.211916	-1.91454	0.0555515	0.16382
ZNF354C	153.27	-0.958112	0.50043	-1.91458	0.0555461	0.16382
NOL11	2734.07	0.271051	0.141588	1.91437	0.0555731	0.163856
ZNF518A	1055.37	-0.495355	0.258776	-1.91422	0.0555921	0.163882
TNFSF13B	316.278	-0.848993	0.443535	-1.91415	0.0556008	0.163882
CCDC52	1337.2	-0.644522	0.336759	-1.9139	0.0556334	0.16395
PARP10	5301.03	-0.554107	0.289548	-1.91369	0.0556592	0.163998
SLC30A10	4.34459	1.93943	1.01357	1.91347	0.0556878	0.164055
TRIB2	3262.36	-0.795879	0.415992	-1.91321	0.0557216	0.164101
ME3	161.923	-1.22841	0.642071	-1.9132	0.0557223	0.164101
LOC541473	195.033	-1.23036	0.643131	-1.91307	0.0557388	0.164121
KIAA0895	292.765	1.03275	0.539989	1.91255	0.0558062	0.164292
NUDCD3	4915.35	0.259658	0.135778	1.91237	0.0558284	0.164329
ALS2CR12	4.84823	-1.55322	0.812458	-1.91176	0.055907	0.164533
C1orf86	1030.19	-0.463302	0.242362	-1.91161	0.0559263	0.164562
ATP6V1A	6674.62	0.541497	0.283344	1.9111	0.055992	0.164727
LHX1	4.48736	3.28021	1.71664	1.91083	0.0560268	0.164801
PI15	127.441	1.26587	0.662661	1.91028	0.056097	0.164956
SLC25A29	1783.84	-0.789238	0.413157	-1.91026	0.0560996	0.164956
NEDD1	3836.44	-0.803126	0.420441	-1.9102	0.0561077	0.164956
TUBA1A	5438.47	0.669872	0.350747	1.90984	0.0561535	0.165034
ECH1	6629.51	-0.443214	0.232066	-1.90986	0.0561509	0.165034
NCKAP5	322.497	1.19802	0.627318	1.90975	0.0561657	0.165042
HMOX1	2300.69	0.77061	0.40355	1.90958	0.0561879	0.165079
NLRP1	2763.85	-0.809264	0.423942	-1.90891	0.0562743	0.165305
TMEM127	5578.38	0.421209	0.220684	1.90865	0.0563074	0.165374
RPS6KB1	2261.86	0.346729	0.18167	1.90857	0.0563176	0.165376
PRMT3	1063.36	0.599225	0.314009	1.9083	0.0563519	0.165449
DSP	117857	0.933473	0.489208	1.90813	0.0563743	0.165487
DPH3	1237.23	0.420002	0.22015	1.9078	0.0564172	0.165585
XPO7	6279.51	-0.418371	0.219333	-1.90747	0.0564598	0.165682
APEX1	7286.28	-0.32486	0.170346	-1.90706	0.0565123	0.165808
KPNA7	10.851	1.74758	0.916524	1.90674	0.0565539	0.165836
PPIG	2871	-0.436115	0.228714	-1.90681	0.0565452	0.165836
KIF21B	894.319	-0.810339	0.424958	-1.90687	0.0565378	0.165836
NAV2	6169.11	-1.04849	0.549901	-1.90669	0.0565603	0.165836
RHOF	1243.64	0.615343	0.322823	1.90613	0.0566336	0.166023
IL1RL2	128.527	1.23278	0.646953	1.90552	0.056713	0.166228
NUDT17	51.6728	-0.665348	0.349215	-1.90526	0.0567456	0.166295
PPFIBP1	2559.52	0.727354	0.381851	1.90481	0.0568049	0.166441
SPRY4	888.68	0.714065	0.3749	1.90468	0.0568213	0.166461
GRAPL	8.19159	-1.5697	0.824182	-1.90455	0.0568382	0.166482
NFYB	1758.33	-0.377476	0.19821	-1.90442	0.0568552	0.166504
NMT2	1050.19	-0.796842	0.418655	-1.90334	0.0569966	0.16689
CCDC77	910.505	-0.839758	0.441241	-1.90317	0.057018	0.166924
ANKRD36B	88.2644	-0.963054	0.506053	-1.90307	0.0570316	0.166936
CYP39A1	92.7381	1.53191	0.80553	1.90174	0.0572054	0.167348
ARMC9	310.776	-0.869621	0.457279	-1.90173	0.0572068	0.167348
LOC100130872	56.5405	-0.908916	0.477951	-1.9017	0.057211	0.167348
LOC283731	4.52775	-1.86623	0.98128	-1.90183	0.0571936	0.167348
SLC39A9	4605.93	0.380603	0.200155	1.90154	0.0572308	0.167378
PMVK	2526.47	0.497165	0.261489	1.90128	0.0572649	0.167421
DFNB31	810.558	-1.11595	0.586943	-1.90129	0.0572645	0.167421
SLIT3	1276.25	-1.39579	0.734186	-1.90114	0.0572839	0.167448
LRRC16A	1739.19	0.600066	0.315714	1.90067	0.0573457	0.167516
PSMC1	1172.14	0.514175	0.270514	1.90073	0.0573371	0.167516
FDFT1	8380.8	-0.493728	0.25975	-1.90078	0.0573302	0.167516
C1QTNF4	81.8439	-2.40827	1.26704	-1.90071	0.0573404	0.167516
DICER1	4568.33	0.64196	0.337802	1.9004	0.0573802	0.167532
TMX3	3166.95	-0.391381	0.205946	-1.9004	0.0573802	0.167532
A1BG	159.73	-0.752057	0.395732	-1.90042	0.0573777	0.167532
NOC3L	1127.78	-0.385251	0.202744	-1.90019	0.0574082	0.167557
CH25H	303.694	-1.64754	0.867014	-1.90025	0.0574001	0.167557
SLIT2	210.171	-1.20362	0.633511	-1.89992	0.0574435	0.167632
HYLS1	429.431	-0.506243	0.266526	-1.89942	0.0575098	0.167797
ASAH2B	24.2141	1.07544	0.566271	1.89917	0.0575423	0.167864
TSC22D1	17609	-1.25201	0.659378	-1.89878	0.0575939	0.167986
HERPUD2	1571.69	0.239274	0.126027	1.89859	0.0576185	0.168026
WDR7	1676.94	-0.409411	0.215647	-1.89853	0.0576267	0.168026
TFAP2C	2084.6	0.989889	0.521565	1.89792	0.0577067	0.168174
LNX2	1689.03	0.505524	0.266354	1.89794	0.0577033	0.168174
HIVEP3	1810.29	-0.880471	0.463906	-1.89795	0.0577026	0.168174
HRASLS2	17.8397	1.41201	0.744281	1.89715	0.0578083	0.168442
IRF8	1824.85	-0.936216	0.493551	-1.8969	0.0578415	0.16851
PLOD2	4636.41	1.13632	0.59911	1.89667	0.0578709	0.168567
DFFB	350.337	-0.654976	0.345402	-1.89627	0.0579241	0.168694
MBD3	6070.31	-0.435	0.229422	-1.89607	0.0579505	0.168743
CHAC1	302.389	1.14908	0.606082	1.89592	0.057971	0.168774
SAP30L	3332.65	-0.45865	0.241996	-1.89528	0.0580555	0.168991
THAP9	327.521	-0.551241	0.290867	-1.89517	0.0580705	0.169007
KTI12	582.064	0.325845	0.171945	1.89506	0.058085	0.169009
LOC401093	291.215	-1.20919	0.638091	-1.89501	0.0580909	0.169009
RRP7B	308.415	-0.797499	0.420926	-1.89463	0.0581411	0.169127
TEKT3	6.66831	-1.96795	1.03879	-1.89446	0.0581637	0.169164
P4HB	43729.3	0.552044	0.291433	1.89424	0.0581933	0.169222
SPRR3	28156.8	2.18994	1.15626	1.89397	0.0582285	0.169296
CEACAM1	2049.61	1.05284	0.555967	1.89371	0.058263	0.169311
FNBP1	4476.17	-0.608983	0.321561	-1.89384	0.0582466	0.169311
ZSCAN23	6.27168	-1.66466	0.879026	-1.89376	0.0582574	0.169311
C11orf61	268.255	-0.58623	0.309582	-1.89362	0.0582754	0.169319
EPHA10	130.497	-1.66499	0.879321	-1.89349	0.0582926	0.16934
MYO1F	1883.33	-0.713665	0.376973	-1.89315	0.0583384	0.169445
ARHGAP22	382.559	0.766957	0.405172	1.89292	0.0583689	0.169505
FLT3LG	662.813	-0.419034	0.221383	-1.8928	0.0583843	0.169522
TRMT61A	876.674	0.441856	0.233468	1.89257	0.0584145	0.169581
TGM4	8.13473	1.73492	0.916816	1.89233	0.0584464	0.169621
FBXO39	28.6625	1.55352	0.820981	1.89228	0.0584543	0.169621
RPS6KA1	5541.31	0.495466	0.261839	1.89225	0.0584576	0.169621
DCDC1	5.21163	-2.07058	1.09465	-1.89156	0.0585503	0.169861
EBF4	959.071	-1.11008	0.586981	-1.89117	0.0586021	0.169983
SYT13	6.26244	2.99083	1.58162	1.89098	0.0586265	0.170026
ASNS	1568.35	0.776615	0.410966	1.88973	0.0587939	0.170454
PRKAR1A	11494.4	0.334954	0.177246	1.88977	0.0587883	0.170454
NCRNA00105	121.267	-1.21569	0.643408	-1.88946	0.0588305	0.170532
FAM177A1	1608.73	0.521141	0.275845	1.88925	0.0588577	0.170582
C7orf63	78.1159	-0.945525	0.50061	-1.88875	0.0589258	0.170751
HIGD1B	24.1789	-1.12962	0.598163	-1.88848	0.058962	0.170827
GAN	253.391	0.914468	0.484322	1.88814	0.0590069	0.170929
TNFRSF21	12026.1	0.691341	0.366208	1.88784	0.0590478	0.171019
RPS6KC1	1189.94	0.408661	0.21649	1.88766	0.0590712	0.171058
ATP13A2	2867.11	0.554915	0.294024	1.88731	0.0591183	0.171166
PTPN3	2659.9	0.550423	0.2917	1.88695	0.0591672	0.171279
TMEM134	1674.07	0.562337	0.298028	1.88686	0.0591794	0.171285
PHOSPHO2	79.2585	-0.640014	0.339266	-1.88647	0.059232	0.171409
UTP3	1890.24	0.476937	0.252849	1.88625	0.0592617	0.171466
C9orf131	12.4148	-2.26893	1.20295	-1.88613	0.059277	0.171482
CDC42BPB	6650.44	0.863544	0.457893	1.88591	0.0593073	0.171533
USP34	6224.73	-0.328949	0.17443	-1.88586	0.0593145	0.171533
KMO	142.541	-1.00068	0.530782	-1.8853	0.0593889	0.17172
CYP7B1	452.745	-0.980574	0.52025	-1.88481	0.059455	0.171882
BICD2	9278.97	0.757481	0.401915	1.88468	0.0594731	0.171906
LIPN	1.33835	2.19721	1.16595	1.88449	0.0594988	0.171952
TRIP13	1680.35	0.536265	0.284642	1.884	0.0595647	0.172062
ZDHHC17	1162.89	-0.416461	0.221049	-1.88402	0.0595622	0.172062
GRIK3	12.5793	-2.25684	1.19791	-1.88399	0.0595668	0.172062
MAGEA2	2.83019	3.03805	1.61316	1.88329	0.0596606	0.172114
PRKAB2	921.997	0.586024	0.311186	1.88319	0.0596742	0.172114
BTBD6	3241.06	0.462426	0.2455	1.88361	0.0596181	0.172114
MYO19	4387.09	0.433013	0.229896	1.88352	0.0596299	0.172114
BPNT1	1478.18	0.296237	0.1573	1.88326	0.059665	0.172114
LOC728264	74.1406	-1.00069	0.531363	-1.88326	0.0596653	0.172114
ADARB2	251.535	-1.63177	0.86626	-1.88369	0.0596069	0.172114
CYP2E1	773.273	-1.70579	0.90569	-1.88342	0.0596441	0.172114
TPTE2	3.34294	-2.2508	1.19518	-1.88324	0.0596682	0.172114
HAT1	3378.27	0.360824	0.191663	1.8826	0.0597546	0.172317
MED31	367.355	0.425697	0.226151	1.88236	0.0597873	0.172383
TMEM51	1566.26	0.643496	0.342013	1.8815	0.0599044	0.172692
BCL2L11	3282.65	-0.449796	0.239085	-1.88132	0.0599283	0.172732
ZNF701	146.398	-0.997879	0.53049	-1.88105	0.059965	0.172809
IRAK3	1698.75	-0.885427	0.470733	-1.88095	0.0599782	0.172818
ANKRD31	4.48652	2.10454	1.11902	1.8807	0.0600127	0.172833
HLA-A	94606.9	0.770459	0.409667	1.8807	0.0600132	0.172833
IBTK	2270.66	0.407549	0.216686	1.88083	0.0599946	0.172833
ZFYVE26	2398.31	0.475917	0.253124	1.88018	0.0600838	0.173008
TTLL9	14.7663	-0.98315	0.523033	-1.87971	0.0601477	0.173134
RPL9	1467.38	-1.06367	0.56587	-1.87971	0.0601475	0.173134
ZNF195	687.742	-0.579654	0.308428	-1.87938	0.0601926	0.173235
C4orf33	483.254	0.583525	0.310534	1.8791	0.0602308	0.173316
C6orf120	1259.71	0.513912	0.273554	1.87865	0.0602922	0.173452
SIL1	1930.07	0.49658	0.264349	1.87851	0.060312	0.173452
VAPA	7911.71	0.380804	0.202714	1.87853	0.0603089	0.173452
YTHDF2	5313.56	0.351878	0.187322	1.87846	0.060318	0.173452
CERK	2821.48	-0.444393	0.236598	-1.87826	0.0603456	0.173502
ZNF490	566.787	-0.418733	0.222948	-1.87816	0.0603589	0.173512
TCOF1	6291.85	0.365869	0.194815	1.87803	0.0603773	0.173536
DVL2	2326.75	-0.452628	0.241041	-1.87781	0.0604078	0.173595
GALNT7	1528.69	1.02077	0.543852	1.87693	0.0605272	0.173866
CDS1	1865.29	0.673848	0.359013	1.87695	0.0605253	0.173866
ZNF638	4864.44	-0.32524	0.173286	-1.8769	0.0605322	0.173866
CREB3	2078.54	0.391286	0.208528	1.87642	0.0605982	0.174001
NARFL	1530.16	-0.370449	0.197432	-1.87634	0.0606091	0.174001
SEC11C	2038.71	-0.492198	0.262339	-1.87619	0.0606293	0.174001
KCNA5	19.6447	-1.43251	0.763493	-1.87626	0.0606195	0.174001
TCP11	362.476	-1.96297	1.04622	-1.87625	0.0606209	0.174001
KIF5B	9183.34	0.503367	0.268322	1.87598	0.0606575	0.174024
MMP11	4879.21	-1.57547	0.839778	-1.87606	0.0606477	0.174024
JPH2	45.1091	1.38138	0.736514	1.87557	0.060715	0.17416
DYNC1H1	23028.9	0.56706	0.302565	1.87418	0.060906	0.174638
NCR1	31.6237	-1.29351	0.690191	-1.87414	0.0609117	0.174638
KISS1	5.31696	-3.03873	1.6213	-1.87425	0.0608954	0.174638
C17orf104	168.583	-1.6113	0.85989	-1.87385	0.0609512	0.174721
TMEM132B	227.752	-1.74867	0.933231	-1.87378	0.0609609	0.174721
PTPN6	4505.88	-0.534101	0.285129	-1.87319	0.0610417	0.174924
CASP14	55.6671	2.9803	1.59116	1.87304	0.0610627	0.174955
ATP8B5P	67.4516	0.611418	0.326505	1.87262	0.0611215	0.175075
RAB43	737.176	0.611377	0.326487	1.87259	0.0611248	0.175075
NAA50	14784.5	0.663561	0.354607	1.87126	0.0613092	0.175574
KLHL3	134.239	-0.94726	0.506238	-1.87118	0.0613206	0.175578
CAPNS1	21170.8	0.468472	0.250423	1.87072	0.0613834	0.175653
HDAC7	3707.11	0.304907	0.162978	1.87085	0.0613661	0.175653
NUDT16	1408.7	-0.590784	0.31581	-1.8707	0.0613873	0.175653
LOC284578	57.4437	-1.93188	1.03266	-1.87077	0.0613764	0.175653
DEFB4A	125.077	2.29567	1.22727	1.87056	0.0614066	0.175679
CLCN6	747.213	-0.522824	0.279563	-1.87015	0.0614634	0.175812
CCDC102B	147.879	-0.947481	0.506655	-1.87007	0.0614736	0.175813
BCL2L1	6550.49	0.625668	0.334597	1.86991	0.0614961	0.175825
CNDP2	8739.89	0.500974	0.267916	1.8699	0.0614983	0.175825
FGFBP2	19.6681	-1.37755	0.736762	-1.86974	0.0615203	0.175859
DEF8	1481.47	0.508447	0.271996	1.86932	0.0615789	0.175982
GPR19	97.8664	-1.07133	0.573123	-1.86928	0.0615834	0.175982
PPIAL4G	49.8386	0.644381	0.344798	1.86886	0.0616416	0.176119
SPSB2	453.292	-0.705414	0.377482	-1.86873	0.0616598	0.176142
CITED1	6.16086	1.02908	0.5509	1.868	0.0617622	0.176303
IL18R1	446.094	-0.745594	0.399102	-1.86818	0.0617374	0.176303
DGAT2	1419.05	-1.07281	0.5743	-1.86804	0.0617572	0.176303
CHRNA7	78.6505	-1.30853	0.700425	-1.86819	0.0617352	0.176303
FLJ14107	2.74269	-2.5103	1.34387	-1.86796	0.061767	0.176303
ZHX3	1094.87	0.554809	0.297083	1.86752	0.0618291	0.176393
STX8	541.543	0.42351	0.226771	1.86757	0.0618221	0.176393
ACSM5	23.2142	-1.6762	0.89753	-1.86757	0.0618221	0.176393
CRAMP1L	2032.77	-0.370596	0.198466	-1.8673	0.0618597	0.176451
POMT2	802.08	0.523039	0.28012	1.8672	0.0618743	0.176464
INPP5D	2926.29	-0.67585	0.362	-1.86699	0.0619032	0.176511
C6orf147	35.1728	-1.47595	0.790576	-1.86693	0.061911	0.176511
TMIGD2	86.4372	-0.996067	0.533661	-1.86648	0.0619742	0.176662
S100A7A	324.05	2.10845	1.12989	1.86607	0.0620312	0.176795
HKDC1	29.784	1.46988	0.787754	1.86591	0.0620544	0.176832
SLITRK6	205.276	2.22718	1.19375	1.8657	0.0620838	0.176887
LDLR	8321.94	0.71414	0.382834	1.86541	0.0621246	0.176974
WDR4	741.067	0.47988	0.257319	1.86492	0.0621921	0.177137
ITPKC	5083.65	0.778116	0.417348	1.86443	0.0622613	0.177297
LOC284232	42.8823	-0.706492	0.378942	-1.86438	0.0622686	0.177297
RARB	490.566	-1.11864	0.600052	-1.86424	0.0622883	0.177324
KIAA0467	2749.42	-0.45793	0.245675	-1.86397	0.0623263	0.177403
THAP10	267.053	-0.552732	0.296598	-1.86357	0.0623816	0.177531
VPS72	2058.01	0.238088	0.127767	1.86345	0.0623991	0.177552
SYNGR3	996.791	-0.942217	0.505694	-1.86322	0.0624318	0.177616
SLC22A15	191.044	1.22118	0.655466	1.86307	0.0624521	0.177644
SF1	12684.9	0.224811	0.120695	1.86265	0.062512	0.177786
ERC2	96.1513	-1.39028	0.746681	-1.86195	0.0626107	0.178037
THOC5	1496.74	0.395312	0.212365	1.86147	0.0626772	0.178175
FRK	390.683	-0.92072	0.494624	-1.86146	0.0626796	0.178175
GPC1	13661.3	0.712162	0.382622	1.86127	0.0627063	0.178221
ZNF491	13.6431	-0.964335	0.518235	-1.86081	0.0627716	0.178378
IL17RA	1050.08	0.574708	0.30891	1.86044	0.0628238	0.178496
PITX1	14510.7	0.865659	0.465326	1.86033	0.0628389	0.17851
C14orf181	85.1465	-0.969162	0.521112	-1.8598	0.0629142	0.17866
IGFBP2	13493.1	-1.34836	0.724988	-1.85984	0.0629085	0.17866
SNX32	9.11217	-1.3801	0.742092	-1.85974	0.0629226	0.17866
DOM3Z	553.082	-0.516344	0.277667	-1.85958	0.0629446	0.178693
ZBTB20	28.0731	-1.07926	0.58043	-1.85941	0.0629693	0.178734
MED17	1101.69	0.404401	0.217536	1.85901	0.0630263	0.178837
MPZ	43.4826	-0.800086	0.430371	-1.85906	0.0630184	0.178837
DENND4C	2443.8	0.622225	0.334734	1.85886	0.0630463	0.178865
2021-03-05	2672.37	0.439566	0.236529	1.8584	0.0631123	0.178994
ZNF276	1192.11	-0.548009	0.294876	-1.85844	0.063107	0.178994
RBM39	9545.03	-0.562423	0.302699	-1.85803	0.063165	0.179114
LIPE	880.484	-0.785498	0.422814	-1.85779	0.0631994	0.179182
ZNF676	1.75503	-2.6352	1.41925	-1.85675	0.0633462	0.179569
DNAJB7	5.7714	-1.25734	0.677222	-1.85662	0.0633654	0.179594
KLK1	62.218	1.72509	0.929349	1.85624	0.0634197	0.179719
TPR	9468.56	-0.38962	0.209934	-1.85592	0.0634651	0.179818
HIGD2A	2794.02	-0.453932	0.244601	-1.85581	0.0634805	0.179821
PKP4	5005.13	-0.486059	0.261918	-1.85576	0.0634871	0.179821
AJAP1	82.318	1.98997	1.07251	1.85544	0.0635335	0.179923
TPRG1	437.636	0.992725	0.535343	1.85437	0.0636859	0.180321
STOML1	988.475	0.671845	0.362326	1.85426	0.0637025	0.180321
RNF216	3313.28	-0.354497	0.191184	-1.85422	0.0637072	0.180321
WDR47	2713.87	-0.700401	0.377745	-1.85417	0.0637154	0.180321
IER5	3643.78	0.559787	0.30197	1.85378	0.06377	0.180446
SLC34A3	9.21922	1.23118	0.664194	1.85365	0.0637895	0.180448
FER	287.181	0.668961	0.360892	1.85363	0.0637916	0.180448
KRT76	56.51	3.9802	2.14787	1.85309	0.0638694	0.180639
RBM18	1650.31	0.306393	0.165361	1.85287	0.0639004	0.180697
SYT12	151.281	1.73695	0.937551	1.85265	0.0639325	0.180758
C1orf151	2432.1	0.518483	0.279879	1.85252	0.0639511	0.180781
GIMAP2	586.702	-0.694964	0.375178	-1.85236	0.0639743	0.180817
MSI1	61.4491	1.90299	1.02759	1.85189	0.0640411	0.180977
C22orf15	5.37955	-1.47624	0.797261	-1.85164	0.0640775	0.18105
NFE2L1	24635.9	0.558535	0.301678	1.85143	0.0641079	0.181107
SPATA22	1.29152	-2.96073	1.59962	-1.8509	0.0641841	0.181292
TRDMT1	219.982	0.774076	0.418256	1.85072	0.0642093	0.181295
KDSR	4318.78	0.439094	0.237267	1.85063	0.0642228	0.181295
ASAH1	6183.26	-0.452535	0.244517	-1.85073	0.0642078	0.181295
FUK	762.862	-0.474697	0.25651	-1.8506	0.0642269	0.181295
IL26	12.9001	-1.7215	0.930467	-1.85015	0.0642924	0.18145
RGMB	1937.29	-0.535551	0.289527	-1.84974	0.0643506	0.181585
C6orf222	3.22872	-2.12791	1.15052	-1.84952	0.0643827	0.181646
SF3B1	15429.3	-0.331101	0.179061	-1.84909	0.0644442	0.18179
RNF130	3582.53	-0.579184	0.313269	-1.84884	0.0644813	0.181865
LEPREL1	6107.16	1.49751	0.810354	1.84797	0.0646067	0.182048
BLVRB	4150.7	0.568232	0.307466	1.84812	0.0645856	0.182048
SH2D3A	1217.73	0.526761	0.284995	1.84831	0.0645569	0.182048
WASH3P	819.928	-0.471928	0.255366	-1.84804	0.0645961	0.182048
ZYG11A	383.209	-0.980838	0.53077	-1.84795	0.0646093	0.182048
HOXB2	193.567	-1.33639	0.72313	-1.84807	0.0645928	0.182048
FXYD3	20548.9	0.791117	0.42813	1.84784	0.0646249	0.182063
ZNF443	213.995	-0.939714	0.508832	-1.8468	0.0647754	0.182457
C1orf126	161.052	0.88772	0.480978	1.84566	0.064942	0.182521
RHBDF1	1503.47	0.617649	0.334583	1.84603	0.064888	0.182521
PSMB10	4716.84	0.539685	0.292361	1.84595	0.0648991	0.182521
DNASE2	4869.06	-0.474564	0.257084	-1.84595	0.0648993	0.182521
ZNF41	811.516	-0.529375	0.286801	-1.84579	0.0649222	0.182521
CD1D	83.5428	-0.871625	0.47206	-1.84643	0.0648304	0.182521
TXK	64.7909	-0.951476	0.515526	-1.84564	0.0649443	0.182521
LOC100272217	32.4534	-1.06027	0.574216	-1.84647	0.064824	0.182521
BEX2	722.39	-1.18698	0.643056	-1.84584	0.0649157	0.182521
CUZD1	60.4227	-1.21818	0.660021	-1.84567	0.0649399	0.182521
LOC390595	10.8742	-1.24641	0.675108	-1.84624	0.0648572	0.182521
COL6A6	139.942	-1.34147	0.726818	-1.84568	0.0649388	0.182521
LONRF2	90.8474	-1.89877	1.02879	-1.84563	0.0649455	0.182521
LOC283761	3.19795	-2.28096	1.23578	-1.84576	0.0649265	0.182521
IFNK	1.70845	2.82961	1.53324	1.8455	0.0649644	0.182544
OSTF1	3779.45	0.447735	0.242626	1.84537	0.0649837	0.182569
PRKAG2	887.604	-0.46224	0.250504	-1.84524	0.0650026	0.182593
FAM19A3	10.7737	-1.67461	0.907575	-1.84514	0.0650165	0.182602
CASP10	1293.57	0.720607	0.390577	1.84498	0.0650401	0.182639
PYY2	103.037	1.84553	1.00053	1.84456	0.0651015	0.182782
KPNA5	145.884	-0.682812	0.370256	-1.84416	0.0651591	0.182914
ABCA12	770.013	1.23146	0.66794	1.84368	0.0652305	0.182983
HLA-C	70127.3	0.707934	0.383989	1.84363	0.0652368	0.182983
C3orf19	925.486	-0.394725	0.214084	-1.84379	0.0652141	0.182983
PRDM2	3937.44	-0.467763	0.253721	-1.84361	0.0652405	0.182983
PYCR1	1919.85	-0.847341	0.459606	-1.84363	0.0652377	0.182983
LOC440944	431.063	-0.899308	0.48781	-1.84356	0.065247	0.182983
EN2	349.606	-1.84836	1.00278	-1.84324	0.0652942	0.183086
DLX1	35.1157	1.69888	0.921758	1.84308	0.0653171	0.183093
WIBG	1582.6	0.376245	0.20414	1.84308	0.0653179	0.183093
GCNT3	473.557	-1.41028	0.765219	-1.84298	0.0653318	0.183102
SPACA4	22.6086	-1.11153	0.603171	-1.84281	0.0653566	0.183142
ZNF721	1032.03	-0.632941	0.343578	-1.8422	0.0654452	0.183361
ELOVL3	63.6931	1.38222	0.750375	1.84203	0.0654701	0.183401
CCDC6	4565.48	0.501572	0.272308	1.84193	0.0654852	0.183414
MORN1	182.971	-1.0215	0.554712	-1.8415	0.065549	0.183563
KIRREL	492.936	1.15016	0.624629	1.84135	0.0655709	0.183594
SSTR1	5.92566	-2.3009	1.24971	-1.84115	0.0655992	0.183644
HDDC2	1330.2	0.526284	0.285863	1.84103	0.0656169	0.183664
TMEM130	45.1954	-1.2584	0.683649	-1.84071	0.0656638	0.183736
C6orf168	322.4	-1.64174	0.891894	-1.84073	0.0656607	0.183736
ENPEP	210.298	0.944927	0.513373	1.84063	0.0656765	0.183742
BOP1	1047.05	0.779451	0.423511	1.84045	0.0657021	0.183784
ABI3	1214.59	-0.595373	0.323547	-1.84015	0.0657468	0.183868
HSPC072	2.32862	-2.3121	1.25651	-1.8401	0.0657536	0.183868
KRT1	412.74	1.8765	1.02013	1.83948	0.0658444	0.184033
LGALS12	4.1137	1.58495	0.861606	1.83953	0.0658371	0.184033
APBB3	526.376	-0.857262	0.466032	-1.83949	0.0658428	0.184033
NMT1	8186.43	0.270473	0.147044	1.83941	0.0658556	0.184035
ASPRV1	144.668	0.954399	0.518936	1.83915	0.0658938	0.184053
TPT1	90434.5	0.612502	0.333029	1.83918	0.0658883	0.184053
RPL32P3	290.939	-0.86521	0.470423	-1.83922	0.0658832	0.184053
ANXA4	5015.89	0.483299	0.262931	1.83812	0.0660442	0.184265
ARL1	3835.18	-0.329684	0.179351	-1.83821	0.0660322	0.184265
APAF1	1409.68	-0.345945	0.188169	-1.83848	0.0659916	0.184265
ASCL2	619.978	-1.0902	0.593079	-1.83821	0.066032	0.184265
PLN	46.3827	-1.48895	0.81	-1.83821	0.0660319	0.184265
FAM57B	30.6633	-1.69102	0.919776	-1.83851	0.065987	0.184265
GRM3	1.70018	-2.55997	1.39267	-1.83817	0.0660367	0.184265
NPC1	3862.96	0.493632	0.268613	1.83771	0.0661056	0.184407
GCKR	2.12198	1.99494	1.08575	1.83738	0.066154	0.184512
LCLAT1	1244.16	0.403631	0.219732	1.83692	0.0662211	0.184596
BAHD1	2674.6	-0.457837	0.249234	-1.83697	0.0662136	0.184596
KIF15	1478.24	-0.585853	0.318901	-1.8371	0.0661952	0.184596
C7orf29	735.868	-0.835495	0.454843	-1.83689	0.0662268	0.184596
LOC283392	6.15356	3.02521	1.64711	1.83667	0.0662579	0.184653
RNPC3	365.181	-0.538679	0.293308	-1.83657	0.066274	0.184668
SCIN	811.481	-1.78145	0.970228	-1.83611	0.0663411	0.184825
TAGAP	1285.87	-0.769583	0.419323	-1.8353	0.0664612	0.185131
MRPL21	1212.97	0.46198	0.25174	1.83515	0.0664836	0.185163
HAS1	20.1089	1.29671	0.706739	1.83478	0.0665378	0.185254
NGFRAP1	2844.31	0.885105	0.482397	1.8348	0.0665346	0.185254
E2F4	2943.04	0.428652	0.233679	1.83436	0.0666004	0.185399
RPL36A	195.087	0.739561	0.403219	1.83414	0.0666331	0.185431
DCP2	2523.19	-0.374824	0.204358	-1.83415	0.0666317	0.185431
TRIM39	778.863	-0.372063	0.202881	-1.8339	0.0666685	0.185499
MURC	29.7151	1.03268	0.563191	1.83363	0.0667092	0.185516
ERAL1	3041.36	0.389836	0.212589	1.83375	0.0666905	0.185516
ZSCAN12	235.207	-0.77071	0.420332	-1.83357	0.0667172	0.185516
CLNK	15.591	-1.08348	0.590887	-1.83365	0.0667063	0.185516
RAB40B	687.828	-0.800921	0.437003	-1.83276	0.0668389	0.185824
TMEM86A	374.409	0.756474	0.412806	1.83251	0.0668749	0.185895
C10orf111	9.86397	-1.24271	0.678205	-1.83235	0.0668987	0.185931
GAB1	1255.08	0.503211	0.274637	1.83228	0.0669101	0.185933
EHMT1	5124.67	-0.406586	0.221931	-1.83204	0.0669452	0.185994
IGSF6	654.396	-1.12982	0.616719	-1.83199	0.0669534	0.185994
ATP5L	4630.76	0.47432	0.258977	1.83152	0.0670236	0.186159
C17orf49	3735.99	-0.430465	0.235076	-1.83118	0.0670744	0.18627
CDH26	341.465	-1.6741	0.914363	-1.83089	0.0671173	0.186359
EXOSC10	4240.9	0.373153	0.203824	1.83076	0.067137	0.186369
SYNGR1	1246.26	-0.901331	0.492337	-1.83072	0.0671421	0.186369
LOC152225	2.8209	1.65041	0.901741	1.83025	0.0672122	0.186533
KLHDC5	1782.26	-0.546292	0.298551	-1.82981	0.0672781	0.186686
CRYZL1	487.458	0.451604	0.246833	1.82959	0.0673108	0.186747
C21orf82	7.26093	-1.11612	0.610086	-1.82944	0.0673334	0.18675
CCDC114	42.5072	-1.29894	0.71	-1.8295	0.067325	0.18675
VAPB	2639.22	0.362629	0.198285	1.82883	0.0674257	0.186976
AMH	77.721	-1.87988	1.02821	-1.82829	0.0675053	0.187167
C14orf166	4717.05	0.402385	0.220138	1.82787	0.0675684	0.187282
CD300LG	7.58085	-1.85281	1.01362	-1.82791	0.0675628	0.187282
CSRNP1	2053.65	0.811532	0.444183	1.82702	0.0676965	0.187594
ABCE1	4086.31	0.427167	0.233829	1.82684	0.0677241	0.187594
LOC147727	754.282	-0.667015	0.365106	-1.82691	0.0677139	0.187594
FOXQ1	3523.24	-1.43235	0.783997	-1.82698	0.067703	0.187594
TTLL1	257.813	-0.428907	0.234831	-1.82645	0.0677819	0.187724
POC1B	1049.69	-0.386149	0.211435	-1.82632	0.0678016	0.187748
AGER	127.565	-0.979554	0.536436	-1.82604	0.0678442	0.187836
CCDC86	1686.55	0.538252	0.294779	1.82595	0.0678579	0.187844
DIDO1	4367.36	-0.382563	0.209534	-1.82578	0.0678832	0.187854
SERPINF1	9945.62	-1.19594	0.655027	-1.82579	0.0678814	0.187854
NT5C1B	6.41574	-1.39376	0.763487	-1.82552	0.0679225	0.187933
SCARA5	50.8445	1.91549	1.04947	1.8252	0.0679711	0.188008
TSPAN1	2676.21	1.31989	0.72313	1.82524	0.0679647	0.188008
C17orf55	8.54993	1.76665	0.968108	1.82485	0.0680234	0.188113
CTSF	1803.38	-0.840571	0.460637	-1.8248	0.0680309	0.188113
S100PBP	1535.75	-0.288979	0.158401	-1.82435	0.0680986	0.18827
C11orf52	135.172	0.980584	0.53759	1.82404	0.0681466	0.188332
SAMD13	35.9475	-1.09754	0.601725	-1.82399	0.0681536	0.188332
KCNA6	30.0258	-1.59129	0.872411	-1.82401	0.06815	0.188332
FUT1	698.9	0.983279	0.539141	1.82379	0.068184	0.188386
HIRA	2481.83	0.344501	0.188906	1.82367	0.0682025	0.188407
NIPSNAP3B	72.7329	-0.88466	0.485157	-1.82345	0.0682354	0.188468
SLC8A1	674.383	-0.885766	0.485811	-1.82328	0.0682617	0.188511
SNTB1	559.61	-0.723645	0.396927	-1.82312	0.0682856	0.188547
SELPLG	2593.44	-0.580352	0.318384	-1.82281	0.0683329	0.188647
MCF2L2	55.3121	0.591495	0.324575	1.82237	0.068399	0.188769
ATP5J	3354.86	0.494542	0.27137	1.82239	0.0683959	0.188769
TRIM2	3590.95	-0.986126	0.541185	-1.82216	0.0684308	0.188827
RBPMS	1044.15	-0.885208	0.485841	-1.82201	0.0684534	0.188851
MESP1	49.7327	-1.36204	0.747567	-1.82196	0.0684612	0.188851
GOLGA6L10	212.302	-1.30996	0.719075	-1.82173	0.0684959	0.188887
C2orf85	10.7283	-1.71934	0.943791	-1.82174	0.0684939	0.188887
LRP2BP	61.4508	-0.56755	0.311604	-1.82138	0.0685488	0.189002
OSTM1	1636.48	0.427865	0.234923	1.8213	0.0685616	0.189008
ABCC11	7.36624	1.04466	0.573705	1.82089	0.0686232	0.189102
CLEC7A	1595.39	0.93901	0.515696	1.82086	0.0686282	0.189102
SLC25A19	772.25	-0.449098	0.246641	-1.82086	0.0686285	0.189102
RS1	2.98271	-1.64126	0.901478	-1.82064	0.0686622	0.189165
CDKN2AIPNL	1001.38	0.450452	0.247488	1.82009	0.0687448	0.189362
CDC45	1760.64	0.453233	0.249085	1.81959	0.0688214	0.189453
ERH	4093.53	0.433999	0.23849	1.81978	0.0687925	0.189453
ZCCHC9	1013.87	0.339074	0.186335	1.8197	0.0688041	0.189453
KCNJ13	3.65263	-2.29502	1.26128	-1.81959	0.0688207	0.189453
COPS4	2257.09	0.377375	0.207434	1.81926	0.0688722	0.189533
PSMC3IP	708.299	-0.634639	0.348833	-1.81932	0.0688628	0.189533
SOX7	1447.95	1.03797	0.570573	1.81918	0.0688845	0.189536
SSNA1	2879.55	0.435975	0.239726	1.81864	0.0689666	0.189732
PPIL1	1764.97	0.454989	0.250231	1.81828	0.0690219	0.189794
ARMC5	1005.77	-0.360056	0.198014	-1.81834	0.0690128	0.189794
SDR39U1	1137.27	-0.476983	0.262325	-1.81829	0.0690193	0.189794
CNP	7623.7	0.311431	0.171289	1.81816	0.0690399	0.189813
ITGA10	38.3459	-0.851879	0.468599	-1.81793	0.0690753	0.18988
C9orf40	555.117	0.72503	0.398841	1.81784	0.0690882	0.189886
SLC4A4	50.0521	-1.35454	0.745288	-1.81748	0.0691441	0.190009
CLPB	806.283	0.539048	0.296621	1.8173	0.0691713	0.190024
RGN	16.923	-1.45601	0.801195	-1.8173	0.0691712	0.190024
BAZ1A	4156.01	0.379789	0.209034	1.81688	0.0692362	0.190156
BNIP3L	6958.03	-0.529805	0.291608	-1.81684	0.0692415	0.190156
RPP38	769.824	0.391268	0.215374	1.81669	0.0692651	0.190182
UNC5C	15.2211	-1.72889	0.951701	-1.81664	0.0692729	0.190182
CSPP1	696.942	-0.440595	0.242563	-1.81642	0.0693067	0.190245
RPL39L	1226.96	1.13535	0.625154	1.81612	0.0693526	0.190262
BASP1	2575.99	1.04114	0.573296	1.81607	0.0693601	0.190262
EXOSC1	941.492	0.492095	0.270975	1.81602	0.0693676	0.190262
CCDC43	1216.07	0.313949	0.172857	1.81624	0.0693341	0.190262
UQCC	2231.66	-0.518951	0.285739	-1.81617	0.0693438	0.190262
IL2RG	7358.7	-0.876538	0.482697	-1.81592	0.069383	0.190274
GTPBP2	3187.81	0.438934	0.241727	1.81583	0.0693969	0.190282
C16orf74	385.235	0.839433	0.462368	1.81551	0.0694456	0.190322
SF3B4	5753.48	0.272159	0.149919	1.81538	0.0694656	0.190322
ZNF169	185.696	-0.51566	0.284051	-1.81537	0.0694664	0.190322
CD40	2783.57	-0.784544	0.432156	-1.81542	0.0694595	0.190322
CCL25	14.0351	-1.65682	0.912602	-1.81549	0.0694482	0.190322
SEMA3F	5812.43	0.605311	0.333478	1.81515	0.0695014	0.190388
ALG12	1557.7	0.446627	0.246118	1.81469	0.0695723	0.190552
MRPS2	2655.2	0.447308	0.246633	1.81366	0.0697301	0.190924
CIRBP	8004.25	-0.543192	0.2995	-1.81366	0.06973	0.190924
MARCKS	9305.11	0.541309	0.29849	1.81349	0.069756	0.190947
SLC24A6	1967.79	0.39075	0.215472	1.81346	0.0697605	0.190947
SAMD11	51.9621	1.23285	0.679889	1.81331	0.0697844	0.190982
HIST1H2BH	38.2182	0.880507	0.485611	1.8132	0.0698016	0.190999
BRD7	1794.58	0.459281	0.253416	1.81236	0.0699302	0.191321
MYBL1	390.04	-0.620753	0.342561	-1.81209	0.0699716	0.191404
BMP5	1.63546	-3.3086	1.82699	-1.81096	0.0701473	0.191854
C22orf46	1455.58	-0.489962	0.270574	-1.81083	0.0701678	0.19188
B3GNT3	675.898	1.58738	0.876715	1.81059	0.0702037	0.191942
POFUT1	5604.29	-0.619304	0.342056	-1.81054	0.0702128	0.191942
LOC100130932	207.877	0.451681	0.24951	1.81027	0.0702533	0.192023
POLD1	4620.58	-0.476618	0.263385	-1.80959	0.0703598	0.192253
MAPK8IP3	2092.98	-0.638875	0.353046	-1.80961	0.0703565	0.192253
USP38	1947.33	0.466689	0.257954	1.80919	0.0704208	0.192329
C20orf160	94.1118	-0.58309	0.322281	-1.80926	0.0704109	0.192329
HOXA3	350.851	-0.866172	0.478755	-1.80922	0.0704173	0.192329
CETP	60.8628	-1.27688	0.706021	-1.80856	0.0705191	0.192567
C4BPA	7.33865	-2.36881	1.30991	-1.80838	0.0705477	0.192615
C15orf29	838.176	0.404763	0.22384	1.80827	0.070565	0.192632
KIAA1239	24.9267	2.02275	1.1188	1.80795	0.0706137	0.192704
AIM2	1152.78	1.39018	0.768915	1.80797	0.0706108	0.192704
TMEM120A	989.74	-0.40383	0.223416	-1.80753	0.0706804	0.192827
MAGED1	7885.62	-0.618462	0.34216	-1.80752	0.0706809	0.192827
MARK4	1797.54	0.380449	0.210518	1.80721	0.0707297	0.192888
MPHOSPH8	1762.18	-0.321966	0.178154	-1.80724	0.0707256	0.192888
CALML4	803.166	-0.603103	0.333729	-1.80716	0.0707369	0.192888
LRRC49	277.032	-0.870061	0.481482	-1.80705	0.0707548	0.192907
RASGEF1C	6.89353	2.08276	1.1527	1.80686	0.0707846	0.192958
ALKBH1	600.506	0.380154	0.210435	1.80651	0.0708384	0.19305
SPG7	2421.74	-0.374337	0.207217	-1.8065	0.0708405	0.19305
DNAH3	43.0498	1.24568	0.689615	1.80635	0.070864	0.193083
CYB5D1	887.904	-0.520109	0.287989	-1.806	0.0709179	0.1932
PCMTD1	2769.25	-0.494895	0.274062	-1.80578	0.0709531	0.193265
PHF20	2989.85	-0.532886	0.295144	-1.80551	0.0709944	0.193347
PAPLN	3639.91	-1.13833	0.630558	-1.80527	0.0710328	0.193422
TSR1	3583.59	0.393426	0.217964	1.80501	0.0710737	0.193472
MYADML2	5.66088	-2.08829	1.15694	-1.80501	0.0710735	0.193472
MRPS15	2673.76	0.398774	0.220937	1.80492	0.0710869	0.193478
ACSL3	4395.96	0.50428	0.27944	1.8046	0.0711365	0.193582
LCE3D	290.419	2.02837	1.1243	1.80412	0.0712123	0.193745
CD36	250.203	1.07091	0.593666	1.80389	0.0712492	0.193745
WDR66	1074.52	1.01811	0.56442	1.80381	0.0712605	0.193745
SCFD1	2165.88	0.373692	0.207172	1.80378	0.0712657	0.193745
CCDC101	958.082	-0.448588	0.248701	-1.80373	0.0712744	0.193745
ZNF699	91.283	-0.693028	0.384203	-1.80381	0.0712615	0.193745
C1orf220	14.5701	-1.15759	0.641745	-1.80381	0.0712604	0.193745
TMEM161B	652.389	-0.456618	0.253193	-1.80344	0.0713197	0.193838
PDIA5	1127.08	0.922866	0.511806	1.80316	0.0713635	0.193847
GRSF1	4879.9	0.397937	0.220684	1.8032	0.0713563	0.193847
C19orf73	44.7913	-0.845895	0.469084	-1.80329	0.0713425	0.193847
SYCE1	10.1623	-2.28913	1.26953	-1.80313	0.071368	0.193847
NME2	14182.8	0.479136	0.265738	1.80304	0.0713824	0.193856
SETD2	4625.26	-0.419468	0.232678	-1.80278	0.0714229	0.193928
TXLNB	111.581	-0.994621	0.551753	-1.80266	0.0714424	0.193928
C9orf139	25.1544	-1.05513	0.585304	-1.80271	0.0714345	0.193928
CCR6	580.406	-0.859365	0.476889	-1.80202	0.0715419	0.194168
TMED9	9208.76	0.372682	0.206853	1.80168	0.0715964	0.194194
AKAP5	387.53	-0.771191	0.428038	-1.80169	0.0715946	0.194194
RPL23AP64	5.72193	-1.10777	0.61482	-1.80177	0.0715815	0.194194
POM121L8P	4.04844	-2.57116	1.42697	-1.80184	0.0715709	0.194194
FBXO24	20.4966	-0.843892	0.468463	-1.8014	0.0716391	0.194279
CHAD	47.6812	-1.38761	0.770477	-1.80097	0.0717073	0.194434
TRIM65	1745.91	0.36124	0.200596	1.80084	0.0717285	0.194461
G6PC3	2049.75	0.516647	0.286917	1.80069	0.0717523	0.194475
TUBGCP2	3840.59	0.391507	0.217433	1.80059	0.0717674	0.194475
PIK3IP1	3065.05	-0.516624	0.286915	-1.80062	0.0717629	0.194475
RRAD	1199.47	1.59315	0.885015	1.80014	0.0718389	0.194639
RSPH4A	14.0101	-1.26034	0.700323	-1.79966	0.071914	0.194812
S100A5	2.48782	1.38103	0.767664	1.799	0.0720187	0.195034
IFT88	406.508	-0.587959	0.326814	-1.79906	0.0720091	0.195034
UBTD2	1777.69	0.428184	0.238042	1.79878	0.0720543	0.195098
HIRIP3	1791.58	-0.426538	0.237136	-1.79871	0.0720648	0.195098
UGT2B15	9.0201	-2.06064	1.14572	-1.79855	0.0720891	0.195103
STMN2	14.7194	-2.07312	1.15263	-1.79861	0.0720809	0.195103
C1orf170	115.029	0.962798	0.535345	1.79846	0.0721035	0.195111
PROK2	6.47186	1.47284	0.819001	1.79833	0.0721243	0.195133
C2orf63	77.0886	-0.78535	0.436725	-1.79827	0.0721339	0.195133
OBFC1	1145.83	0.400815	0.222918	1.79804	0.0721708	0.195185
GIGYF2	4005.83	-0.479552	0.266713	-1.79801	0.0721758	0.195185
LOC340508	1.53664	-2.42509	1.3489	-1.79782	0.0722048	0.195233
SCGB2A1	11.989	-2.29814	1.2784	-1.79767	0.072229	0.195268
CDK5R1	649.4	0.768728	0.427721	1.79727	0.0722935	0.195412
GUCY1A3	1333.13	-0.732475	0.407646	-1.79684	0.0723611	0.195564
NRF1	1167.71	-0.24058	0.133903	-1.79667	0.0723878	0.195606
RTEL1	1543.87	-0.614692	0.342178	-1.79641	0.0724289	0.195687
KLK12	301.205	2.66605	1.48421	1.79627	0.0724517	0.195718
SEMA4C	3931.69	-0.669231	0.372597	-1.79612	0.0724747	0.195749
NCBP1	3173.87	0.305463	0.170075	1.79604	0.0724875	0.195753
MPG	1695.55	0.438293	0.244083	1.79567	0.0725465	0.195882
C16orf3	3.93759	-1.66116	0.925309	-1.79525	0.0726143	0.196035
CHI3L1	5511.08	-1.5143	0.843542	-1.79517	0.0726259	0.196036
ARHGAP17	2587.63	0.399133	0.222355	1.79502	0.0726497	0.196069
CISD3	1347.45	0.411241	0.229128	1.7948	0.0726848	0.196134
UGGT2	721.985	-0.435337	0.242614	-1.79436	0.0727561	0.196295
NOB1	2626.81	0.466796	0.260277	1.79346	0.0728998	0.196653
DNAJB13	3.99826	-2.08542	1.16285	-1.79337	0.0729136	0.196659
TSC22D4	2957.55	0.353012	0.19689	1.79293	0.0729834	0.196786
LTBP3	3342.53	-0.692952	0.386483	-1.79297	0.0729778	0.196786
AGFG1	5439.7	0.534934	0.298386	1.79276	0.0730116	0.196832
C9orf23	1093.51	0.525426	0.293109	1.7926	0.0730376	0.196871
FMNL1	3015.78	-0.522454	0.29147	-1.79248	0.0730561	0.19689
RDH8	0.953556	2.86276	1.59724	1.79232	0.0730823	0.19693
DAB2IP	5877.47	0.728084	0.40628	1.79208	0.0731208	0.197004
SASH1	2334.14	0.878074	0.490085	1.79168	0.0731847	0.197145
C2orf66	8.83705	-1.72875	0.965016	-1.79142	0.0732266	0.197227
SKA2	2755.68	0.416234	0.232369	1.79126	0.0732515	0.197264
MOCS2	1319.66	0.444043	0.248102	1.78976	0.073492	0.197881
ZNF697	323.104	0.6013	0.336051	1.78931	0.0735643	0.197882
PITPNM1	3530.83	0.521426	0.29141	1.78932	0.0735636	0.197882
SAPS3	4651.46	0.389981	0.217928	1.7895	0.0735346	0.197882
MED23	1775.62	-0.400746	0.223921	-1.78967	0.0735067	0.197882
TP53BP1	2492.59	-0.408492	0.22828	-1.78944	0.0735447	0.197882
SH3BGRL	3898.84	-0.605099	0.338176	-1.7893	0.0735665	0.197882
GRP	20.543	-2.19194	1.22505	-1.78926	0.0735723	0.197882
GNG10	898.801	0.53882	0.301173	1.78907	0.0736031	0.197934
PHF20L1	2994.4	-0.404696	0.226217	-1.78898	0.0736187	0.197945
LOC151534	204.644	0.640369	0.357991	1.78878	0.0736498	0.197967
SFMBT2	206.854	-0.975701	0.545455	-1.78878	0.0736497	0.197967
APBA1	301.14	0.835761	0.467385	1.78817	0.0737493	0.198204
TYW3	1094.69	-0.437257	0.24458	-1.78778	0.0738107	0.198308
MYEF2	166.277	-1.37584	0.769576	-1.7878	0.0738088	0.198308
IPO13	2608.15	0.436436	0.244156	1.78753	0.0738519	0.198388
FEM1B	5926.18	0.47286	0.264555	1.78738	0.0738764	0.198392
MOV10L1	23.4099	-1.55427	0.869557	-1.78743	0.0738679	0.198392
IL33	821.655	1.45487	0.814042	1.78722	0.0739019	0.19843
ABCA11P	153.179	-0.916692	0.513037	-1.78679	0.0739709	0.198584
AKR1C1	3624.98	-1.86157	1.04206	-1.78643	0.0740293	0.19871
GSK3B	4804.82	0.498847	0.279439	1.78518	0.0742327	0.199203
RRN3P2	33.7947	-0.952105	0.533345	-1.78516	0.0742357	0.199203
RNASE4	536.047	-0.582789	0.32659	-1.78447	0.0743478	0.199473
ASCL1	5.22486	-2.15021	1.20532	-1.78393	0.0744356	0.199677
CLIC4	8905.79	0.568735	0.31902	1.78276	0.0746261	0.200157
AIG1	935.387	0.56479	0.316885	1.78232	0.0746976	0.200318
ZSWIM5	219.242	1.24313	0.697596	1.78202	0.0747465	0.200395
C9orf7	1038.84	0.494889	0.277716	1.782	0.0747492	0.200395
FMO2	1107.99	1.63588	0.918379	1.78127	0.0748684	0.200655
EFNA5	865.119	1.11917	0.628302	1.78126	0.0748697	0.200655
WDR48	3126.1	-0.543684	0.305249	-1.78112	0.0748933	0.200688
MCTS1	1901.45	0.49782	0.279577	1.78062	0.0749747	0.200844
2021-09-10	4254.62	0.470937	0.264471	1.78068	0.0749653	0.200844
ALKBH5	5879.5	-0.289701	0.162727	-1.7803	0.0750274	0.200947
TAF1	2657.15	-0.60436	0.339482	-1.78024	0.0750366	0.200947
PIPSL	1191.34	0.238472	0.133983	1.77987	0.0750969	0.201078
FICD	165.3	-0.578449	0.32509	-1.77935	0.0751822	0.201275
TDO2	180.448	1.22349	0.687713	1.77907	0.0752276	0.201366
CNBP	23570.7	0.452592	0.25443	1.77884	0.0752655	0.201436
MGC16142	32.2642	-0.674436	0.379179	-1.77867	0.0752932	0.201479
TDRD12	6.96329	-2.27602	1.27982	-1.7784	0.0753381	0.201568
LGALS7B	1749.12	1.56221	0.87848	1.77831	0.0753536	0.201578
LOC441208	139.695	-0.664671	0.373822	-1.77804	0.0753973	0.201664
BRE	1104.83	0.468792	0.263767	1.7773	0.0755194	0.201929
CCDC82	787.648	-0.510964	0.28749	-1.77732	0.0755149	0.201929
NSF	2550.22	0.370293	0.208377	1.77703	0.075563	0.202014
ZBTB48	1033.73	-0.443721	0.249721	-1.77687	0.0755898	0.202054
SLC6A15	444.43	1.4314	0.805712	1.77656	0.0756405	0.202065
VEZT	3182.18	0.347567	0.195635	1.77661	0.0756321	0.202065
SGSH	1443.05	-0.381103	0.214509	-1.77663	0.0756291	0.202065
LCNL1	3.94975	-2.01174	1.1323	-1.77668	0.0756215	0.202065
CCDC68	184.963	1.59305	0.896822	1.77633	0.0756789	0.202126
ZBTB39	916.214	-0.443566	0.249716	-1.77628	0.0756866	0.202126
RBM28	1155.19	-0.360313	0.202866	-1.77611	0.0757141	0.202168
NEU2	0.976903	3.93885	2.21852	1.77544	0.0758251	0.202224
ODF3L1	39.1554	1.24441	0.700856	1.77555	0.0758069	0.202224
TSPYL5	305.355	1.1647	0.655922	1.77566	0.0757887	0.202224
SHISA4	149.69	1.05177	0.592428	1.77535	0.0758399	0.202224
CDK8	518.326	0.366202	0.206219	1.77579	0.0757671	0.202224
ARID5A	1879.12	-0.400649	0.225665	-1.77542	0.0758293	0.202224
TRAF3IP1	1073.13	-0.519099	0.292338	-1.77568	0.0757851	0.202224
GRID2IP	22.117	-1.11969	0.630645	-1.77546	0.0758213	0.202224
PCSK2	1.52161	-3.17389	1.78731	-1.77579	0.0757673	0.202224
VSTM1	2.60559	1.743	0.981844	1.77523	0.0758597	0.202246
DBR1	1439.03	0.453634	0.255609	1.77472	0.0759444	0.202347
PSMB6	5590.47	0.427776	0.241033	1.77476	0.0759372	0.202347
XAB2	3310.64	-0.350526	0.197497	-1.77485	0.0759234	0.202347
TNFRSF1B	5773.84	-0.482333	0.271767	-1.7748	0.0759303	0.202347
AKNAD1	2.16545	2.2367	1.26037	1.77463	0.0759583	0.202353
CCDC130	1107.68	-0.535806	0.30206	-1.77384	0.0760894	0.202671
KLHL36	758.439	0.474012	0.267354	1.77298	0.0762323	0.203021
HDGFRP3	2348.04	-0.562195	0.317143	-1.77269	0.0762804	0.203096
GIMAP6	1403.49	-0.750093	0.423144	-1.77267	0.0762838	0.203096
ITGA8	117.065	-1.37923	0.778112	-1.77254	0.0763056	0.203122
DARC	556.007	-1.16598	0.657856	-1.7724	0.0763283	0.203152
SLC12A9	2169.34	-0.331315	0.18695	-1.77222	0.0763589	0.203202
FBXO27	1071.86	-0.739452	0.417294	-1.77202	0.0763919	0.203259
ANXA11	9205.27	0.59289	0.334769	1.77104	0.0765534	0.203657
SLC25A16	405.019	0.431198	0.243497	1.77086	0.0765844	0.203708
TCAM1P	577.474	-1.16339	0.657021	-1.77071	0.0766087	0.203741
HOXC5	54.8068	-1.42394	0.804219	-1.77059	0.0766295	0.203766
NOL6	3883.14	0.414356	0.234041	1.77044	0.0766531	0.203782
KIAA0753	928.088	-0.588663	0.332504	-1.77039	0.076662	0.203782
RNF17	12.0447	-1.62959	0.920493	-1.77034	0.0766707	0.203782
HOXC8	130.321	-1.75518	0.991562	-1.77012	0.0767073	0.203847
CCR9	3.67443	-2.26563	1.28014	-1.76983	0.0767559	0.203945
GHITM	9657.37	0.47346	0.267581	1.76941	0.076826	0.204026
LINS1	740.099	0.446612	0.252414	1.76936	0.0768331	0.204026
GNAQ	2950.88	0.371983	0.210226	1.76944	0.0768201	0.204026
SNAI3	116.547	-0.586867	0.331668	-1.76944	0.0768199	0.204026
KCNH8	20.9306	-1.92111	1.08594	-1.76908	0.0768808	0.204121
TMEM149	921.094	-0.500558	0.283049	-1.76845	0.0769861	0.204369
MTP18	1258.54	0.55998	0.316704	1.76815	0.077036	0.204439
CD302	870.632	-0.53346	0.301702	-1.76817	0.0770323	0.204439
NUP43	2175.67	-0.424486	0.240087	-1.76805	0.0770522	0.204449
PFAS	1454.69	-0.440327	0.249066	-1.76791	0.0770752	0.204449
SLC27A1	1328.04	-0.776739	0.439352	-1.76792	0.0770743	0.204449
SLC22A3	433.736	1.60037	0.905449	1.76749	0.0771456	0.204573
GABRP	5850.8	-1.8338	1.03751	-1.7675	0.0771439	0.204573
RNF14	2059.59	0.313614	0.177452	1.76731	0.0771758	0.204586
EP400NL	290.932	-0.625216	0.353779	-1.76725	0.0771862	0.204586
LOC100270746	58.3875	-0.854282	0.483359	-1.76738	0.0771638	0.204586
ZFP82	108.024	-1.02802	0.58173	-1.76718	0.0771974	0.204586
MLL	3976.99	-0.536623	0.30374	-1.76672	0.0772753	0.204761
DPYSL4	35.7353	-1.36584	0.773168	-1.76655	0.0773029	0.204802
POU6F2	3.76743	3.26375	1.84769	1.76639	0.0773304	0.204844
BMP7	3941.58	-1.0479	0.59328	-1.76628	0.0773491	0.204852
C14orf132	1191.18	-1.17237	0.663767	-1.76623	0.077357	0.204852
SAAL1	657.857	0.481788	0.272883	1.76555	0.0774721	0.205125
TFR2	136.602	-1.0681	0.605005	-1.76545	0.0774884	0.205137
PHYH	386.235	0.613674	0.347634	1.76529	0.0775157	0.205178
ATP11B	6621.77	0.628273	0.355942	1.7651	0.0775471	0.20523
STRAP	5302.45	0.380341	0.215548	1.76453	0.0776436	0.205432
RENBP	516.253	-0.624472	0.353908	-1.7645	0.0776471	0.205432
NFATC2IP	3030.94	-0.322102	0.182592	-1.76406	0.0777225	0.2056
MOCS1	407.874	0.885838	0.50219	1.76395	0.0777406	0.205616
MTMR3	3783.88	0.403646	0.228877	1.76359	0.0778005	0.205693
TET2	3071.71	-0.614983	0.348697	-1.76366	0.0777897	0.205693
BTN1A1	10.666	-1.6062	0.910771	-1.76357	0.0778051	0.205693
CCR5	1487.51	-0.763916	0.433289	-1.76307	0.0778894	0.205885
SPNS2	986.219	1.14082	0.647097	1.76298	0.0779035	0.20589
ZNF317	2312.71	-0.327563	0.185836	-1.76264	0.0779605	0.20601
C6orf27	84.1544	0.756144	0.42901	1.76253	0.0779797	0.206029
HIPK4	10.462	-1.31984	0.748898	-1.76237	0.078006	0.206067
KCNMB3	157.141	-0.963776	0.547104	-1.76159	0.0781379	0.206384
ATF6	2874.3	0.419206	0.238052	1.76098	0.078241	0.206625
ZNF142	1706.53	-0.49791	0.282769	-1.76084	0.0782655	0.206658
GLI4	365.331	-0.665654	0.378071	-1.76066	0.0782963	0.206708
MRPS11	1559.15	0.344175	0.19549	1.76058	0.0783098	0.206712
ZNF77	267.041	-0.492327	0.279667	-1.76041	0.0783392	0.206727
C17orf99	51.8991	-1.1344	0.644376	-1.76046	0.0783295	0.206727
HNRNPH1	14654	-0.373373	0.212105	-1.76032	0.0783537	0.206734
PIK3CB	3575.79	-0.49178	0.279498	-1.75952	0.0784898	0.207061
SLC25A40	674.521	-0.512783	0.291465	-1.75933	0.0785212	0.207113
UTP20	2163.87	-0.559515	0.31808	-1.75904	0.0785706	0.207211
RIN2	4563.18	0.597048	0.339452	1.75885	0.0786021	0.207263
GEMIN8P4	104.666	0.781822	0.444538	1.75873	0.0786233	0.207269
ZNF672	2802.82	-0.349233	0.198574	-1.7587	0.0786283	0.207269
TXLNG	492.519	0.494147	0.28103	1.75834	0.0786897	0.207399
C6orf114	34.1693	0.761323	0.43308	1.75793	0.0787598	0.207524
KCNT2	41.9882	-1.32203	0.752045	-1.75792	0.078761	0.207524
SMU1	4422.49	0.252344	0.143601	1.75726	0.078874	0.207737
GNPTAB	5749.38	-0.433825	0.246879	-1.75723	0.0788778	0.207737
NPFF	17.4253	-1.01251	0.57619	-1.75726	0.0788741	0.207737
LIPK	3.28545	2.45859	1.39967	1.75655	0.0789944	0.208013
ANAPC13	2210.23	0.500499	0.284975	1.75629	0.0790386	0.208066
BOD1	1792.03	-0.39201	0.223195	-1.75636	0.0790271	0.208066
RASGRF2	129.029	0.84954	0.483756	1.75614	0.0790653	0.208105
FAM123B	914.166	-0.588428	0.335176	-1.75558	0.0791605	0.20826
ITGB7	1691.65	-0.620688	0.353545	-1.75561	0.0791548	0.20826
SSTR3	17.6732	-1.44097	0.820768	-1.75564	0.0791502	0.20826
KAT2B	1314.46	0.5586	0.318275	1.75509	0.0792444	0.208449
LCE5A	1.13962	2.81452	1.60386	1.75484	0.0792863	0.208528
CATSPER2	59.9624	-0.940747	0.536176	-1.75455	0.0793364	0.208628
ZNF143	951.848	0.240599	0.137136	1.75446	0.0793521	0.208638
POR	4164.57	0.427858	0.243906	1.75419	0.0793973	0.208725
MYL12A	14563.7	0.406289	0.231647	1.75392	0.0794449	0.208818
MXD3	1001.54	-0.468916	0.267371	-1.7538	0.0794644	0.208838
TP63	27006.3	0.709946	0.404874	1.7535	0.0795164	0.20888
KDM2A	9894.68	0.336863	0.192106	1.75353	0.0795114	0.20888
APIP	649.604	-0.557872	0.318124	-1.75363	0.079494	0.20888
FIGNL1	2098.85	-0.39821	0.227106	-1.75341	0.0795317	0.208888
ETFDH	940.774	0.500282	0.285366	1.75313	0.0795802	0.208984
C6orf62	6761.91	0.404737	0.230879	1.75303	0.0795972	0.208997
TXN2	3343.95	0.368414	0.210209	1.75261	0.079669	0.209122
SEPHS2	3391.2	0.343142	0.195789	1.75261	0.0796686	0.209122
HECTD3	2674.49	0.313015	0.178629	1.75232	0.0797183	0.209187
PPHLN1	2600.42	0.260603	0.14873	1.75219	0.0797419	0.209187
TOR3A	3557.2	-0.39907	0.227734	-1.75235	0.0797128	0.209187
NEIL2	659.029	-0.570636	0.325662	-1.75223	0.0797335	0.209187
TRMT5	1068.12	0.334282	0.190799	1.75201	0.0797714	0.209233
SNX25	715.459	-0.414544	0.236718	-1.75121	0.0799096	0.209563
KLF5	17543.7	0.641036	0.366094	1.75101	0.0799434	0.20962
HSPA1L	113.105	-0.581639	0.332251	-1.7506	0.0800141	0.209774
CD244	176.391	-0.949153	0.542238	-1.75043	0.0800433	0.209819
SUPT6H	8641.42	0.255353	0.145895	1.75025	0.080076	0.209873
ST6GAL1	3739.54	-0.823646	0.470686	-1.74988	0.0801382	0.210004
SMARCA4	12434.6	-0.385397	0.220279	-1.74958	0.0801906	0.210078
LY75	4457.07	-0.738209	0.421932	-1.74959	0.0801889	0.210078
PPP2CB	4523.82	0.410954	0.234911	1.7494	0.0802222	0.210099
AOX1	188.426	-1.40143	0.801095	-1.74939	0.0802228	0.210099
MGC87042	242.838	1.38177	0.78998	1.74912	0.0802696	0.210189
VRK2	3190.72	-0.689262	0.394077	-1.74905	0.0802818	0.21019
IRX3	1156.75	-0.675903	0.386459	-1.74897	0.0802969	0.210198
ARX	3.88402	-2.18652	1.25072	-1.74821	0.0804276	0.210508
GIMAP8	751.607	-0.778917	0.445641	-1.74786	0.080489	0.210605
SNX20	441.01	-0.785745	0.449531	-1.74792	0.0804773	0.210605
HBXIP	2189.76	0.404032	0.231188	1.74763	0.0805282	0.210618
C7orf43	925.531	0.359632	0.205792	1.74755	0.0805426	0.210618
LOC389634	14.1884	-1.18309	0.676924	-1.74774	0.0805087	0.210618
CCL18	3733.1	-1.55118	0.887627	-1.74756	0.0805397	0.210618
TOR1AIP2	1093.63	0.56378	0.322629	1.74746	0.0805584	0.210628
CCNL1	3693.93	-0.76997	0.440673	-1.74726	0.0805923	0.210685
EIF2C1	2865.55	-0.503464	0.288172	-1.7471	0.0806203	0.210726
VAV3	2358.81	1.03551	0.592746	1.74697	0.0806429	0.210753
LYAR	1026.87	0.476185	0.272614	1.74674	0.0806828	0.210826
IGDCC3	2.29474	-3.01916	1.7292	-1.74599	0.0808132	0.211135
GPRIN3	494.949	-0.82778	0.47421	-1.7456	0.0808807	0.211279
ZNF678	115.375	-0.593267	0.339921	-1.74531	0.0809306	0.211378
TWF2	3153.53	0.508794	0.291537	1.74522	0.0809474	0.21139
IRF7	3059.85	0.647848	0.371254	1.74503	0.0809802	0.211412
APOLD1	1046.65	-0.726078	0.416079	-1.74505	0.0809761	0.211412
SPTBN4	36.4702	-0.991545	0.568328	-1.74467	0.0810425	0.211543
ACTR3B	221.304	-0.467177	0.267811	-1.74443	0.0810842	0.211619
LDLRAP1	2734.63	0.56895	0.326196	1.7442	0.0811246	0.211675
KRI1	3460.56	-0.373314	0.214036	-1.74417	0.0811298	0.211675
GPR75	68.2183	-0.696194	0.399175	-1.74408	0.0811444	0.211681
GAS5	2472.26	-0.706343	0.405034	-1.74391	0.0811749	0.211729
SHBG	6.85277	0.974791	0.559007	1.74379	0.0811957	0.211751
KLF6	8622.67	0.568017	0.325788	1.74352	0.0812431	0.211779
ZNF707	788.687	-0.424044	0.243194	-1.74365	0.0812205	0.211779
UCP3	86.0322	-0.926624	0.531459	-1.74355	0.0812384	0.211779
SMC1A	11746.8	0.400461	0.2297	1.74341	0.0812619	0.211796
ZNF827	733.097	-0.80519	0.461944	-1.74305	0.0813252	0.211929
SLC39A8	1194.03	0.598989	0.343736	1.74258	0.0814061	0.212026
SMAD5	4658.58	-0.471896	0.270807	-1.74256	0.0814111	0.212026
LOC100302650	29.5378	-0.96703	0.554931	-1.74261	0.0814013	0.212026
FAM167A	414.469	-1.21488	0.697103	-1.74275	0.0813775	0.212026
CYTH1	4881.8	-0.379876	0.218049	-1.74216	0.0814805	0.212175
TMEM49	4385.34	0.431633	0.247774	1.74204	0.0815013	0.212197
CHRNA9	1.72497	1.79297	1.02928	1.74197	0.081514	0.212198
AADACL2	11.0892	-2.69071	1.54503	-1.74153	0.0815908	0.212366
C11orf54	619.851	-0.448119	0.257423	-1.74079	0.0817207	0.212671
TRAK2	2312.08	-0.450984	0.259079	-1.74072	0.0817324	0.212671
HSPC157	530.154	-0.608483	0.349627	-1.74038	0.0817927	0.212796
BTC	36.8074	1.36212	0.782949	1.73973	0.0819072	0.212966
COMMD3	1450.18	0.480534	0.276212	1.73973	0.0819063	0.212966
GEMIN5	1789.73	-0.368446	0.211772	-1.73982	0.0818903	0.212966
ZNF625	26.2337	-1.32792	0.763246	-1.73983	0.0818883	0.212966
HAS2AS	20.2546	1.40301	0.807069	1.73841	0.0821391	0.21353
ANO10	916.238	0.593102	0.3412	1.73828	0.082161	0.21353
IL2RB	4028.77	-0.675457	0.388577	-1.73828	0.0821607	0.21353
FMNL3	3575.6	-0.545029	0.313568	-1.73815	0.0821842	0.213558
ABCC1	8646.06	-0.620134	0.356866	-1.73772	0.0822599	0.213723
FAM76B	681.993	-0.58871	0.338851	-1.73737	0.0823222	0.213842
CHRM1	2.06419	-2.8601	1.64627	-1.73732	0.0823305	0.213842
GSTM2	1193.11	-1.21454	0.699209	-1.73701	0.0823847	0.213951
TIMM22	1142.86	0.3935	0.226573	1.73674	0.0824325	0.214043
ERP27	56.1682	0.901015	0.51896	1.73619	0.0825298	0.214264
NGF	12.3853	1.14773	0.661178	1.73589	0.0825833	0.214371
TTC32	144.866	-0.743179	0.428296	-1.7352	0.0827058	0.214624
ACCS	284.735	-0.908265	0.523432	-1.73521	0.0827036	0.214624
FAM126B	1308.24	0.430181	0.247951	1.73494	0.0827507	0.214708
ELMOD1	3.01131	1.24449	0.717442	1.73462	0.0828081	0.214761
SCARB2	10357.1	0.442974	0.255367	1.73466	0.0828011	0.214761
NOV	970.458	-1.05921	0.6106	-1.7347	0.0827937	0.214761
MRPL48	948.413	0.420326	0.242332	1.73451	0.0828281	0.214781
ID2B	17.8908	-0.82718	0.476964	-1.73426	0.0828718	0.214862
CHST11	915.609	0.76342	0.440282	1.73393	0.08293	0.214981
SPSB4	107.42	2.02879	1.17025	1.73363	0.0829835	0.215055
DLGAP2	8.27015	-1.732	0.999023	-1.73369	0.0829732	0.215055
ISCU	3567.75	-0.380514	0.219515	-1.73343	0.0830189	0.215115
SNX12	680.337	0.371747	0.21449	1.73317	0.0830651	0.215202
INVS	601.478	0.404706	0.23357	1.7327	0.0831491	0.215356
PVALB	9.79253	-1.87533	1.08231	-1.7327	0.0831483	0.215356
SLC10A3	2831.95	0.559468	0.322953	1.73235	0.0832108	0.215483
PDZD3	4.02949	-2.52313	1.45662	-1.73218	0.0832411	0.21553
C17orf48	306.427	-0.430305	0.248458	-1.7319	0.0832907	0.215626
ANKRD55	16.005	-1.03005	0.594786	-1.73181	0.0833079	0.215638
LCP2	2175.5	-0.678424	0.392072	-1.73035	0.0835671	0.216277
COQ10B	1389.91	0.31134	0.179957	1.73008	0.0836169	0.216341
USPL1	870.95	-0.463781	0.268067	-1.73009	0.0836139	0.216341
KIAA1033	2465.81	0.321243	0.18569	1.72999	0.0836321	0.216348
C6orf201	9.46864	-1.07237	0.61992	-1.72985	0.0836569	0.216348
FITM1	39.3072	-1.20039	0.693916	-1.72988	0.0836525	0.216348
COX7A2L	3397.36	0.338851	0.195901	1.72971	0.0836827	0.21635
PCK1	34.1163	-3.12216	1.805	-1.72973	0.0836788	0.21635
GPR3	105.181	-1.03343	0.597532	-1.72949	0.0837211	0.216417
RBBP7	9457.76	0.430033	0.248706	1.72908	0.083794	0.216573
ODZ3	1383.93	1.1303	0.653989	1.72832	0.0839315	0.216864
LOC283050	42.0815	-1.22181	0.706938	-1.72832	0.0839312	0.216864
ADAM9	7196.41	0.681752	0.394564	1.72786	0.0840131	0.217042
C10orf78	457.889	0.541093	0.313179	1.72775	0.0840338	0.217063
LRRC66	6.79469	1.1492	0.665266	1.72743	0.0840913	0.217147
CDH24	942.352	-0.597973	0.346159	-1.72745	0.0840861	0.217147
C4A	4331.98	-1.21509	0.703557	-1.72707	0.0841556	0.217281
ABHD5	1710.84	0.626239	0.362678	1.72671	0.0842201	0.217415
ZNF318	2654.71	-0.556525	0.322387	-1.72627	0.0842996	0.217588
COPG	11566.3	0.456811	0.264645	1.72612	0.084325	0.217621
TAF5L	1551.89	0.254115	0.147224	1.72604	0.0843406	0.217629
ARSJ	554.777	1.19152	0.690423	1.72577	0.0843879	0.217719
SPG11	3708.14	-0.346819	0.200998	-1.72548	0.0844404	0.217822
ARHGAP8	398.224	1.02748	0.595542	1.72528	0.0844768	0.217876
GJA9	29.929	0.791542	0.458805	1.72523	0.0844868	0.217876
SGK494	117.492	-0.810559	0.469862	-1.7251	0.0845092	0.217902
DUSP16	3089.68	-0.486413	0.281974	-1.72503	0.084522	0.217902
C1QTNF9B	3.60256	1.53562	0.890306	1.72482	0.0845602	0.217968
ACTN4	36443.7	0.421361	0.244321	1.72463	0.0845951	0.218026
MVD	1384.63	0.628803	0.364669	1.72431	0.0846512	0.218138
CYTH3	1148.33	0.49077	0.284661	1.72405	0.0846986	0.218163
AMBP	8.33313	-2.22955	1.29319	-1.72406	0.0846963	0.218163
LOC389493	18.608	-2.26025	1.3109	-1.72419	0.0846736	0.218163
LOC595101	221.36	-0.851919	0.494189	-1.72387	0.0847306	0.218213
HDAC9	379.956	0.873246	0.506592	1.72376	0.0847503	0.218231
APEH	4737.22	0.550657	0.319548	1.72324	0.0848458	0.218413
LY86	307.075	-0.827517	0.480212	-1.72323	0.084846	0.218413
HMMR	1480.01	0.450196	0.261281	1.72303	0.0848828	0.218475
RPF1	1732.71	0.228521	0.132652	1.72271	0.0849404	0.218591
TTLL13	15.661	0.859604	0.499076	1.72239	0.0849985	0.218708
HOXA11	25.8416	1.68524	0.978717	1.72189	0.0850898	0.218911
LBP	12.7849	-2.21592	1.28709	-1.72165	0.0851329	0.218989
ABCD4	1207.64	0.363998	0.211597	1.72024	0.0853886	0.2196
HABP4	425.779	-0.438257	0.254771	-1.7202	0.0853958	0.2196
ZNF418	25.858	-1.10489	0.642354	-1.72006	0.0854214	0.219633
C16orf70	1210.18	0.391629	0.227696	1.71996	0.0854396	0.219648
C9orf5	3439.84	0.367396	0.213647	1.71964	0.0854978	0.219764
LAMB4	24.7303	1.83747	1.06862	1.71948	0.0855277	0.219809
DOCK4	1016.88	-0.611312	0.355602	-1.71909	0.0855978	0.219956
PRR5	700.325	0.586828	0.34139	1.71894	0.0856256	0.219995
ARNTL	934.523	-0.59651	0.347211	-1.71801	0.0857956	0.220399
IRF2	3378.9	-0.32645	0.190053	-1.71768	0.0858548	0.220519
PCDHGA3	9.90138	1.21124	0.705235	1.7175	0.0858879	0.220571
SPON1	351.933	1.31578	0.766197	1.71728	0.0859272	0.220639
KRTAP4-1	13.1381	1.90126	1.10723	1.71714	0.0859538	0.220675
PFKFB1	14.2779	0.868441	0.505779	1.71704	0.0859727	0.220691
HPGD	936.48	-1.16549	0.67882	-1.71693	0.0859918	0.220707
TCEAL8	1305.3	0.602807	0.351139	1.71672	0.086031	0.220775
SGSM1	36.4929	-1.50883	0.87919	-1.71616	0.0861336	0.221006
STK4	3500.86	-0.421399	0.245636	-1.71554	0.0862456	0.22126
CCL21	3191.01	-1.69271	0.986769	-1.71541	0.0862703	0.221291
SFT2D2	248.438	0.439851	0.25652	1.71469	0.0864028	0.221598
CNIH	3139.95	0.467673	0.272817	1.71424	0.0864849	0.221776
UVRAG	1557.7	-0.437725	0.255411	-1.7138	0.0865646	0.221948
PDZRN3	1047.68	1.5631	0.91228	1.7134	0.0866385	0.222071
PCDHGA9	62.0223	0.961172	0.56097	1.71341	0.0866369	0.222071
ARSG	233.086	-0.752675	0.439312	-1.7133	0.0866566	0.222085
TRIM25	4406.91	0.505701	0.295282	1.7126	0.0867858	0.222252
CARM1	3720.21	0.392571	0.229204	1.71276	0.0867574	0.222252
CACNA2D4	100.513	-0.54816	0.320065	-1.71265	0.0867769	0.222252
BARD1	702.969	-0.677272	0.395453	-1.71265	0.0867772	0.222252
HS3ST3B1	100.039	-1.07873	0.629838	-1.7127	0.0867669	0.222252
CYP46A1	17.1224	-1.55881	0.910606	-1.71184	0.0869269	0.22258
SEC61G	1917.79	0.447956	0.261693	1.71176	0.0869405	0.222582
GTF2E2	2161.76	0.539563	0.315338	1.71106	0.0870696	0.22288
LIAS	396.248	-0.459704	0.268892	-1.70963	0.0873352	0.223527
F8A1	651.397	-0.680586	0.398154	-1.70935	0.0873857	0.223599
GSTM5	30.7663	-1.09291	0.639376	-1.70933	0.0873894	0.223599
CEP55	2686.51	0.569457	0.333195	1.70908	0.0874364	0.223687
CLDN17	6.61788	2.27936	1.3342	1.70841	0.0875604	0.223971
LOC100134713	31.2477	-0.533877	0.312553	-1.70812	0.0876149	0.224077
CD109	5901.46	0.854087	0.500081	1.7079	0.0876551	0.224107
LARP4	3442.98	0.304859	0.178493	1.70796	0.0876443	0.224107
FTCD	3.83625	-2.1363	1.25088	-1.70784	0.0876652	0.224107
TECPR2	1550.06	0.624752	0.365864	1.70761	0.0877092	0.224126
MCCC1	2193.3	-0.698046	0.408764	-1.7077	0.0876921	0.224126
KRT33A	22.7057	-1.67223	0.979293	-1.70759	0.0877116	0.224126
C22orf26	22.848	0.624127	0.365543	1.7074	0.0877477	0.224185
TMEM204	458.133	-0.697062	0.408279	-1.70732	0.0877627	0.22419
RMND5A	4300.71	-0.241591	0.141539	-1.70689	0.0878424	0.224299
2021-09-06	2505.83	-0.501164	0.293614	-1.70688	0.0878439	0.224299
ZNF613	284.942	-0.705251	0.41318	-1.70688	0.0878435	0.224299
GLUD1	6644.81	0.760191	0.44542	1.70668	0.087881	0.224361
SMCHD1	4538.8	-0.494158	0.289589	-1.70641	0.0879316	0.224428
C19orf38	133.511	-0.731963	0.428951	-1.7064	0.0879332	0.224428
MGC2752	1612.84	-0.37442	0.219459	-1.7061	0.087989	0.224537
TXNDC5	16853.2	-0.666961	0.39098	-1.70587	0.0880323	0.224614
BAIAP2L1	3235.11	0.490271	0.287455	1.70556	0.0880906	0.224675
HS2ST1	2211.09	-0.247745	0.14526	-1.70553	0.0880948	0.224675
CCT6B	98.082	-0.753278	0.441651	-1.7056	0.0880831	0.224675
NUAK1	1792.8	-0.985924	0.578134	-1.70536	0.0881277	0.224726
TMEM217	41.8558	0.869058	0.509686	1.70509	0.0881785	0.224822
RBM38	3980.95	-0.670569	0.393308	-1.70495	0.0882041	0.224854
PDE6D	1031.24	-0.307468	0.180361	-1.70474	0.0882431	0.224921
KLK6	684.76	2.40394	1.41049	1.70433	0.0883201	0.22507
PPP1R9B	5151.25	0.315311	0.185011	1.70429	0.0883275	0.22507
MYBL2	7070.55	0.621897	0.365082	1.70345	0.0884844	0.22537
ZNF24	4668.48	-0.331438	0.19456	-1.70353	0.0884692	0.22537
WDR83	531.494	-0.395847	0.23238	-1.70345	0.0884841	0.22537
LYSMD1	456.328	-0.461941	0.271216	-1.70322	0.0885266	0.225445
HMGCL	1785.33	0.4623	0.271438	1.70315	0.0885397	0.225445
SLC25A41	20.4267	-1.54298	0.905995	-1.70308	0.0885536	0.225447
PGK1	34692.3	0.61868	0.363377	1.70258	0.0886462	0.22565
SFRS9	6545.78	0.339052	0.19915	1.7025	0.0886623	0.225658
C15orf42	1574.24	0.657658	0.386344	1.70226	0.0887066	0.225687
TAF13	496.017	0.542339	0.318614	1.70218	0.0887212	0.225687
PAPSS1	5300.61	-0.570802	0.33534	-1.70216	0.088726	0.225687
GYPE	14.8621	-1.03368	0.607215	-1.70233	0.0886938	0.225687
FREM1	41.5453	-1.42979	0.840023	-1.70209	0.0887392	0.225687
HS6ST2	1349.24	1.77641	1.04404	1.70148	0.0888527	0.22591
HIST1H2BF	4.54562	1.31244	0.771346	1.7015	0.08885	0.22591
OXT	3.03043	-2.65845	1.56275	-1.70113	0.0889177	0.226042
MED26	926.076	-0.313642	0.184393	-1.70094	0.0889544	0.226102
LRRC40	937.286	0.294238	0.173	1.7008	0.0889811	0.22612
TFAP4	1278.39	-0.457226	0.268836	-1.70076	0.0889873	0.22612
GPRC5D	43.8003	-1.10581	0.650279	-1.70051	0.0890351	0.226208
OPA3	2274.45	-0.399113	0.234808	-1.69974	0.089179	0.226507
ZNF616	365.256	-0.572487	0.336799	-1.69979	0.0891706	0.226507
SEC24A	2379.82	0.469849	0.276489	1.69934	0.0892542	0.226665
C6orf154	49.0935	-1.17221	0.689881	-1.69915	0.0892906	0.226724
RGS17	15.3444	1.29598	0.763049	1.69843	0.0894273	0.227015
DCLRE1B	1344.25	0.365638	0.215283	1.69841	0.0894312	0.227015
THSD7A	45.477	-1.17599	0.692471	-1.69825	0.0894608	0.227057
C20orf177	829.643	-0.498433	0.293538	-1.69802	0.0895035	0.227098
RAI2	429.55	-1.05104	0.618957	-1.69809	0.0894908	0.227098
ARPP19	8875.03	0.321932	0.189651	1.69749	0.0896033	0.227252
ERP29	7905.76	-0.303418	0.178738	-1.69756	0.0895915	0.227252
LOC643763	5.77956	-2.6582	1.56592	-1.69753	0.0895964	0.227252
URM1	3085.76	0.407407	0.24006	1.69711	0.0896767	0.227405
CBY1	1009.01	0.432292	0.254754	1.6969	0.0897151	0.227436
ZNF81	457.876	-0.630977	0.371833	-1.69694	0.0897084	0.227436
GPR179	7.58023	-1.56616	0.92303	-1.69676	0.0897412	0.227468
ILF3	18375.2	-0.294983	0.173858	-1.69669	0.0897557	0.227472
FUS	12898.5	-0.276785	0.163147	-1.69654	0.0897833	0.227498
OCLM	5.4845	-1.16546	0.68698	-1.69649	0.0897923	0.227498
ZFX	1625.62	0.478391	0.282	1.69642	0.089806	0.2275
KIAA1409	17.9535	-1.18348	0.697734	-1.69618	0.0898525	0.227552
SVOP	2.88939	-2.60109	1.5335	-1.69617	0.0898529	0.227552
ARHGEF7	2775.65	-0.398266	0.234816	-1.69608	0.0898716	0.227566
MAN1C1	442.466	-0.694684	0.409626	-1.6959	0.0899056	0.227619
GOLT1B	2284.65	0.282141	0.166426	1.69529	0.0900195	0.227874
PLAGL2	3541.91	-0.478681	0.282393	-1.69509	0.0900587	0.22794
NUDT9P1	6.25622	-1.45746	0.85988	-1.69496	0.0900838	0.22797
CNDP1	2.94029	1.3444	0.79334	1.6946	0.0901507	0.228106
RNF38	2578.5	-0.259675	0.15331	-1.6938	0.0903042	0.228395
TLX2	43.7838	-0.860199	0.507847	-1.69381	0.0903008	0.228395
RRN3P1	85.7487	-1.13865	0.672196	-1.69393	0.0902783	0.228395
PTPN9	2196.7	0.407539	0.240637	1.69358	0.0903444	0.228436
LOC646982	3.34287	-1.74547	1.03065	-1.69357	0.0903469	0.228436
CYP2B7P1	7.86147	-2.09341	1.23627	-1.69333	0.090393	0.228519
C5orf43	3732.61	0.310358	0.183318	1.693	0.0904554	0.228642
NFIB	4640.76	-1.0791	0.637415	-1.69293	0.090468	0.228642
PRSS35	11.0741	-1.42154	0.83976	-1.6928	0.0904943	0.228676
FLJ10661	26.0132	-0.995143	0.587916	-1.69266	0.0905195	0.228706
ZNF516	1271.05	-0.667924	0.39465	-1.69245	0.0905608	0.228777
STYX	1416.94	0.365447	0.216004	1.69185	0.0906744	0.229022
CYSLTR1	110.466	-0.714135	0.422115	-1.6918	0.0906843	0.229022
SYT3	4.83113	1.99081	1.1769	1.69157	0.0907276	0.229046
TMX2	4206.84	0.445019	0.263067	1.69166	0.0907109	0.229046
DENR	4067.83	0.268762	0.158892	1.69147	0.0907465	0.229046
TCEA2	629.035	-0.767133	0.453529	-1.69148	0.0907461	0.229046
LOC339535	387.084	-1.60298	0.947741	-1.69136	0.0907672	0.229065
ZNF395	5676.87	-0.527928	0.312146	-1.69129	0.0907821	0.229069
LGMN	6578.59	0.624874	0.369527	1.69101	0.0908348	0.229169
ASB13	1005.83	0.511436	0.302498	1.69071	0.0908916	0.229279
VEGFB	2609.69	-0.418175	0.247366	-1.69051	0.0909298	0.22933
ITGB2	9064.7	-0.834861	0.493864	-1.69047	0.0909384	0.22933
PAFAH1B2	1116.93	0.621503	0.367826	1.68966	0.0910922	0.229651
PEX11B	1663.96	-0.293433	0.173657	-1.68973	0.0910799	0.229651
ZNF880	105.877	-0.984877	0.583016	-1.68928	0.0911657	0.229803
CDH16	37.2373	2.18738	1.29504	1.68904	0.0912113	0.229884
P4HA3	82.4003	1.15894	0.686232	1.68885	0.0912488	0.229912
SIGLEC10	1028.56	-0.758733	0.449251	-1.68888	0.0912415	0.229912
APEX2	2491.68	0.367057	0.217395	1.68844	0.0913275	0.230077
C14orf167	946.527	-0.435431	0.25791	-1.68831	0.0913527	0.230103
PINX1	423.016	-0.518325	0.30702	-1.68824	0.0913644	0.230103
RANBP9	2856.8	0.365387	0.216455	1.68805	0.091401	0.23011
ZNF155	336.771	-0.697756	0.413328	-1.68814	0.0913844	0.23011
KIR3DL1	9.42975	-1.4534	0.861007	-1.68802	0.0914072	0.23011
ADCY6	2186.44	-0.643272	0.381109	-1.68789	0.0914318	0.230139
KRIT1	1550.08	-0.382961	0.226917	-1.68767	0.0914751	0.230181
ACSF2	883.63	-0.665946	0.394589	-1.6877	0.0914693	0.230181
ADHFE1	102.856	-0.894956	0.530523	-1.68693	0.0916162	0.230503
ESF1	1017.34	-0.453019	0.268607	-1.68655	0.0916898	0.230615
NCAPD2	12019	-0.474826	0.281544	-1.68651	0.091698	0.230615
LTC4S	32.8258	-0.792893	0.470143	-1.68649	0.0917007	0.230615
LSM3	2013.78	0.497602	0.295118	1.68611	0.0917746	0.230734
ELAC2	4120.64	0.290267	0.172147	1.68615	0.0917665	0.230734
ELL	1560.74	0.263299	0.156173	1.68594	0.0918068	0.230781
FAM169A	358.608	0.886235	0.525703	1.68581	0.0918328	0.230813
MOSC2	272.775	-0.558435	0.331383	-1.68516	0.0919569	0.231092
DCAF15	2283.53	0.346444	0.205603	1.68501	0.0919861	0.231132
TTC7A	3538.81	0.352593	0.209263	1.68492	0.0920031	0.231141
EFHC2	132.608	-1.44849	0.859745	-1.68479	0.0920291	0.231173
ATG12	1350.96	0.299968	0.178075	1.6845	0.0920842	0.231278
CBFB	3017.33	0.408677	0.242644	1.68427	0.0921303	0.23136
TJP1	6155.83	0.544301	0.323207	1.68406	0.0921698	0.231426
C10orf137	926.219	-0.41781	0.248121	-1.6839	0.0922014	0.231471
CDO1	27.2546	-1.27559	0.757631	-1.68365	0.0922494	0.231558
CXCR3	747.05	-0.737631	0.438169	-1.68344	0.0922896	0.231626
FAM135B	4.88914	-2.39823	1.42496	-1.68301	0.0923722	0.231799
ISG20L2	1958.26	0.245993	0.146191	1.68268	0.0924372	0.231929
LIMS2	359.506	0.697529	0.414557	1.68259	0.092455	0.23194
P2RY12	48.5645	-1.02988	0.612129	-1.68245	0.0924816	0.231973
MADCAM1	3.94456	-1.7048	1.01339	-1.68228	0.0925155	0.232025
MAP7	2218.2	0.591201	0.351559	1.68165	0.0926361	0.232271
TSEN15	1483.79	0.386029	0.229556	1.68163	0.0926406	0.232271
HPX	13.7182	-1.36871	0.813985	-1.68149	0.0926669	0.232304
APH1A	10713.9	0.253803	0.15095	1.68137	0.0926907	0.23233
TRIM78P	14.6014	-1.19969	0.713604	-1.68117	0.0927295	0.232393
NBPF3	296.422	-0.825635	0.491146	-1.68104	0.0927554	0.232425
PTGER1	9.81798	-1.78364	1.06126	-1.68068	0.0928246	0.232531
TM7SF4	29.3745	-1.79729	1.06935	-1.68072	0.0928166	0.232531
ZNF76	1512.33	-0.448233	0.266755	-1.68032	0.0928956	0.232675
FAM180A	19.985	1.37467	0.818155	1.6802	0.092918	0.232698
CCL5	8261.44	-0.868119	0.516823	-1.67972	0.0930116	0.232898
TRIM7	1229.51	0.829046	0.493683	1.67931	0.0930918	0.233038
EPC2	1456.4	-0.34755	0.206962	-1.6793	0.0930941	0.233038
VPS41	2176.68	0.247074	0.147171	1.67883	0.0931857	0.233226
RSRC2	3667.21	-0.379938	0.226319	-1.67877	0.0931962	0.233226
PPP2R1A	14468.7	0.253312	0.150898	1.6787	0.0932107	0.233228
USP13	1252.41	-0.629562	0.375047	-1.67862	0.0932257	0.233232
ZNF786	521.363	-0.393616	0.2345	-1.67853	0.0932435	0.233243
SMG1	8567.17	-0.48551	0.289262	-1.67844	0.0932603	0.233252
AARS	7747.5	0.475292	0.283242	1.67804	0.0933388	0.23335
TMCO7	715.378	0.41921	0.249818	1.67806	0.0933357	0.23335
FPGT	800.254	0.361051	0.215163	1.67804	0.0933399	0.23335
SLCO1C1	8.33215	-1.29677	0.773129	-1.67729	0.0934851	0.233679
MCPH1	1732.77	-0.47482	0.283127	-1.67706	0.0935309	0.233758
TUSC5	3.79248	-1.65613	0.987556	-1.67699	0.0935436	0.233758
DHRS4L2	941.054	0.465336	0.277517	1.67678	0.0935854	0.233829
SMS	2474.84	0.572271	0.341407	1.67621	0.0936966	0.233966
LOC285074	533.737	-0.46171	0.275414	-1.67642	0.0936564	0.233966
LRRC70	57.7085	-0.614318	0.366501	-1.67617	0.0937049	0.233966
CD84	516.143	-0.938286	0.559757	-1.67624	0.0936919	0.233966
SRY	13.3319	-2.02431	1.20771	-1.67616	0.0937077	0.233966
CTU1	158.639	-0.562325	0.335535	-1.67591	0.0937565	0.234054
UNG	5340.24	-0.445412	0.265899	-1.67512	0.0939114	0.234407
MAPKAPK2	10535.5	-0.407624	0.243523	-1.67387	0.094157	0.234986
FNBP4	2673.34	-0.561849	0.335699	-1.67367	0.0941955	0.235048
MYADM	3898.8	0.776797	0.464226	1.67332	0.094265	0.235188
TMEM107	572.979	0.498937	0.298265	1.6728	0.0943669	0.235366
MIR17HG	77.0899	-1.05542	0.630948	-1.67275	0.0943771	0.235366
PPFIA4	255.534	-1.19153	0.712295	-1.67281	0.0943655	0.235366
NDRG3	2441.2	-0.460853	0.275561	-1.67242	0.094442	0.235494
TGM3	5603.76	2.8888	1.72772	1.67203	0.0945182	0.23565
ARL8A	1887.71	0.350004	0.209358	1.67179	0.094565	0.235733
SH3YL1	1881.19	-0.435622	0.260594	-1.67165	0.0945927	0.235768
LASS2	5652.95	0.289982	0.173504	1.67132	0.0946576	0.235871
SIPA1	2680.3	-0.396905	0.237482	-1.6713	0.0946615	0.235871
C14orf28	174.962	-0.529085	0.316662	-1.67082	0.0947575	0.236077
FAM41C	19.618	-0.810978	0.485486	-1.67045	0.094831	0.236226
NOS1AP	111.827	-0.760324	0.455323	-1.66986	0.0949474	0.23642
FAM95B1	81.658	-1.35218	0.809722	-1.66993	0.0949335	0.23642
TMEM108	203.222	-1.44315	0.86424	-1.66985	0.0949497	0.23642
ARG2	964.256	0.892972	0.534814	1.66969	0.0949814	0.236465
CBR3	1336	0.706359	0.423069	1.66961	0.0949971	0.23647
IFIT1B	1.26164	1.69241	1.01378	1.6694	0.0950376	0.236537
RNF34	1924.64	0.26276	0.157411	1.66926	0.0950663	0.23654
DYX1C1	81.4297	-0.713471	0.427404	-1.66931	0.0950552	0.23654
C16orf62	1428.52	0.720202	0.431607	1.66865	0.0951864	0.236805
MIP	4.26283	-1.38675	0.83118	-1.66842	0.0952331	0.236887
NKX3-2	33.3354	-1.20164	0.720299	-1.66825	0.0952656	0.236934
PHF15	6173.06	0.791259	0.474403	1.6679	0.0953347	0.23705
RUVBL1	4033.36	0.565845	0.33926	1.66788	0.0953396	0.23705
NAP1L1	16984.8	-0.446806	0.267926	-1.66764	0.0953863	0.237132
RSPH3	386.075	0.435797	0.261365	1.66739	0.0954368	0.237224
SIRPB2	159.131	-0.870862	0.522314	-1.66732	0.0954516	0.237227
SDK2	973.081	1.15214	0.691108	1.66709	0.0954961	0.237269
SELO	1162.9	0.417915	0.250681	1.66712	0.0954909	0.237269
PLS1	925.851	0.931834	0.559166	1.66647	0.0956196	0.237519
SNX14	1297.13	0.383377	0.230056	1.66645	0.0956241	0.237519
C19orf22	4974.32	0.374328	0.224695	1.66594	0.0957262	0.237739
SYT16	2.97958	2.56739	1.5417	1.6653	0.0958536	0.238021
TUBB8	27.5405	0.857306	0.514845	1.66517	0.0958781	0.238048
C15orf56	18.6465	-0.720473	0.432731	-1.66494	0.095924	0.238128
PRDX4	3846.55	0.563296	0.338381	1.66468	0.0959766	0.238195
KLF3	6985.55	0.366853	0.220376	1.66467	0.0959785	0.238195
RNF43	2628.65	-0.598899	0.359809	-1.66449	0.0960141	0.238249
WASH7P	2845.85	-0.548651	0.329705	-1.66407	0.096099	0.238426
HLA-DOB	468.455	-0.776615	0.466734	-1.66394	0.096125	0.238456
NCRNA00094	1114.77	-0.544507	0.327255	-1.66386	0.0961398	0.238459
IL12B	28.3339	-1.06075	0.637765	-1.66323	0.0962659	0.238737
MADD	3380.15	-0.329405	0.198065	-1.66312	0.0962887	0.23876
UBE2F	1183.36	0.313415	0.188464	1.663	0.0963126	0.238785
ARF3	13906.9	0.329709	0.198299	1.66268	0.0963758	0.238907
HOOK3	2661.38	-0.33139	0.19934	-1.66244	0.096425	0.238911
GNPDA2	658.335	-0.437885	0.26339	-1.6625	0.096413	0.238911
CCDC62	12.0771	-1.15045	0.691961	-1.6626	0.0963929	0.238911
C12orf63	16.2651	-1.19697	0.720026	-1.6624	0.0964324	0.238911
ZDHHC13	1735.69	0.444998	0.267715	1.66221	0.0964716	0.238935
ATF6B	5637.56	0.358887	0.215918	1.66215	0.0964835	0.238935
ONECUT1	6.28156	-2.37256	1.42739	-1.66217	0.0964795	0.238935
UTS2D	6.89491	-0.961561	0.578536	-1.66206	0.0965012	0.238945
CMTM2	5.72368	1.01377	0.609992	1.66194	0.096524	0.238967
RUSC2	1061.45	-0.533172	0.320858	-1.66171	0.0965717	0.239051
C7orf55	332.827	-0.662821	0.399122	-1.6607	0.0967746	0.239519
NPM1	19318.3	0.403738	0.243159	1.66039	0.0968361	0.239637
CCL11	81.8034	1.54841	0.932735	1.66008	0.0968986	0.239758
AGAP1	950.883	-0.702607	0.42329	-1.65987	0.0969399	0.239826
CTGF	4445.73	0.77134	0.464817	1.65945	0.0970255	0.240003
SCRN1	4180.16	0.565554	0.340876	1.65912	0.097092	0.240093
CEMP1	333.254	-0.500189	0.301489	-1.65906	0.0971032	0.240093
FLJ42289	77.0548	-0.709758	0.427793	-1.65912	0.0970926	0.240093
RABEP2	1317.07	-0.330951	0.199514	-1.65878	0.0971599	0.240199
ZNF407	1062.46	-0.368311	0.222057	-1.65864	0.0971893	0.240237
FAM134A	4981.76	-0.354148	0.213531	-1.65854	0.097209	0.240251
TXLNA	8732.95	-0.365569	0.220452	-1.65827	0.0972628	0.24035
RHBG	11.4222	2.22932	1.34481	1.65772	0.0973743	0.240454
HTR3A	42.3821	1.88742	1.13847	1.65786	0.0973464	0.240454
CHRNB4	141.795	1.78995	1.07963	1.65793	0.0973315	0.240454
FFAR2	68.5547	1.19968	0.723679	1.65776	0.0973664	0.240454
NUP62	8748.46	-0.290284	0.175098	-1.65784	0.0973507	0.240454
DBNL	7132.07	0.380001	0.22931	1.65714	0.0974902	0.240706
CAPRIN1	15994.7	0.331759	0.20021	1.65706	0.0975074	0.240714
PHF11	1098.87	0.458603	0.276787	1.65688	0.0975429	0.240734
PRG4	40.41	-0.896797	0.541243	-1.65692	0.0975353	0.240734
AP3D1	8656.94	0.264881	0.159895	1.65659	0.0976015	0.240771
ITGAE	1891.35	-0.658854	0.397697	-1.65667	0.0975853	0.240771
TMEM200A	401.62	-0.937381	0.565898	-1.65645	0.0976309	0.240771
CLEC6A	22.1761	-1.40009	0.845228	-1.65647	0.0976265	0.240771
FAM71F2	8.45066	-1.67221	1.00946	-1.65653	0.0976144	0.240771
MUSK	9.75117	-2.09571	1.26522	-1.6564	0.0976416	0.240771
TSHZ3	558.415	1.06173	0.64105	1.65624	0.0976727	0.240814
SDHD	3069.83	0.363472	0.219482	1.65604	0.0977138	0.240835
PRMT5	4088.39	0.309806	0.187072	1.65608	0.0977057	0.240835
POLK	1089.35	-0.313105	0.189074	-1.656	0.0977228	0.240835
UTP23	1095.45	0.279338	0.168698	1.65585	0.0977529	0.240875
HLA-DMB	4919.12	-0.610609	0.368803	-1.65565	0.0977923	0.240938
MT1X	2394.28	1.02503	0.619304	1.65513	0.0978973	0.241092
SERINC3	4419.49	0.401266	0.242421	1.65524	0.0978748	0.241092
LGALS9	6978.01	-0.703821	0.425226	-1.65517	0.0978902	0.241092
SLC4A8	61.0027	-0.743963	0.449506	-1.65507	0.0979105	0.241092
ANGPT1	218.819	-1.15996	0.700887	-1.65499	0.0979267	0.241098
TAF10	1714.44	0.417938	0.252575	1.65471	0.0979835	0.241169
ANAPC16	4409.83	-0.334752	0.202297	-1.65476	0.0979737	0.241169
XPO5	3479.52	0.329713	0.199342	1.65401	0.0981262	0.241417
C9orf80	649.377	0.265884	0.160747	1.65406	0.0981157	0.241417
MCOLN2	269.46	-0.630074	0.380914	-1.65411	0.0981054	0.241417
UBC	108677	0.346895	0.209778	1.65363	0.0982018	0.241535
DLX6	134.183	-1.39152	0.841472	-1.65368	0.0981935	0.241535
RRAGB	481.204	-0.583093	0.352637	-1.65352	0.098225	0.241557
PBXIP1	5729.41	-0.424848	0.256961	-1.65336	0.0982578	0.241604
SLC36A2	1.8653	-2.71968	1.64508	-1.65322	0.098287	0.241641
TMEM214	4767.54	0.377625	0.228451	1.65298	0.0983348	0.2417
MKNK2	18116.3	-0.732679	0.443252	-1.65296	0.0983387	0.2417
C13orf33	200.181	1.05132	0.636334	1.65215	0.0985033	0.24207
PUF60	9264.66	0.399328	0.241729	1.65197	0.0985409	0.242128
BCAT2	2821.9	-0.494085	0.299132	-1.65173	0.0985896	0.242165
SHROOM3	1955.43	-0.956268	0.578964	-1.65169	0.0985979	0.242165
ESPNP	8.0033	-1.85464	1.12284	-1.65175	0.0985856	0.242165
ETS2	16462.6	0.699635	0.423608	1.65161	0.0986147	0.242172
ASB7	1144.76	0.280278	0.169761	1.65101	0.0987364	0.242437
ECT2L	18.4136	-1.16029	0.702834	-1.65087	0.0987644	0.242471
ZCCHC4	430.995	-0.439861	0.266475	-1.65067	0.0988069	0.242541
HMX2	70.7964	-2.04596	1.23956	-1.65056	0.098828	0.242559
MASTL	1737.38	0.571064	0.346018	1.65039	0.0988634	0.242611
TM9SF1	3899.64	0.332231	0.201329	1.65018	0.0989053	0.24268
CYB5R1	3719.89	0.662971	0.401842	1.64983	0.0989773	0.242822
PDZD7	13.9816	1.08729	0.659073	1.64973	0.098998	0.242838
AIPL1	15.1983	-1.64983	1.00021	-1.64949	0.0990483	0.242927
COQ9	2062.73	0.45822	0.277864	1.64908	0.0991308	0.242992
PHACTR1	50.9136	-0.767846	0.465617	-1.64909	0.0991285	0.242992
LOC113230	205.714	-1.02933	0.624151	-1.64917	0.0991132	0.242992
PTGS2	2719.96	-1.3573	0.823006	-1.6492	0.0991067	0.242992
ILK	4818.68	0.498994	0.302606	1.64899	0.0991498	0.243005
QPRT	158.23	-0.733937	0.445215	-1.6485	0.0992501	0.243216
FCHO2	1847.38	0.408432	0.247805	1.6482	0.0993119	0.243333
GPRIN2	795.959	-1.21593	0.737817	-1.64801	0.0993515	0.243396
NBR2	351.037	-0.669217	0.406111	-1.64787	0.0993801	0.243431
AGPAT3	6276.97	-0.463082	0.281066	-1.64759	0.0994363	0.243535
LPPR2	761.653	0.604321	0.36681	1.6475	0.0994543	0.243544
PEPD	3109.33	-0.365685	0.222008	-1.64717	0.0995237	0.24368
HACE1	599.794	-0.418054	0.253825	-1.64702	0.0995539	0.243719
ZNF549	269.978	-0.986169	0.598876	-1.6467	0.0996194	0.243845
RFPL1	5.53208	1.68558	1.02372	1.64651	0.0996582	0.243878
TSPAN9	5017.37	-0.775538	0.471022	-1.6465	0.0996607	0.243878
ARHGEF33	126.142	-1.00595	0.611054	-1.64625	0.0997126	0.24397
IAH1	1064.53	0.394665	0.239754	1.64612	0.0997385	0.243999
WDR16	3.88489	1.3736	0.8346	1.64582	0.0998005	0.244048
CCNG2	2734.41	-0.500465	0.304076	-1.64586	0.0997934	0.244048
LOC121838	1.79394	-2.66919	1.62178	-1.64583	0.0997979	0.244048
KTN1	9977.7	0.418142	0.25415	1.64526	0.0999168	0.244297
MDGA1	659.953	1.00743	0.612365	1.64515	0.0999396	0.244319
SIDT1	404.299	0.936835	0.569485	1.64505	0.0999586	0.244331
RALGDS	5395.31	0.369022	0.224347	1.64487	0.0999962	0.244335
CCDC106	655.816	-0.638227	0.387992	-1.64495	0.0999805	0.244335
ALDH8A1	20.0592	-1.38882	0.844347	-1.64484	0.100002	0.244335
FAM115C	980.792	0.587941	0.357473	1.64472	0.100028	0.244363
DENND2A	157.626	-1.01405	0.616622	-1.64452	0.100069	0.244428
SUMO1P3	913.736	0.314157	0.191044	1.64442	0.100089	0.244443
PLCG2	1388.32	-0.737871	0.448822	-1.64402	0.100172	0.244612
KIAA1632	2643.96	-0.377779	0.229859	-1.64352	0.100275	0.244829
IQGAP1	19656	0.431688	0.262698	1.64328	0.100324	0.244914
SNURF	70.4781	-1.21645	0.740359	-1.64305	0.100372	0.244996
MRPL3	5106.35	0.493708	0.300544	1.64271	0.100442	0.245132
SHROOM4	472.53	-0.997631	0.607366	-1.64255	0.100476	0.24518
ABCG2	135.422	0.994334	0.60548	1.64222	0.100543	0.245311
CCDC8	1755.58	-1.61489	0.983533	-1.64193	0.100605	0.245428
PRPF18	1010.06	0.391674	0.238583	1.64166	0.10066	0.245492
CLDN1	45579.3	-0.805373	0.490584	-1.64166	0.10066	0.245492
CUX1	3637.49	0.512939	0.312509	1.64136	0.100723	0.24561
RSPRY1	776.053	0.320187	0.195122	1.64096	0.100807	0.245745
CNTNAP1	492.676	-0.651626	0.397098	-1.64097	0.100804	0.245745
C17orf71	1328.08	0.281283	0.171443	1.64068	0.100864	0.24585
ENDOU	122.492	1.98379	1.20937	1.64036	0.100931	0.245911
WEE1	4942.3	-0.753422	0.459299	-1.64037	0.100928	0.245911
ZNF835	9.76501	-1.33541	0.814094	-1.64037	0.100928	0.245911
E2F5	308.72	-0.799285	0.487377	-1.63997	0.101011	0.246071
KAL1	725.476	-1.19978	0.731633	-1.63986	0.101035	0.246093
MYO5C	1128.02	-0.979445	0.597356	-1.63963	0.101081	0.246173
AGRN	28143.9	0.78583	0.479338	1.63941	0.101129	0.246253
LOC151009	60.343	0.871936	0.532043	1.63884	0.101246	0.246434
SLC30A4	221.905	0.672359	0.410237	1.63895	0.101223	0.246434
IER3IP1	3281.08	-0.382977	0.233682	-1.63888	0.101238	0.246434
ASNSD1	1663.58	0.24977	0.152445	1.63843	0.101332	0.246611
TMEM198	91.1489	-0.988414	0.60339	-1.6381	0.101401	0.246743
PCDH20	21.1554	-2.46352	1.50396	-1.63802	0.101418	0.24675
RABL3	1726.4	0.475927	0.290636	1.63753	0.101519	0.246961
FGR	930.494	-0.771041	0.470875	-1.63746	0.101534	0.246962
INSL3	26.0694	-1.10538	0.675244	-1.637	0.10163	0.247162
VTA1	3037.25	0.353594	0.216037	1.63673	0.101687	0.247197
C8orf40	1203.24	-0.389857	0.238176	-1.63684	0.101664	0.247197
LOC100271836	738.66	-0.515005	0.314646	-1.63678	0.101677	0.247197
TBC1D25	1393.4	0.327703	0.20023	1.63663	0.101707	0.247211
PDCD4	5181.39	0.475723	0.2907	1.63647	0.101741	0.247258
TXNDC15	1969.76	-0.339584	0.207564	-1.63604	0.10183	0.247441
RRP7A	2542.95	0.455233	0.278294	1.6358	0.101881	0.247503
SP1	9739.33	-0.264197	0.161511	-1.63579	0.101885	0.247503
PDK1	1782.34	-0.621446	0.379961	-1.63555	0.101933	0.247587
C1orf85	1856.45	0.382323	0.233826	1.63508	0.102033	0.247759
YBX2	735.196	-0.85753	0.524445	-1.63512	0.102024	0.247759
LOC100272228	54.5212	-1.15287	0.70515	-1.63492	0.102065	0.247803
CNGA4	2.93822	-1.67306	1.02337	-1.63485	0.102081	0.247807
ELOVL6	456.262	0.727267	0.444977	1.63439	0.102176	0.248004
GPHN	1130.56	0.437761	0.267935	1.63383	0.102295	0.248256
PTGFR	93.5407	1.27983	0.783397	1.63369	0.102323	0.248291
COMMD1	530.167	0.49842	0.305104	1.63361	0.102341	0.248299
BET1	777.789	-0.348897	0.213636	-1.63313	0.102441	0.248506
RGS9	96.7451	-0.9211	0.564091	-1.63289	0.102492	0.248595
TBCA	2788.83	0.43523	0.266556	1.63279	0.102514	0.248613
CLCN3	3054.51	0.542099	0.332134	1.63217	0.102644	0.248825
SLC41A1	2111.05	-0.405742	0.248584	-1.63221	0.102635	0.248825
LOC147804	294.96	-0.589475	0.361145	-1.63224	0.10263	0.248825
MIER1	2791.94	0.26778	0.164085	1.63195	0.102689	0.248866
SIGLEC11	28.6159	-1.1177	0.684857	-1.63202	0.102676	0.248866
RNF217	274.886	0.761886	0.466943	1.63165	0.102753	0.248917
SYTL1	3015.94	0.482759	0.29586	1.63171	0.10274	0.248917
NPFFR1	5.15728	-1.80871	1.10846	-1.63174	0.102735	0.248917
TM9SF3	8497.11	0.364341	0.223318	1.63149	0.102786	0.248961
LRRC8B	2346.62	-0.397507	0.243692	-1.63118	0.102852	0.24905
ARL6	165.619	-0.585733	0.35907	-1.63125	0.102838	0.24905
FBXO42	1502.99	0.312367	0.19151	1.63108	0.102874	0.249068
LOC100131193	61.005	-0.669744	0.410652	-1.63093	0.102905	0.24911
INA	302.589	-1.88397	1.15525	-1.63079	0.102935	0.249148
MCAM	4194.69	0.717362	0.44006	1.63014	0.103071	0.249407
NAALADL1	124.825	-0.689251	0.422804	-1.63019	0.103061	0.249407
NDUFA8	2205.86	0.449629	0.275844	1.63001	0.103099	0.24944
SYK	7159.41	-0.366006	0.224568	-1.62982	0.103139	0.249467
PAPD7	2428.4	-0.42262	0.259301	-1.62985	0.103134	0.249467
TMBIM4	1872.1	0.277396	0.170229	1.62955	0.103196	0.249504
CNOT7	4346.78	-0.370595	0.227403	-1.62968	0.103169	0.249504
IL18RAP	139.833	-0.923501	0.566723	-1.62955	0.103198	0.249504
MYOZ3	14.7696	-1.34694	0.826703	-1.62929	0.103252	0.249602
KCNK17	17.824	1.29513	0.795008	1.62908	0.103296	0.249639
C6orf136	739.799	-0.432261	0.265332	-1.62913	0.103285	0.249639
SEMA5B	99.8527	-0.924952	0.567811	-1.62898	0.103318	0.249655
UCKL1AS	29.3729	-0.829752	0.509581	-1.6283	0.103461	0.249967
PEMT	666.719	0.532255	0.326958	1.6279	0.103546	0.250137
ZBTB7B	4539.53	0.546525	0.335762	1.62771	0.103586	0.250164
RICH2	119.428	-1.01407	0.622987	-1.62775	0.103577	0.250164
TCEA3	1938.09	-0.771463	0.474004	-1.62755	0.103621	0.250215
KIAA0649	2286.25	-0.828978	0.509392	-1.62739	0.103655	0.250261
SH3PXD2B	3863.04	0.573158	0.352254	1.62712	0.103713	0.250366
ZCCHC12	10.1453	-1.25308	0.770155	-1.62705	0.103727	0.250366
TJAP1	1699.37	-0.381503	0.23458	-1.62632	0.103881	0.250667
NUPR1	4425.62	-0.814336	0.500706	-1.62638	0.10387	0.250667
SCRG1	3.71169	-2.91261	1.79125	-1.62602	0.103945	0.250786
MED10	1571.13	0.403519	0.248201	1.62578	0.103997	0.250831
VARS2	1734.8	-0.392848	0.241643	-1.62573	0.104007	0.250831
PLEKHA5	1764.02	-0.465326	0.286203	-1.62586	0.103979	0.250831
ZAN	5.45652	-2.09024	1.28591	-1.62549	0.104058	0.25092
PC	2164.5	0.784893	0.482959	1.62517	0.104126	0.251013
N6AMT2	197.292	-0.446522	0.274742	-1.62524	0.104111	0.251013
PLAC8L1	3.67405	-1.37099	0.843736	-1.62491	0.104182	0.251114
ZNF367	2146.77	-0.472109	0.290609	-1.62455	0.104259	0.251265
C3orf10	5810.13	0.396331	0.244003	1.62428	0.104315	0.251366
NUSAP1	7564.8	-0.478194	0.294446	-1.62405	0.104365	0.251452
PRKACB	2051.41	-0.450941	0.277705	-1.62382	0.104415	0.251536
MAP1LC3A	861.789	-0.98786	0.608393	-1.62372	0.104436	0.251551
LOC26102	2.37113	-3.08198	1.8983	-1.62355	0.104473	0.251605
C1QL3	52.1758	-1.29417	0.797196	-1.6234	0.104504	0.251644
NPC1L1	7.59877	-1.48976	0.91774	-1.6233	0.104526	0.251664
SNRPF	2366.49	0.375068	0.231093	1.62302	0.104585	0.251728
UPF3B	1322.68	-0.588059	0.362336	-1.62297	0.104597	0.251728
KLRD1	246.637	-0.934827	0.575999	-1.62297	0.104596	0.251728
STAU1	6816.16	0.374236	0.23065	1.62253	0.10469	0.251889
KLB	62.668	-0.986614	0.608098	-1.62246	0.104705	0.251889
LRRC69	5.45683	-1.05682	0.651372	-1.62245	0.104707	0.251889
HOXB7	322.072	1.37363	0.84724	1.6213	0.104954	0.252439
MATR3	15718.6	-0.201707	0.124415	-1.62125	0.104965	0.252439
LOC285593	3.74313	-1.57673	0.972604	-1.62114	0.104987	0.252459
C17orf61	834.608	0.487242	0.300576	1.62103	0.105012	0.252482
PCDHB15	36.8704	0.740693	0.456972	1.62087	0.105045	0.252511
KIAA0368	7409.18	0.313715	0.193551	1.62084	0.105053	0.252511
ZNF419	259.726	-0.687242	0.424025	-1.62076	0.105069	0.252516
NCS1	3303.24	0.71372	0.440419	1.62055	0.105115	0.252584
STX10	863.248	0.330658	0.204048	1.62049	0.105127	0.252584
CDKN3	1125.31	0.5396	0.333069	1.62008	0.105214	0.252689
POLR3GL	972.348	-0.327243	0.201988	-1.62011	0.105208	0.252689
ETS1	7530.22	-0.495079	0.305565	-1.62021	0.105187	0.252689
C19orf57	852.657	-0.778965	0.480838	-1.62001	0.105229	0.252691
HEXDC	789.17	-0.615502	0.379959	-1.61991	0.105251	0.252706
PIGZ	339.667	0.91757	0.566527	1.61964	0.105309	0.252812
KLHL33	3.86049	-1.99728	1.23331	-1.61945	0.105351	0.252877
SUMO2	7071.8	0.302594	0.186941	1.61866	0.105519	0.253239
INTS10	3608.51	-0.433794	0.268008	-1.61859	0.105536	0.253239
KIAA1549	295.067	-1.30562	0.806698	-1.61848	0.10556	0.253239
CYP3A5	51.1989	-1.35003	0.83411	-1.61853	0.105549	0.253239
GALNTL2	141.28	1.30541	0.806776	1.61806	0.105651	0.253386
LPCAT4	1381.65	0.37408	0.231182	1.61812	0.105637	0.253386
BCOR	3187.89	-0.352599	0.217961	-1.61772	0.105724	0.253526
CCDC148	13.6799	-1.16551	0.720528	-1.61758	0.105754	0.253563
PLP1	12.64	1.81274	1.12075	1.61743	0.105785	0.253571
PPCS	2077.98	0.300368	0.185715	1.61736	0.105801	0.253571
OSBP	4491.34	0.292648	0.180936	1.61741	0.105791	0.253571
STXBP5L	2.06456	2.06468	1.27672	1.61718	0.105839	0.253593
SDCBP	6318.48	0.517828	0.320204	1.61718	0.105839	0.253593
DMAP1	1521.91	-0.274785	0.169932	-1.61703	0.105873	0.253638
PLAA	2871.96	0.32032	0.198109	1.61689	0.105903	0.253675
DDX42	6382.04	-0.261907	0.162027	-1.61644	0.105998	0.253773
RAPGEF6	1016.65	-0.581918	0.359997	-1.61645	0.105997	0.253773
CADPS2	1184.93	-0.662785	0.410031	-1.61643	0.106002	0.253773
C4orf50	4.74861	-1.66499	1.02995	-1.61658	0.10597	0.253773
CENPK	1030.87	-0.495138	0.306455	-1.6157	0.10616	0.254116
PADI1	503.547	1.75059	1.08374	1.61533	0.106239	0.254271
PDCD7	1320.38	-0.328933	0.20365	-1.61519	0.106269	0.254307
MAPK14	3544.66	0.373721	0.231426	1.61486	0.106341	0.254444
MBIP	663.63	0.511865	0.317026	1.61458	0.106402	0.254553
C1orf26	251.371	-0.305066	0.188989	-1.6142	0.106483	0.254713
MTF1	1910.75	0.437811	0.271259	1.614	0.106528	0.254786
SERHL2	48.6119	-0.719512	0.445934	-1.61349	0.106637	0.255011
SIAH3	3.36068	-1.81487	1.12511	-1.61306	0.106732	0.255203
ADAR	22647.8	0.302289	0.187458	1.61257	0.106837	0.25542
USP51	72.4576	-0.747301	0.4635	-1.6123	0.106896	0.255526
SLC28A3	452.764	0.874044	0.542143	1.6122	0.106918	0.25554
ZNF131	1911.73	-0.363091	0.225223	-1.61214	0.106932	0.25554
ANKRD9	269.905	0.757602	0.469963	1.61205	0.106952	0.255543
DTNBP1	866.807	-0.362809	0.225068	-1.612	0.106963	0.255543
STRN	1213.18	0.477447	0.296261	1.61157	0.107055	0.255701
LOC100133991	53.9064	-0.601849	0.373458	-1.61156	0.107058	0.255701
LRRC47	3308.76	0.3115	0.193315	1.61136	0.107101	0.255768
ANKRD26	509.9	-0.542101	0.336544	-1.61079	0.107226	0.256031
FAM122B	2009.71	-0.571329	0.354796	-1.61031	0.107331	0.256247
HSPC159	1331.61	0.848536	0.527189	1.60955	0.107496	0.256588
PPIL6	75.4445	-0.868403	0.539543	-1.60952	0.107504	0.256588
ATP8A2	51.5526	-1.41232	0.877531	-1.60942	0.107524	0.256602
USP11	5725.37	-0.456223	0.283671	-1.60828	0.107773	0.257139
ZNF709	143.098	-0.806357	0.501386	-1.60826	0.107779	0.257139
CLEC4M	5.7935	-1.75666	1.09252	-1.60789	0.107859	0.257294
MYOZ1	31.2105	-1.41451	0.879828	-1.60772	0.107898	0.257351
ZFYVE19	1356.2	0.375608	0.233648	1.60758	0.107927	0.257369
SNX8	1282.05	-0.375151	0.233369	-1.60755	0.107935	0.257369
MGP	1447.31	-0.966383	0.601447	-1.60676	0.108106	0.257743
TMEM195	8.28946	-1.79936	1.12	-1.60657	0.108149	0.25781
NSMCE1	1813.65	0.391685	0.243814	1.60649	0.108165	0.257813
C11orf9	357.114	1.12731	0.701767	1.60639	0.108188	0.257832
C4orf31	24	1.23804	0.771299	1.60514	0.108463	0.257984
TLE3	5385.45	0.479514	0.298702	1.60532	0.108423	0.257984
METTL6	572.369	0.428978	0.26722	1.60533	0.10842	0.257984
TMEM9	3098.66	0.410357	0.255583	1.60557	0.108367	0.257984
ATG3	3134.44	0.405318	0.252431	1.60566	0.108349	0.257984
NENF	1656.42	0.359718	0.224032	1.60565	0.10835	0.257984
EIF4G3	3599.33	0.350146	0.218104	1.60541	0.108403	0.257984
PLEKHA9	166.872	0.308357	0.192096	1.60523	0.108444	0.257984
NUP85	2468.03	0.276873	0.17241	1.6059	0.108296	0.257984
SNRNP200	18092.9	-0.256533	0.159789	-1.60545	0.108396	0.257984
KLF11	2380.35	-0.357891	0.222925	-1.60543	0.108399	0.257984
TAPT1	1098.01	-0.411035	0.256083	-1.60508	0.108475	0.257984
ZNF689	489.066	-0.447882	0.278889	-1.60595	0.108284	0.257984
AKAP7	389.766	-0.885679	0.551652	-1.6055	0.108383	0.257984
ZNF660	8.07547	-1.39136	0.866832	-1.60511	0.10847	0.257984
FBXO40	6.2324	-1.86263	1.16051	-1.605	0.108493	0.25799
C14orf139	301.062	-0.757084	0.471757	-1.60482	0.108534	0.258053
ENTPD5	378.552	0.471503	0.293832	1.60467	0.108567	0.25807
GAR1	916.418	0.399087	0.248713	1.60461	0.10858	0.25807
ACIN1	7883.6	-0.266338	0.165986	-1.60458	0.108586	0.25807
STYXL1	1300.75	0.451632	0.2815	1.60438	0.108631	0.258136
CASS4	122.34	-0.768258	0.478868	-1.60432	0.108643	0.258136
DULLARD	4211.75	0.246001	0.153348	1.6042	0.108669	0.258162
ZDHHC3	4577.97	0.45699	0.284933	1.60385	0.108748	0.258207
FBRSL1	1480.4	-0.46077	0.287274	-1.60394	0.108727	0.258207
APOBEC3G	2661.28	-0.517228	0.32248	-1.60391	0.108735	0.258207
IQSEC1	3217.17	-0.533209	0.332419	-1.60403	0.108708	0.258207
ZNF165	142.732	0.766243	0.477888	1.60339	0.108848	0.258409
IPO8	3295.19	0.381108	0.237737	1.60306	0.108921	0.258547
TARSL2	638.18	-0.448401	0.279729	-1.60298	0.108938	0.258554
C1D	415.088	0.529078	0.330118	1.60269	0.109002	0.25867
ZNF439	71.092	-0.734783	0.458593	-1.60226	0.109099	0.258864
HOXA9	82.1024	1.41167	0.881206	1.60197	0.109162	0.258949
TCL1A	273.484	-1.59985	0.998686	-1.60196	0.109165	0.258949
AS3MT	270.632	-1.19532	0.746286	-1.6017	0.109223	0.259052
FOXK2	4732.24	-0.436729	0.272697	-1.60151	0.109263	0.259111
SNHG3-RCC1	569.946	-0.66607	0.415976	-1.60122	0.109328	0.25923
CTSS	8168.06	-0.748371	0.467432	-1.60103	0.109371	0.259296
TREML4	2.12328	-2.91575	1.82174	-1.60053	0.109482	0.259523
DDX21	6112.4	0.50224	0.313897	1.60001	0.109596	0.259758
CXXC1	3092.42	-0.290898	0.181833	-1.59981	0.109641	0.259795
FYN	2031.68	-0.511279	0.319612	-1.59969	0.109668	0.259795
C2orf81	83.0414	-0.582451	0.364077	-1.5998	0.109642	0.259795
AKR7A3	57.4728	-1.19899	0.749519	-1.59967	0.109671	0.259795
ATP6V0C	8047.22	0.415187	0.259612	1.59926	0.109762	0.259975
METTL1	823.912	0.465032	0.290804	1.59912	0.109793	0.259981
BYSL	1217.18	0.360056	0.225159	1.59912	0.109795	0.259981
AGA	956.977	0.508478	0.318012	1.59893	0.109837	0.260045
SERPING1	9067.56	0.836137	0.522996	1.59874	0.109878	0.26007
RTN4R	479.54	0.715961	0.447817	1.59878	0.109869	0.26007
APOBEC3C	2782.6	0.325842	0.203841	1.59851	0.109929	0.260156
SEC14L1	4267.98	-0.381911	0.238945	-1.59832	0.109972	0.260206
C17orf65	456.445	-0.486441	0.304352	-1.59828	0.10998	0.260206
CTNND1	29463.4	0.407782	0.255169	1.59808	0.110025	0.260257
FAF2	5360.61	0.318951	0.199587	1.59805	0.110031	0.260257
STBD1	324.222	0.672003	0.420588	1.59777	0.110094	0.260353
GGCX	1597.95	0.525186	0.328706	1.59774	0.110102	0.260353
PITPNC1	949.626	-0.588259	0.368219	-1.59758	0.110136	0.260399
ZNF193	287.692	-0.520241	0.325729	-1.59716	0.110231	0.260551
MYL5	306.728	-0.655945	0.41069	-1.59718	0.110226	0.260551
TOR1AIP1	3024.47	0.310505	0.19442	1.59708	0.110248	0.260556
CD300LB	28.6321	0.754861	0.472747	1.59676	0.11032	0.260691
ST8SIA5	7.00783	-1.32636	0.830774	-1.59653	0.11037	0.260773
DLG5	10711.6	-0.56486	0.353831	-1.59641	0.110397	0.260803
PLAC1	53.563	1.76006	1.10269	1.59614	0.110457	0.260903
SSBP3	1786.32	-0.670123	0.419855	-1.59608	0.11047	0.260903
CHSY1	2594.62	0.354892	0.222392	1.5958	0.110534	0.261018
YAP1	6032	0.638447	0.400129	1.5956	0.110577	0.261076
PLA2G16	279.943	-0.603642	0.378328	-1.59555	0.110589	0.261076
CALHM3	2.05013	2.3875	1.49644	1.59545	0.110612	0.261096
HDAC5	3118.3	-0.335786	0.210505	-1.59515	0.110679	0.261184
COCH	722.716	-1.49768	0.938884	-1.59517	0.110674	0.261184
C1orf161	87.2401	1.17056	0.734102	1.59455	0.110813	0.261399
ANKRD11	7211.99	-0.368474	0.231085	-1.59454	0.110816	0.261399
LOC338758	53.7	-0.773961	0.485343	-1.59467	0.110787	0.261399
ESRRA	3290.08	0.41579	0.26085	1.59398	0.110941	0.261659
TUBAL3	51.4204	-1.09569	0.687424	-1.5939	0.110958	0.261663
ZKSCAN4	281.179	-0.35103	0.220253	-1.59376	0.11099	0.261703
SORD	2100.87	0.620237	0.389216	1.59356	0.111036	0.261775
PARK7	7919.31	0.3953	0.248082	1.59343	0.111065	0.261809
MATK	285.289	-1.08941	0.683863	-1.59303	0.111153	0.261982
COL5A3	2014.73	0.853571	0.535904	1.59277	0.111212	0.262085
RAB9B	15.0556	-1.34933	0.8472	-1.59269	0.111229	0.262089
WASF3	166.011	0.878126	0.551372	1.59262	0.111245	0.262091
RHOB	5972.19	0.593988	0.372989	1.59251	0.11127	0.262115
IL23A	282.504	-0.92269	0.579657	-1.59179	0.111433	0.262462
DISP2	60.8995	1.00031	0.628556	1.59144	0.111511	0.26261
DGCR2	7882.82	0.423602	0.266198	1.5913	0.111541	0.262646
CENPQ	652.801	0.497583	0.312736	1.59107	0.111595	0.262712
ZNF542	187.256	-0.950594	0.597466	-1.59104	0.1116	0.262712
C19orf40	245.405	-0.503211	0.316322	-1.59082	0.11165	0.262796
RPS13	12144.9	0.422857	0.265897	1.59031	0.111766	0.263031
RSPO4	18.3878	1.68809	1.06191	1.58967	0.111908	0.263234
BNIP1	480.005	0.346559	0.218022	1.58956	0.111934	0.263234
KIAA0317	2582.42	0.334415	0.210364	1.58969	0.111904	0.263234
GZF1	1048.47	-0.443763	0.27918	-1.58952	0.111943	0.263234
FRG1B	555.893	-0.553259	0.348065	-1.58953	0.111942	0.263234
NMUR1	28.7022	-1.38775	0.872905	-1.58981	0.111878	0.263234
RECK	221.811	0.686404	0.431874	1.58936	0.111979	0.263283
NHSL1	1640.43	0.585814	0.368736	1.58871	0.112126	0.263594
LOC284441	693.185	0.41695	0.262504	1.58836	0.112205	0.263673
ZCCHC3	1492.19	-0.371545	0.233917	-1.58836	0.112204	0.263673
SEC14L5	46.8367	-0.944433	0.594573	-1.58842	0.112191	0.263673
DTWD1	559.989	-0.349975	0.220394	-1.58795	0.112298	0.263855
ZNF747	756.248	-0.555137	0.349633	-1.58777	0.112339	0.263914
NR1I3	26.2406	-0.623358	0.39263	-1.58765	0.112366	0.263944
C7orf36	380.237	0.363756	0.229195	1.5871	0.112489	0.264161
MTPAP	1456.94	0.323216	0.203643	1.58717	0.112475	0.264161
SGTB	595.447	-0.430557	0.271313	-1.58694	0.112527	0.264214
LOC389705	8.90407	0.813471	0.512642	1.58682	0.112553	0.264239
CTDSP1	6699.95	-0.359689	0.226687	-1.58672	0.112576	0.264257
SPARCL1	3484.63	-0.742739	0.468151	-1.58654	0.112617	0.264267
LRIT3	8.84437	-1.26972	0.800284	-1.58659	0.112607	0.264267
CLDN9	36.8022	-1.71621	1.08176	-1.5865	0.112626	0.264267
ANP32B	10753.3	0.357452	0.225334	1.58632	0.112666	0.264326
MYSM1	332.159	-0.567713	0.357971	-1.58592	0.112757	0.264504
IFT57	1735.59	0.430939	0.271769	1.58568	0.112811	0.264594
C16orf46	61.8814	-0.516069	0.325479	-1.58557	0.112838	0.264621
TMEM167A	4476.33	0.346302	0.21846	1.5852	0.112921	0.264709
TIPRL	2555.55	0.244526	0.15425	1.58526	0.112908	0.264709
SLC29A4	94.5198	-1.04437	0.658776	-1.58532	0.112894	0.264709
MRGPRF	208.994	0.850917	0.53705	1.58443	0.113096	0.265082
TMEM126A	487.65	0.425585	0.268616	1.58436	0.113111	0.265082
IFIT2	1437.86	0.914967	0.57755	1.58422	0.113143	0.265122
C10orf84	1244.56	0.386495	0.24398	1.58412	0.113165	0.265138
GRIN2C	214.874	-1.15139	0.727014	-1.58373	0.113255	0.265313
SNRPA1	825.417	0.363799	0.22978	1.58325	0.113365	0.265533
EGFL6	522.196	0.758172	0.479015	1.58277	0.113473	0.265647
C16orf61	983.06	0.503034	0.317819	1.58277	0.113474	0.265647
IRF6	8015.57	0.398168	0.25155	1.58286	0.113454	0.265647
NCRNA00120	87.1596	-0.516211	0.326128	-1.58285	0.113456	0.265647
ZNF341	327.352	-0.302492	0.191137	-1.58259	0.113515	0.26567
CNKSR3	1219.6	-0.539831	0.341094	-1.58264	0.113503	0.26567
MAOA	4776.86	-0.896942	0.566942	-1.58207	0.113634	0.265912
CDC20	4975.68	0.460889	0.291384	1.58172	0.113713	0.26599
HK3	567.823	-1.25063	0.790655	-1.58176	0.113705	0.26599
CHST9	34.1032	-2.16003	1.36561	-1.58173	0.11371	0.26599
AQP7	3.26032	1.44792	0.915598	1.58139	0.113789	0.266132
LOC400931	99.8884	-0.865291	0.5472	-1.58131	0.113808	0.26614
GPR55	145.238	-1.00269	0.634256	-1.58089	0.113903	0.266327
TBC1D2B	3617.13	-0.343713	0.21744	-1.58073	0.11394	0.266377
SENP1	2297.9	-0.274973	0.173994	-1.58036	0.114024	0.266538
C4orf29	288.535	-0.386547	0.244608	-1.58027	0.114045	0.26655
CSRNP2	1676.25	-0.299977	0.189842	-1.58014	0.114076	0.266587
FAM199X	1436.86	0.485075	0.306998	1.58006	0.114093	0.266591
MBOAT7	3426.6	0.317687	0.201082	1.57989	0.114132	0.266647
GALK2	779.868	0.294896	0.186686	1.57963	0.114191	0.266748
TRMT11	536.048	-0.483479	0.306209	-1.57892	0.114355	0.26706
DTX3	851.702	-0.624897	0.395767	-1.57895	0.114348	0.26706
HYAL3	166.015	0.665316	0.421512	1.5784	0.114473	0.2673
PAN3	2213.26	-0.384559	0.243684	-1.57811	0.114541	0.267422
C5orf40	5.0961	-1.37267	0.869967	-1.57784	0.114601	0.267527
C17orf79	1261.4	0.482932	0.306194	1.57721	0.114747	0.267831
NLRC5	4221.56	0.581425	0.368761	1.5767	0.114865	0.267846
CCDC127	770.181	0.394724	0.250378	1.57652	0.114907	0.267846
BTRC	1223.84	0.366043	0.232103	1.57707	0.114779	0.267846
BCS1L	838.362	-0.379393	0.240575	-1.57703	0.11479	0.267846
C4orf42	919.253	-0.383337	0.24311	-1.57681	0.11484	0.267846
DOHH	1050.39	-0.482581	0.30612	-1.57644	0.114924	0.267846
ZNF83	845.919	-0.770849	0.488825	-1.57694	0.114809	0.267846
WDR86	33.9341	-1.01405	0.643238	-1.57647	0.114917	0.267846
FAM47E	18.8148	-1.1261	0.714267	-1.57658	0.114892	0.267846
CHRNA6	60.4778	-1.53341	0.972641	-1.57654	0.1149	0.267846
KRT73	9.62822	-2.09404	1.32827	-1.57651	0.114907	0.267846
LYSMD3	1299.26	0.307424	0.195052	1.57612	0.114998	0.267984
SRPX2	392.959	1.00413	0.637167	1.57593	0.115043	0.26803
ATP5C1	7289.98	0.359825	0.22833	1.5759	0.11505	0.26803
SEH1L	3183.44	-0.376524	0.238937	-1.57583	0.115064	0.26803
ARSA	2079.63	0.468805	0.297538	1.57561	0.115115	0.268112
CCDC23	629.072	-0.37107	0.23552	-1.57554	0.115133	0.268117
KLHL31	34.284	0.849502	0.539348	1.57505	0.115244	0.268276
POLE3	6947	0.304957	0.193619	1.57504	0.115247	0.268276
POLG	3309.22	-0.285658	0.181365	-1.57504	0.115246	0.268276
POU2F1	319.668	-0.476333	0.302476	-1.57478	0.115308	0.26838
HNRNPK	30562	0.194008	0.123214	1.57456	0.115359	0.268463
C19orf21	829.648	1.7461	1.10905	1.5744	0.115394	0.26851
SETMAR	573.86	-0.450308	0.286056	-1.57419	0.115443	0.268557
SNORA7B	10.1311	-1.03267	0.656034	-1.57412	0.115461	0.268557
MNX1	21.2582	-1.3995	0.889058	-1.57414	0.115456	0.268557
CDC42SE2	4974.57	-0.38453	0.244299	-1.57401	0.115484	0.268572
ZNF74	613.142	-0.389964	0.247761	-1.57395	0.115498	0.268572
PI4K2B	2718.07	0.380709	0.241908	1.57378	0.115539	0.26863
TGOLN2	10781	-0.328607	0.208822	-1.57362	0.115575	0.268677
HPSE2	3.20742	-2.71412	1.72618	-1.57233	0.115874	0.269337
FAM69C	6.65705	-2.10914	1.34168	-1.57201	0.115949	0.269476
MTFMT	494.8	0.370057	0.235435	1.5718	0.115998	0.269552
ABHD2	10604	-0.624398	0.397282	-1.57167	0.116026	0.269582
ARID2	2816.1	-0.38042	0.242082	-1.57145	0.116079	0.269668
TOP2B	8413.57	-0.361076	0.22981	-1.57119	0.116138	0.269769
NR4A1	3932.8	-1.21867	0.775694	-1.57107	0.116167	0.269801
TAF9B	1757.17	-0.564205	0.359152	-1.57094	0.116197	0.269836
PRIMA1	1537.82	-1.03074	0.656226	-1.57071	0.116249	0.269919
FLJ22536	26.645	-1.01502	0.646527	-1.56996	0.116425	0.270292
RFT1	1394.96	0.490005	0.312145	1.5698	0.116462	0.270342
BRMS1L	758.282	0.383957	0.244624	1.56958	0.116513	0.270388
C10orf25	117.47	-0.727108	0.463233	-1.56964	0.1165	0.270388
ANKRD54	1033.83	0.376564	0.239925	1.56951	0.11653	0.270391
DIO3OS	1.52838	2.15439	1.37291	1.56922	0.116598	0.270512
MESDC1	1232.68	0.378622	0.241309	1.56903	0.11664	0.270574
ZC3H12C	888.96	0.518817	0.33071	1.5688	0.116695	0.270665
ID1	4808.17	1.05562	0.673012	1.5685	0.116764	0.270788
RPL23AP7	169.145	0.499385	0.318509	1.56789	0.116908	0.271086
SYNC	238.578	1.08689	0.693286	1.56774	0.116942	0.271128
CTDSPL2	2677.25	-0.32093	0.204724	-1.56762	0.116969	0.271155
COPZ1	7715.13	0.281983	0.179897	1.56747	0.117006	0.271188
APPL1	3646.17	-0.391462	0.249748	-1.56743	0.117015	0.271188
ZNF415	47.5786	-1.13868	0.726579	-1.56718	0.117074	0.271289
RPAIN	1272.01	-0.466901	0.298052	-1.56651	0.11723	0.271608
PGLYRP2	6.03173	-1.65824	1.05859	-1.56645	0.117242	0.271608
TKTL1	4.33219	1.39389	0.890012	1.56615	0.117314	0.271701
BTN3A3	1751.82	0.554973	0.354341	1.56621	0.117298	0.271701
ABCC9	252.055	-1.01586	0.648811	-1.56573	0.117411	0.27189
SLC4A3	160.571	1.28401	0.820144	1.56559	0.117446	0.271933
FRMD8	5179.27	0.427286	0.272943	1.56548	0.117471	0.271955
GRASP	302.031	-0.756013	0.483125	-1.56484	0.11762	0.272231
C10orf128	45.5108	-0.835893	0.534173	-1.56484	0.117621	0.272231
C17orf106	940.014	0.433226	0.2769	1.56456	0.117687	0.272346
ALPL	506.66	0.677391	0.433066	1.56417	0.117777	0.272408
FAM133B	172.108	-0.374429	0.239377	-1.56418	0.117775	0.272408
SLC25A25	2265.54	-0.555284	0.354976	-1.56429	0.117751	0.272408
AVIL	95.3291	-0.905186	0.578692	-1.56419	0.117772	0.272408
NCLN	4573.27	0.33461	0.213932	1.56409	0.117796	0.272416
ARRB2	2204.78	-0.401667	0.256839	-1.56389	0.117844	0.272464
UNC13B	3341.37	-0.519302	0.332068	-1.56384	0.117854	0.272464
LOC100288778	862.259	-0.617143	0.394642	-1.5638	0.117864	0.272464
ZNF598	3097.33	0.299768	0.191727	1.56351	0.117932	0.272586
MAP7D3	507.407	0.582894	0.372841	1.56338	0.117962	0.27262
B3GALT4	737.294	0.473543	0.302909	1.56332	0.117978	0.272621
TBP	804.592	0.353822	0.226392	1.56287	0.118082	0.27277
CCHCR1	2246.13	-0.538499	0.344565	-1.56284	0.11809	0.27277
KLRF1	36.534	-1.15646	0.73997	-1.56285	0.118088	0.27277
NEDD4L	5041.56	-0.692643	0.443216	-1.56277	0.118108	0.272774
SNX27	2061.14	-0.207438	0.13275	-1.56262	0.118141	0.272815
DSEL	219.046	-0.921136	0.589515	-1.56253	0.118163	0.272829
MOGAT2	8.58756	-2.09018	1.33784	-1.56236	0.118204	0.272887
PHC3	4657.83	-0.609398	0.390165	-1.5619	0.118312	0.2731
GRIK1	1.60636	1.52465	0.976327	1.56162	0.118379	0.273145
GBA	2715.51	0.466406	0.29866	1.56166	0.118368	0.273145
NCOA3	4293.41	0.446526	0.285936	1.56163	0.118375	0.273145
NAGS	233.143	0.801876	0.513632	1.56119	0.11848	0.27327
KPNA4	6134.01	0.411928	0.263839	1.56128	0.118457	0.27327
CCNL2	3720.15	-0.753429	0.482595	-1.5612	0.118476	0.27327
ETV7	1122.89	0.537289	0.344329	1.56039	0.118667	0.273665
CCDC58	518.246	0.54006	0.346181	1.56005	0.118748	0.273815
MOSPD3	564.223	-0.402673	0.258148	-1.55985	0.118795	0.273887
PRG2	38.2531	0.986362	0.632449	1.55959	0.118856	0.273956
AGAP11	104.027	-1.32323	0.848416	-1.55965	0.118843	0.273956
GPR83	10.5571	-1.30036	0.833873	-1.55943	0.118896	0.274004
ITLN1	3.09734	-2.09804	1.34544	-1.55937	0.118909	0.274004
TOX	466.825	-0.65838	0.422291	-1.55907	0.11898	0.274132
CAPZB	13362.4	0.356437	0.228645	1.55891	0.119018	0.274183
CALR	51794.7	0.363005	0.232919	1.5585	0.119114	0.274331
MLL3	4252.89	-0.440236	0.282466	-1.55854	0.119105	0.274331
ARL10	113.113	-0.7214	0.462991	-1.55813	0.119203	0.274499
NRXN2	123.224	-1.04423	0.670236	-1.558	0.119233	0.274532
DUSP5P	40.6099	-1.43004	0.918009	-1.55777	0.119288	0.274623
MFHAS1	2193.64	-0.565093	0.362828	-1.55747	0.11936	0.274751
FLAD1	2162.57	0.353339	0.226904	1.55722	0.119419	0.274814
ICAM1	14596.5	-0.818688	0.525738	-1.55722	0.119419	0.274814
CEP57	1917.04	-0.340236	0.218529	-1.55694	0.119485	0.274856
MCM8	1618.47	-0.587172	0.377102	-1.55706	0.119455	0.274856
HIC1	226.061	-0.69375	0.445575	-1.55698	0.119476	0.274856
TROAP	1879.24	-0.496273	0.318806	-1.55666	0.119551	0.274972
AMAC1	4.33286	-3.1485	2.02289	-1.55644	0.119605	0.275059
FSD1L	117.197	0.85389	0.54879	1.55595	0.11972	0.27525
MOBKL2A	6055.67	-0.403149	0.259095	-1.55599	0.11971	0.27525
ZFP106	4677.89	-0.427604	0.274928	-1.55533	0.119868	0.275518
LDLRAD3	987.134	-0.856678	0.550786	-1.55537	0.119857	0.275518
ELP2	2357.93	-0.288461	0.185476	-1.55524	0.119888	0.275528
P704P	293.089	0.517439	0.332726	1.55515	0.11991	0.275543
TCFL5	729.36	0.408021	0.262413	1.55488	0.119975	0.275654
CASC2	74.5634	-0.647878	0.4167	-1.55478	0.119997	0.27567
FAP	510.932	0.928753	0.597409	1.55464	0.120033	0.275715
LRRIQ1	79.0049	-1.43879	0.925534	-1.55455	0.120054	0.275727
RETSAT	3727.73	0.584192	0.375815	1.55447	0.120073	0.275734
SPIN1	5522.54	0.29807	0.191771	1.5543	0.120112	0.275786
UTP14A	1341.52	0.424693	0.273336	1.55374	0.120246	0.275986
DERL1	6099.26	0.328731	0.211566	1.5538	0.120232	0.275986
LTK	55.0071	-0.899321	0.578781	-1.55382	0.120227	0.275986
TP53BP2	2954.32	-0.267698	0.172336	-1.55335	0.120341	0.276056
UBXN4	7922.85	-0.270783	0.174303	-1.55352	0.120298	0.276056
ZNF513	900.33	-0.320822	0.206529	-1.5534	0.120328	0.276056
EVC2	391.597	-0.827249	0.532536	-1.55341	0.120324	0.276056
RXRB	2435.04	-0.341768	0.220058	-1.55308	0.120404	0.276166
ENTPD3	852.559	1.04097	0.670379	1.5528	0.12047	0.27628
TMEM27	47.2203	0.908608	0.585172	1.55272	0.12049	0.276289
EDEM2	1759.94	-0.357958	0.230581	-1.55242	0.120562	0.276418
C8orf85	5.37226	-1.65055	1.06332	-1.55226	0.120601	0.27647
EAPP	1839.99	0.332608	0.214308	1.55201	0.12066	0.276568
RRM2	8424.56	0.592844	0.382211	1.55109	0.12088	0.276999
C9orf140	2604.76	-0.642436	0.414166	-1.55116	0.120864	0.276999
ASAP2	2380.32	0.411766	0.265487	1.55098	0.120905	0.277011
CEP350	3792.65	-0.344594	0.222184	-1.55094	0.120917	0.277011
FKBP10	2473.3	0.941407	0.607117	1.55062	0.120993	0.277146
PCDHA1	10.8894	-1.90061	1.22576	-1.55056	0.121008	0.277146
ZNF578	19.5514	-0.896596	0.578288	-1.55043	0.121038	0.277179
UCHL1	1675.74	1.38152	0.891139	1.55029	0.121073	0.277221
ARPC1B	9497.75	0.470614	0.303592	1.55015	0.121105	0.27726
WASF2	20848.2	-0.456137	0.294289	-1.54996	0.12115	0.27731
STXBP1	2393.26	-0.937602	0.604933	-1.54993	0.121159	0.27731
TADA2A	632.483	-0.376082	0.24266	-1.54983	0.121182	0.277326
PTGES	6326.95	-0.993576	0.641255	-1.54942	0.12128	0.277513
RAMP2	538.498	-0.621916	0.401458	-1.54914	0.121347	0.27763
CEACAM4	32.9109	0.755555	0.487851	1.54874	0.121444	0.277815
NUDT22	1214.37	0.318057	0.205374	1.54867	0.121462	0.277819
RFX1	1180.34	-0.238515	0.154034	-1.54846	0.121513	0.277899
LOC399744	226.313	-0.508464	0.328387	-1.54837	0.121533	0.27791
ZSCAN12P1	28.5253	0.750935	0.48502	1.54825	0.121561	0.277937
ITGAX	1516.4	-0.846297	0.546645	-1.54817	0.121582	0.277947
DNAH9	15.2748	1.21665	0.786105	1.54769	0.121697	0.278024
FOXRED1	1113.76	0.398913	0.257751	1.54767	0.121703	0.278024
USP25	2140.73	0.216153	0.139656	1.54776	0.121681	0.278024
LENG1	456.102	-0.27894	0.180219	-1.54779	0.121673	0.278024
LOC647946	210.616	-0.816432	0.527525	-1.54766	0.121703	0.278024
MGAT5B	91.5269	-1.40526	0.908008	-1.54763	0.121712	0.278024
TMEM143	390.57	-0.58045	0.375095	-1.54747	0.121749	0.278072
TRPC1	81.2394	0.844788	0.545961	1.54734	0.121781	0.27811
SLC25A13	1397.55	0.405612	0.262155	1.54722	0.12181	0.278138
LYRM4	770.092	-0.387437	0.250425	-1.54712	0.121835	0.278159
CD300LF	293.604	-0.884592	0.571908	-1.54674	0.121926	0.278331
ARSD	2543.32	0.629718	0.40723	1.54634	0.122021	0.278488
KIAA0090	4692.57	0.501872	0.324559	1.54632	0.122027	0.278488
ZMYM4	3143.69	-0.333617	0.21576	-1.54624	0.122047	0.278496
UBR7	3754.98	0.349793	0.226239	1.54612	0.122075	0.278524
ZFP42	0.527464	2.81463	1.82116	1.54551	0.122223	0.278825
FAM127A	2428.31	0.478977	0.309974	1.54522	0.122293	0.278875
EIF4E2	3316.72	0.25845	0.167247	1.54531	0.12227	0.278875
PTPRN2	235.145	-0.76053	0.492162	-1.54528	0.122278	0.278875
C21orf70	403.111	0.399196	0.258409	1.54482	0.122389	0.279057
GLRX2	286.636	0.402716	0.260753	1.54443	0.122484	0.2792
GLRA3	9.73093	-1.93673	1.254	-1.54444	0.122481	0.2792
HFM1	4.50894	-1.89172	1.22517	-1.54405	0.122577	0.279374
HSD17B3	116.352	1.98366	1.28492	1.54381	0.122635	0.27944
SEMA4F	535.153	0.433743	0.280958	1.5438	0.122638	0.27944
MTHFD1	7342.1	0.403073	0.261127	1.54359	0.122687	0.279516
HPN	11.8767	-1.5955	1.03368	-1.54351	0.122707	0.279524
LRRC6	51.2515	-1.03463	0.670422	-1.54326	0.122768	0.279626
TCF7	1601.58	-0.649503	0.420921	-1.54305	0.122819	0.279705
RAB14	9404.63	0.253361	0.164204	1.54296	0.12284	0.279717
KIF12	79.799	1.38903	0.900298	1.54285	0.122867	0.279739
C6orf165	14.4303	-1.16956	0.758084	-1.54279	0.122882	0.279739
NOP14	3088.37	0.317452	0.205782	1.54266	0.122914	0.279753
C11orf35	103.796	-0.681747	0.441938	-1.54263	0.12292	0.279753
RAB3C	3.8449	-1.76633	1.14513	-1.54248	0.122958	0.279802
WDR45	2350.84	0.281087	0.182253	1.54229	0.123003	0.279868
KIAA1429	3998.4	0.333315	0.216158	1.542	0.123073	0.279974
RABEP1	2775.06	-0.383304	0.248581	-1.54197	0.123082	0.279974
C19orf10	3095.56	0.386975	0.250975	1.54189	0.123101	0.279981
PCDHB6	31.6429	1.32668	0.860531	1.5417	0.123147	0.280049
C9orf6	1102.7	0.420357	0.272759	1.54113	0.123285	0.280326
CANX	34711.7	0.320681	0.208113	1.54089	0.123342	0.280419
RNMT	2766.38	-0.323187	0.209836	-1.54019	0.123515	0.280774
KIF3B	3993.76	-0.3995	0.259432	-1.5399	0.123584	0.280877
MED12L	47.3047	-0.731099	0.47478	-1.53987	0.123592	0.280877
HGFAC	4.13788	-2.05718	1.33618	-1.5396	0.123658	0.280989
LRP4	856.706	-1.02118	0.663309	-1.53953	0.123676	0.280993
ZNF710	951.34	0.430592	0.279733	1.5393	0.123732	0.281084
SLC43A1	181.811	-0.570862	0.370905	-1.53911	0.123779	0.281153
NLRP10	1.4655	2.59238	1.6849	1.53859	0.123903	0.281399
C20orf112	1338.6	-0.824205	0.535792	-1.53829	0.123977	0.281505
VNN1	363.426	-1.3506	0.878001	-1.53827	0.123982	0.281505
EFEMP1	3023.21	0.931151	0.605419	1.53803	0.124042	0.281603
ACER2	257.173	0.659011	0.428521	1.53787	0.124079	0.281614
BTBD2	5541.53	-0.393271	0.255715	-1.53793	0.124067	0.281614
BHMT2	25.4834	1.0652	0.692831	1.53746	0.12418	0.281806
RP1	16.4897	-1.75366	1.14071	-1.53734	0.12421	0.281837
PRDX6	9201.34	0.342846	0.223033	1.5372	0.124245	0.281879
TRIM56	1137.49	-0.570265	0.371035	-1.53696	0.124304	0.281976
C14orf184	4.37611	-1.74941	1.13834	-1.53681	0.124339	0.282019
MAP4	17190.8	0.56603	0.368349	1.53667	0.124375	0.282063
CHST4	22.7342	1.83598	1.19499	1.5364	0.124441	0.282176
MS4A15	7.29261	2.16129	1.40702	1.53608	0.124519	0.282317
NUP88	2679.21	0.374651	0.243912	1.53601	0.124536	0.282319
PDE4D	1496.23	-0.507146	0.330255	-1.53562	0.124632	0.282499
PAX6	593.543	-1.19069	0.775546	-1.53529	0.124712	0.282645
TBC1D9	2991.75	-0.677967	0.441635	-1.53513	0.124752	0.282696
KCNN2	15.7392	-1.09627	0.714413	-1.5345	0.124907	0.282974
SMCR5	2.70825	-1.88018	1.22523	-1.53455	0.124895	0.282974
ABLIM3	630.872	1.04057	0.678429	1.5338	0.125079	0.283254
RASGRP1	1168.5	-0.651503	0.424746	-1.53386	0.125063	0.283254
ANO3	4.84213	-1.49508	0.974757	-1.5338	0.125078	0.283254
ARHGAP11B	232.807	-0.532147	0.347014	-1.5335	0.125152	0.283381
MSH3	1322.14	-0.306043	0.199591	-1.53335	0.12519	0.283394
C21orf128	3.16429	-2.39526	1.56211	-1.53335	0.12519	0.283394
C2orf67	615.604	-0.444008	0.289584	-1.53326	0.125212	0.283405
TENC1	1521.11	-0.422945	0.275881	-1.53307	0.125259	0.283476
GPC5	3.15651	-2.02966	1.3243	-1.53263	0.125367	0.283682
PRDX3	4977.97	0.343231	0.223987	1.53237	0.12543	0.283789
C7orf44	2050.32	-0.396092	0.258513	-1.5322	0.125474	0.283851
SNX19	2782.04	0.400922	0.261737	1.53177	0.125578	0.284029
STMN4	2.27589	-2.22818	1.45467	-1.53175	0.125585	0.284029
LILRA5	90.5762	0.792572	0.517468	1.53163	0.125613	0.284054
CD82	8242.9	0.438665	0.286434	1.53147	0.125653	0.284109
FLOT1	5726.18	0.38422	0.250934	1.53116	0.12573	0.284246
LIMD1	1750.08	-0.349349	0.228181	-1.53102	0.125764	0.284286
C19orf66	1666.45	0.403147	0.26334	1.5309	0.125795	0.284318
ANKRD24	35.7196	-0.824287	0.53852	-1.53065	0.125855	0.284417
AMZ2	2470.19	0.304923	0.199241	1.53042	0.125913	0.28451
KIAA0040	2422.45	0.573693	0.374889	1.5303	0.125942	0.284517
C2CD3	1738.73	-0.351072	0.229418	-1.53027	0.125949	0.284517
ABHD12	3981.17	-0.4423	0.289179	-1.5295	0.12614	0.284911
ANXA13	3.77079	1.64695	1.07685	1.52942	0.126161	0.284922
ABCB5	14.2202	1.92274	1.25731	1.52925	0.126203	0.28498
ACCN4	2.98487	-1.55376	1.01611	-1.52912	0.126234	0.285014
NAPB	694.345	-0.522077	0.341458	-1.52896	0.126273	0.285065
YIPF6	675.133	0.391978	0.25638	1.5289	0.12629	0.285065
LOC653566	3742.57	0.317053	0.207437	1.52843	0.126406	0.285137
SENP3	2847.72	0.273541	0.178966	1.52845	0.126401	0.285137
CNOT6L	3548	-0.332115	0.217284	-1.52848	0.126392	0.285137
SPATA13	662.456	-0.804019	0.526005	-1.52854	0.126379	0.285137
DTX4	2187.94	-0.818228	0.535376	-1.52832	0.126432	0.285137
TRPC2	1.97278	-2.02533	1.32522	-1.5283	0.126437	0.285137
CLLU1	3.94466	-2.42056	1.58359	-1.52852	0.126383	0.285137
PPM1B	2419.1	-0.250216	0.163789	-1.52768	0.126593	0.285407
ZNF217	4293.61	-0.436749	0.285901	-1.52762	0.126606	0.285407
SMYD3	398.706	-0.578132	0.378446	-1.52765	0.1266	0.285407
CRYL1	622.862	0.47792	0.312914	1.52732	0.126681	0.285539
GALC	1011.54	0.451865	0.295917	1.527	0.126762	0.285683
SPTB	626.462	-0.940042	0.615659	-1.52689	0.126789	0.285708
CRHBP	6.47352	-1.12907	0.739544	-1.52672	0.126832	0.285767
MRPL19	2469.52	0.237043	0.155311	1.52625	0.126949	0.285993
IARS2	5837.79	0.209921	0.137551	1.52613	0.126978	0.286023
ZBED5	2713.12	-0.51802	0.339469	-1.52597	0.127017	0.286074
PSMC4	6246.22	0.252167	0.165281	1.52569	0.127088	0.286196
MLL2	6698.13	-0.441394	0.289347	-1.52548	0.127139	0.286273
MGC14436	2.24673	1.34911	0.884514	1.52526	0.127195	0.286289
SP100	4056.73	0.36693	0.240563	1.52529	0.127186	0.286289
CYB5R4	1185.2	0.358038	0.234735	1.52529	0.127187	0.286289
MACF1	11359.5	0.484886	0.318099	1.52433	0.127427	0.286738
PPA2	2456.06	0.405028	0.26571	1.52432	0.127428	0.286738
SLC16A3	4762.16	0.581807	0.381795	1.52387	0.12754	0.286953
RANBP3	3825.29	-0.282315	0.185292	-1.52362	0.127603	0.286983
TRPV4	2230.63	-0.715831	0.469804	-1.52368	0.127589	0.286983
KLRC4	24.255	-1.16691	0.765837	-1.5237	0.127583	0.286983
ATAD3C	101.772	1.03628	0.680348	1.52317	0.127717	0.28709
ABL2	1843.28	0.384298	0.252285	1.52327	0.127691	0.28709
IL7	274.353	-0.493879	0.324243	-1.52318	0.127714	0.28709
SHH	3.05389	-2.63291	1.72857	-1.52318	0.127714	0.28709
TFPT	670.173	-0.34146	0.224199	-1.52302	0.127753	0.287134
BID	2006.56	0.487533	0.320196	1.52261	0.127857	0.287276
PEX7	247.579	0.380456	0.24991	1.52237	0.127916	0.287276
ZNF496	810.274	-0.367316	0.24127	-1.52243	0.127902	0.287276
LOC145837	5.40619	-1.31738	0.865317	-1.52242	0.127904	0.287276
NLRP11	2.13356	-2.27918	1.49704	-1.52246	0.127895	0.287276
ALS2CR11	5.06285	-2.29636	1.5084	-1.52239	0.127912	0.287276
MED13	5029	0.29898	0.196431	1.52206	0.127994	0.287416
MAL	2190.22	1.61767	1.063	1.52179	0.128061	0.287528
ATAD2B	1220.65	-0.357198	0.234791	-1.52134	0.128173	0.287706
DCHS1	1126.51	-0.724234	0.476046	-1.52135	0.128171	0.287706
ZNF536	4.63388	-1.94837	1.28082	-1.52119	0.128211	0.287754
MVK	1552.18	0.490521	0.322493	1.52103	0.128252	0.287797
C6orf163	10.6628	-1.06661	0.701297	-1.52092	0.12828	0.287797
ADRA2A	536.853	-1.45038	0.953615	-1.52093	0.128277	0.287797
MANSC1	1767.3	-0.623436	0.41002	-1.5205	0.128385	0.287994
EDNRA	527.278	0.79918	0.525855	1.51977	0.128568	0.288367
RPL27	21342.7	0.379026	0.249407	1.51971	0.128584	0.288367
LILRB1	584.555	-0.808739	0.532273	-1.51941	0.128661	0.2885
TNRC18	7173.48	-0.298581	0.196528	-1.51928	0.128693	0.288536
COL17A1	39432	1.04448	0.687539	1.51917	0.128721	0.288561
C10orf140	64.771	-0.901675	0.593773	-1.51855	0.128876	0.288833
TUBA3E	3.17645	-1.58295	1.0424	-1.51856	0.128874	0.288833
USP28	1873.06	-0.306239	0.201699	-1.51829	0.12894	0.288941
LIPC	14.7389	-0.751294	0.494875	-1.51815	0.128977	0.288986
TNFAIP8L2	372.503	-0.590102	0.38872	-1.51806	0.128998	0.288996
MCAT	782.015	0.362837	0.239033	1.51794	0.12903	0.289011
ZNF187	509.734	-0.338117	0.222753	-1.5179	0.129038	0.289011
FTL	83141.5	-0.604418	0.398231	-1.51776	0.129076	0.289058
TSPAN4	1486.76	-0.579175	0.381664	-1.5175	0.129141	0.289166
DR1	4589.09	0.254154	0.167518	1.51718	0.129221	0.289235
BCL7B	2379.09	0.19651	0.129521	1.51721	0.129213	0.289235
PIBF1	739.049	-0.410143	0.270319	-1.51726	0.129201	0.289235
SLC28A1	4.59469	1.46395	0.965178	1.51676	0.129327	0.289401
MMEL1	6.9085	1.26114	0.831472	1.51675	0.129329	0.289401
CCDC19	36.8427	0.573813	0.378451	1.51621	0.129465	0.289668
BANP	574.488	-0.247183	0.163073	-1.51578	0.129574	0.289875
C16orf75	2811.83	-0.442293	0.291811	-1.51569	0.129599	0.289892
IRAK1BP1	88.7923	-0.590888	0.3899	-1.51549	0.129649	0.289968
SURF6	2180.59	-0.319378	0.210792	-1.51513	0.129739	0.29013
SGSM3	2850.89	0.312958	0.2066	1.5148	0.129823	0.290131
DNMT1	11690.6	-0.315397	0.208198	-1.51489	0.129801	0.290131
PDS5B	2791.85	-0.387993	0.256097	-1.51502	0.129766	0.290131
C7orf47	451.943	-0.425374	0.28079	-1.51492	0.129793	0.290131
NAIP	144.652	-0.61087	0.403264	-1.51481	0.12982	0.290131
CN5H6.4	25.7595	-0.784208	0.517813	-1.51446	0.129909	0.290286
TRIM11	1538.76	0.255751	0.168965	1.51363	0.130119	0.290719
EID2B	75.4921	-0.587569	0.388382	-1.51286	0.130315	0.291118
LOC100192378	1.74461	1.72396	1.1397	1.51265	0.130369	0.291201
AFF1	5044.35	-0.447619	0.295957	-1.51245	0.13042	0.291278
LOC723809	1.47192	-2.33424	1.54367	-1.51214	0.130498	0.291414
BRWD3	922.813	-0.611523	0.404441	-1.51202	0.130528	0.291445
RG9MTD2	346.482	-0.389711	0.257759	-1.51192	0.130554	0.291464
PIAS1	1435.76	-0.312172	0.2065	-1.51173	0.130602	0.291535
GTF2IRD1	2284.91	0.398769	0.263816	1.51154	0.13065	0.291574
CSTF2	1718.02	0.328986	0.217651	1.51153	0.130653	0.291574
PRR22	89.8713	-0.846556	0.560237	-1.51107	0.130772	0.2918
ZNF582	25.6991	-0.898928	0.594977	-1.51086	0.130824	0.291879
ARHGEF6	1535.55	-0.554546	0.367066	-1.51076	0.130851	0.291902
EFCAB2	172.545	-0.536229	0.354997	-1.51051	0.130912	0.292001
RGS3	2024.66	0.391775	0.259393	1.51036	0.130953	0.292004
NSUN6	510.765	-0.393783	0.260722	-1.51035	0.130953	0.292004
MRPS26	1917.97	-0.504843	0.334265	-1.51031	0.130964	0.292004
SLC13A3	98.8473	-1.27136	0.841855	-1.51019	0.130996	0.292038
INTS8	2099.58	0.221903	0.14695	1.51006	0.131029	0.292075
FAM178B	122.44	1.5579	1.03257	1.50876	0.131361	0.292663
ANKHD1-EIF4EBP3	2111.61	0.566809	0.37565	1.50887	0.131331	0.292663
TRUB2	1971.68	0.36398	0.241236	1.50881	0.131347	0.292663
FAM160B2	3225.24	-0.316691	0.20988	-1.50891	0.131321	0.292663
LOC730668	6.56023	-1.12038	0.742648	-1.50863	0.131394	0.292663
PHYHIPL	58.2821	-1.5759	1.04459	-1.50864	0.131391	0.292663
CYP19A1	12.0657	-1.21611	0.806217	-1.50842	0.131447	0.292743
TRAK1	3478.94	0.418654	0.27766	1.5078	0.131607	0.292991
RCBTB2	980.234	0.41793	0.277168	1.50786	0.13159	0.292991
PISD	2501	-0.528888	0.350771	-1.50779	0.131609	0.292991
HEATR2	1616.69	0.347738	0.230705	1.50728	0.131738	0.29324
NCSTN	6826.42	0.298805	0.19825	1.50721	0.131756	0.293242
FRAT2	1310.29	-0.4443	0.294842	-1.50691	0.131834	0.293378
DNM1P35	55.83	-0.896805	0.595247	-1.50661	0.131911	0.293511
CCNB1IP1	1647.4	-0.43796	0.290715	-1.50649	0.131941	0.29354
PHF10	3250.69	-0.469445	0.311673	-1.50621	0.132014	0.293665
VANGL2	4183.82	-0.501623	0.333094	-1.50595	0.13208	0.293737
2021-03-03	245.367	-0.793546	0.526933	-1.50597	0.132075	0.293737
LOC168474	14.4176	-0.685992	0.455578	-1.50576	0.132129	0.293807
ZSCAN21	403.598	-0.393955	0.261704	-1.50535	0.132235	0.293968
LY6G5B	101.32	-0.878689	0.583699	-1.50538	0.132226	0.293968
RAB3B	6.41626	1.04777	0.696183	1.50503	0.132317	0.294114
GJB7	35.1756	2.32602	1.54585	1.50468	0.132405	0.29425
NTRK1	33.0752	0.84742	0.563198	1.50466	0.132412	0.29425
ELP4	741.962	0.387698	0.257727	1.5043	0.132505	0.294397
OAZ1	30038.8	0.298374	0.198352	1.50427	0.132513	0.294397
SYCP2L	16.5687	-1.55402	1.03322	-1.50406	0.132566	0.294478
JMJD4	1318	-0.332864	0.221354	-1.50376	0.132642	0.29461
GEMIN7	708.12	0.292562	0.194583	1.50353	0.132702	0.294634
NIT1	1214.88	0.265025	0.176269	1.50352	0.132704	0.294634
TMEM209	1421.87	-0.30675	0.204011	-1.50359	0.132686	0.294634
TMEM30A	14004.5	-0.428694	0.285149	-1.5034	0.132736	0.294666
LPO	2.08631	2.3158	1.54104	1.50275	0.132903	0.295
C11orf70	67.8154	-1.07755	0.717117	-1.50261	0.13294	0.295045
LOC100131726	33.6444	1.30136	0.866657	1.50159	0.133203	0.295589
LOC550643	686.481	0.566563	0.377373	1.50133	0.13327	0.295656
CREBL2	2781.19	-0.320265	0.213329	-1.50128	0.133284	0.295656
SIGLEC6	31.943	-1.17022	0.779422	-1.5014	0.133253	0.295656
CDH22	16.886	-1.7245	1.14882	-1.50111	0.133328	0.295716
TGM6	2.52581	1.78712	1.19078	1.5008	0.133409	0.295857
NOMO2	4190.1	0.600472	0.40014	1.50065	0.133445	0.295868
ZMYM6	1021.78	-0.266083	0.177312	-1.50064	0.133448	0.295868
CEACAM21	93.8247	-0.578754	0.385712	-1.50048	0.13349	0.295924
TUBA3D	4.99545	-1.01637	0.677404	-1.50039	0.133514	0.295939
TSEN34	3315.63	-0.3638	0.242502	-1.5002	0.133564	0.296012
CRLF1	149.946	1.44597	0.963959	1.50003	0.133606	0.296049
F13A1	1032.48	1.10007	0.733381	1.5	0.133615	0.296049
GGH	3103	0.431914	0.287982	1.49979	0.133668	0.296064
TMEM93	826.189	0.408065	0.272067	1.49987	0.133648	0.296064
TMEM53	390.856	0.402579	0.268426	1.49977	0.133673	0.296064
KRT19	104652	-1.07661	0.718073	-1.49931	0.133794	0.296294
RHOT2	4047.37	-0.274143	0.182865	-1.49915	0.133834	0.296308
DUSP4	850.499	-0.677708	0.452042	-1.49921	0.133818	0.296308
ZNF778	159.581	0.417613	0.278657	1.49867	0.13396	0.296511
DNALI1	49.0399	-0.901388	0.601457	-1.49867	0.133958	0.296511
MYCL1	2747.2	-1.06196	0.708716	-1.49843	0.134021	0.296607
CHUK	1304.08	0.307661	0.205344	1.49827	0.134063	0.296625
NOD1	659.197	0.240514	0.160523	1.49832	0.13405	0.296625
ATP1A2	53.7698	-1.31478	0.877817	-1.49778	0.134189	0.296867
FAM162B	32.8899	-1.10178	0.735702	-1.49759	0.134239	0.296938
PRPF4B	4082.48	-0.375101	0.250492	-1.49746	0.134274	0.296979
ANKRD20A3	44.4414	-1.11748	0.746284	-1.49739	0.134292	0.296981
TST	1728.57	0.572483	0.382402	1.49707	0.134375	0.297049
UBAP2	3219.75	0.373122	0.249246	1.49701	0.134392	0.297049
ZNF642	268.862	-0.3534	0.236052	-1.49713	0.134359	0.297049
WFDC3	13.7216	-1.01878	0.680463	-1.49718	0.134347	0.297049
C6orf115	2254.99	-0.413231	0.276071	-1.49683	0.134438	0.297115
SH3GL3	61.2453	1.57386	1.05176	1.49641	0.134546	0.297315
AAMP	5946.5	-0.263883	0.176352	-1.49634	0.134565	0.297318
C12orf60	50.6241	0.592795	0.396212	1.49615	0.134614	0.297388
PIGA	1242.45	0.467116	0.312291	1.49577	0.134714	0.297395
NT5C	1299.07	0.42151	0.281781	1.49588	0.134685	0.297395
SPTAN1	14680.3	0.360134	0.240722	1.49606	0.134638	0.297395
NFKB1	5729.13	0.28663	0.19164	1.49567	0.134741	0.297395
MUS81	1494.24	-0.294312	0.196754	-1.49584	0.134696	0.297395
HSH2D	732.738	-0.643986	0.430582	-1.49562	0.134754	0.297395
PPP1R3D	1216.07	-0.64423	0.430704	-1.49576	0.134716	0.297395
ABCA6	98.5466	-0.948653	0.634251	-1.49571	0.13473	0.297395
PARP14	12282	0.516338	0.345269	1.49547	0.134793	0.297444
FAM96B	1622.21	0.482043	0.322432	1.49502	0.134909	0.297571
SFRS2B	1593.23	0.413548	0.276615	1.49503	0.134906	0.297571
LRRC61	1013.87	-0.498183	0.333231	-1.49501	0.134913	0.297571
KLF12	982.034	-0.690311	0.461752	-1.49498	0.134919	0.297571
KRT81	93.425	0.879263	0.588287	1.49461	0.135015	0.297744
TMEM59	10182.2	0.271705	0.181827	1.4943	0.135097	0.297861
C18orf1	1108.39	-0.585584	0.391903	-1.49421	0.135122	0.297861
EDNRB	258.159	-0.778105	0.520726	-1.49427	0.135106	0.297861
TMEM220	223.504	-0.78318	0.524165	-1.49415	0.135137	0.297861
SLC29A1	1923.03	0.526201	0.352244	1.49386	0.135213	0.297936
FAM120B	1388.9	0.337662	0.226031	1.49387	0.135209	0.297936
CACNA1A	38.0369	-0.783907	0.524766	-1.49382	0.135222	0.297936
CDNF	33.798	-0.683528	0.457649	-1.49356	0.13529	0.298046
ATP5G1	2585.85	0.480325	0.321612	1.49349	0.135308	0.298049
SLC8A3	18.4256	-1.40437	0.940624	-1.49302	0.135431	0.298283
MRPL10	2043.02	0.286918	0.192225	1.49262	0.135537	0.298477
GDAP1L1	1.38032	-2.28778	1.53303	-1.49233	0.135613	0.298606
POP7	1524.11	0.303716	0.203545	1.49213	0.135666	0.298685
ABHD3	1420.16	-0.306676	0.205538	-1.49206	0.135683	0.298686
VWDE	64.1053	-1.79355	1.20285	-1.49108	0.13594	0.299175
TOX3	7.54848	-2.5835	1.73261	-1.49111	0.135933	0.299175
BRD4	6402.19	-0.294084	0.197247	-1.49094	0.135977	0.299219
GFI1	337.539	-0.623632	0.418335	-1.49075	0.136027	0.299291
C17orf96	513.619	0.711262	0.477182	1.49055	0.136081	0.299333
CTXN1	147.467	-1.06293	0.713098	-1.49057	0.136073	0.299333
TMEM229B	1167.17	0.643223	0.431593	1.49035	0.136133	0.299334
AP1S3	608.121	0.589596	0.395608	1.49035	0.136131	0.299334
RIBC2	561.094	-0.784866	0.526623	-1.49037	0.136126	0.299334
PLA2G2F	142.788	1.63577	1.09826	1.48942	0.136376	0.299506
KRT84	92.8649	1.60425	1.077	1.48956	0.13634	0.299506
CLCNKB	7.06045	1.40927	0.946106	1.48955	0.136343	0.299506
ATP2C2	247.44	1.321	0.886635	1.4899	0.13625	0.299506
CHAC2	209.213	0.629387	0.42251	1.48964	0.136319	0.299506
ESD	3213.13	0.417431	0.280196	1.48978	0.136281	0.299506
C17orf80	1282.34	-0.350072	0.234965	-1.48989	0.136253	0.299506
ZNF761	672.262	-0.559183	0.375347	-1.48978	0.136283	0.299506
ZDHHC11	99.5765	-1.30673	0.877309	-1.48947	0.136362	0.299506
UGT1A10	9.02354	-2.46537	1.65528	-1.48939	0.136384	0.299506
PYGB	8299.39	0.683233	0.458836	1.48906	0.136473	0.299663
RPL38	9356.86	0.407756	0.273863	1.48891	0.136512	0.29971
CCDC153	28.7789	0.800206	0.537489	1.48879	0.136544	0.299743
CIB1	5197.46	0.425132	0.285599	1.48856	0.136602	0.29976
GNGT2	141.727	-0.530557	0.356392	-1.48869	0.136569	0.29976
DNAH17	1528.91	-1.79063	1.20293	-1.48856	0.136603	0.29976
VPS26B	2273.83	0.369243	0.248091	1.48834	0.136662	0.299852
PRKDC	24159.1	-0.498825	0.335186	-1.4882	0.136698	0.299878
LOC220930	166.09	-0.710492	0.47743	-1.48816	0.136709	0.299878
WISP1	1255.41	-1.37773	0.926125	-1.48763	0.136848	0.300146
LOC144438	1900.69	-0.243754	0.163884	-1.48735	0.136922	0.300232
PPWD1	1515.77	-0.280482	0.188573	-1.48739	0.136911	0.300232
CCDC113	129.174	1.04263	0.701132	1.48706	0.136998	0.300243
SYT15	167.145	0.809053	0.544083	1.487	0.137014	0.300243
NSMCE2	898.852	0.362701	0.243899	1.4871	0.13699	0.300243
PPP4R1L	263.188	-0.638668	0.429482	-1.48706	0.136998	0.300243
OXTR	117.582	-1.0045	0.675552	-1.48694	0.137031	0.300243
NCRNA00173	53.5228	-1.16679	0.784547	-1.48722	0.136957	0.300243
LANCL1	3224.15	-0.414035	0.278523	-1.48654	0.137137	0.300436
CHST1	353.596	1.1687	0.786305	1.48632	0.137195	0.300476
CCDC25	2669.13	-0.303536	0.204216	-1.48635	0.137188	0.300476
TFEC	444.499	-0.824349	0.554641	-1.48627	0.137207	0.300476
EEF2K	3959.49	-0.347282	0.233713	-1.48594	0.137296	0.300633
CIDEA	1.79069	1.95877	1.31844	1.48567	0.137366	0.300736
KCNE1	16.1647	1.04197	0.701369	1.48563	0.137378	0.300736
RMND1	768.519	-0.432395	0.291086	-1.48545	0.137424	0.3008
SLC6A3	3.1741	1.38615	0.933266	1.48527	0.137472	0.300867
BRCA1	2598.58	-0.34715	0.233741	-1.48519	0.137494	0.300877
YIF1B	2144.73	0.322211	0.217045	1.48454	0.137666	0.301216
ARHGEF2	3435.84	-0.505933	0.340928	-1.48399	0.137812	0.301464
PXT1	5.53553	-1.33216	0.897696	-1.48398	0.137814	0.301464
MRPL42	2183.18	0.245619	0.165573	1.48345	0.137956	0.301734
SESTD1	1270.23	0.533543	0.359717	1.48323	0.138014	0.301824
C12orf44	2577.94	0.361569	0.243802	1.48305	0.138062	0.301891
GPR65	281.641	-0.534379	0.360346	-1.48296	0.138084	0.301902
CLEC4F	13.1191	-1.447	0.975797	-1.48289	0.138104	0.301906
ASTL	8.37791	1.05506	0.711601	1.48266	0.138164	0.302
TIMELESS	7439.03	-0.289638	0.19542	-1.48213	0.138306	0.302239
ASGR1	38.1099	-0.838384	0.565665	-1.48212	0.138308	0.302239
WDR37	1242.53	0.462949	0.3124	1.48191	0.138363	0.302282
ANXA7	8818.07	0.324754	0.219136	1.48197	0.138347	0.302282
TDP1	1307.11	0.323073	0.21802	1.48185	0.13838	0.302282
PHF13	2286.34	0.309039	0.208566	1.48173	0.138411	0.302311
PLAT	5444.72	1.27117	0.858203	1.48121	0.138552	0.302581
C3orf74	6.63771	1.57591	1.06411	1.48097	0.138616	0.302681
C17orf67	60.0067	-0.486944	0.328837	-1.48081	0.138658	0.302699
SCAND1	1520.84	-0.50727	0.34255	-1.48086	0.138643	0.302699
TRMT61B	676.822	-0.237378	0.160337	-1.4805	0.138741	0.302841
MST1R	2950.38	-0.673115	0.454718	-1.48029	0.138796	0.302922
WDFY3	2135.73	0.450064	0.304101	1.47998	0.138878	0.303064
WLS	2596.8	0.902899	0.610163	1.47977	0.138935	0.303151
TRAF4	4185.47	0.427988	0.289257	1.47961	0.138977	0.303203
DMPK	1693.07	-0.66712	0.451079	-1.47894	0.139156	0.303518
GOLGA8A	2697.07	-1.09992	0.743709	-1.47897	0.139148	0.303518
RNASEH2C	1412.52	-0.442499	0.299291	-1.47849	0.139276	0.303741
C14orf93	545.63	-0.388921	0.263092	-1.47827	0.139336	0.303762
TMEM63A	1458.38	-0.428541	0.289881	-1.47834	0.139317	0.303762
TRIB1	5665.06	-0.781035	0.528359	-1.47823	0.139347	0.303762
SIGLEC12	159.007	-1.18827	0.803866	-1.4782	0.139355	0.303762
SLMAP	3171.61	0.431767	0.292129	1.478	0.139407	0.303835
LRRC14B	3.93041	-2.34279	1.5859	-1.47726	0.139606	0.30423
FAM7A2	3.79707	1.23589	0.836689	1.47712	0.139645	0.304239
BTBD19	22.8375	0.730588	0.494601	1.47713	0.139642	0.304239
MYO1C	9954.84	0.514636	0.348509	1.47668	0.139762	0.304455
MRPS12	2110.35	0.411403	0.278646	1.47644	0.139826	0.304529
SLC35A2	2113.52	0.351112	0.237819	1.47639	0.13984	0.304529
AXIN2	271.977	-0.978389	0.662705	-1.47636	0.139848	0.304529
KIAA0247	7117.29	0.260865	0.176709	1.47624	0.139879	0.304559
FAM3C	2549.18	0.447777	0.303363	1.47604	0.139933	0.304637
ELMO1	1003.41	-0.487655	0.330436	-1.4758	0.139999	0.304743
NFIX	4860.12	-0.677714	0.459282	-1.47559	0.140053	0.304822
DYNC1LI2	4410.76	0.343109	0.232578	1.47524	0.140149	0.304954
KCNAB1	56.3474	-0.616814	0.418111	-1.47524	0.140148	0.304954
WDR67	757.186	-0.299255	0.202897	-1.47491	0.140237	0.305107
IL10RB	2773.24	0.319672	0.216846	1.47418	0.140432	0.305494
SCPEP1	14303.1	-0.453799	0.307853	-1.47408	0.14046	0.305517
A2M	12380.9	-0.727303	0.493433	-1.47396	0.140491	0.305546
LOC728613	173.014	-0.625656	0.424501	-1.47386	0.140519	0.305568
C14orf73	529.863	-1.35101	0.916874	-1.47349	0.140618	0.305745
RARG	8053.6	0.429167	0.291318	1.47319	0.140699	0.305883
HIST3H2BB	5.75784	0.904396	0.613988	1.47298	0.140755	0.305966
LGR5	534.669	-1.38699	0.941873	-1.47259	0.140863	0.306162
SLC27A5	322.007	-0.761425	0.517101	-1.47249	0.140889	0.306181
PPM1E	13.7648	-0.885099	0.601176	-1.47228	0.140946	0.306265
FAM21B	1491.77	-0.377191	0.256258	-1.47192	0.141043	0.306439
SERPINB11	101.001	1.29027	0.876812	1.47155	0.141143	0.306618
CABLES2	1140.89	-0.394742	0.268304	-1.47125	0.141223	0.306715
KRT40	10.2072	-1.96521	1.33572	-1.47127	0.141219	0.306715
SPAG16	449.788	-0.610177	0.414779	-1.47109	0.141266	0.30677
C1orf54	275.815	-0.61588	0.418688	-1.47098	0.141298	0.3068
LOC100133669	36.3671	-1.14735	0.780235	-1.47052	0.141421	0.30703
SYN2	2.77984	1.36819	0.930532	1.47033	0.141473	0.307074
ATP2A2	26643.1	0.41632	0.28315	1.47031	0.141477	0.307074
RABIF	1097.73	0.309291	0.210432	1.46979	0.141618	0.307341
LLGL2	2170	0.49246	0.335108	1.46955	0.141682	0.307405
RAB13	2712.73	-0.352329	0.239753	-1.46955	0.141683	0.307405
MAGEE1	257.911	-0.821297	0.558941	-1.46938	0.141729	0.307467
VAX1	3.45202	2.41837	1.64599	1.46925	0.141765	0.307507
ZFP91-CNTF	4.49839	2.37691	1.61818	1.46888	0.141865	0.307685
TFPI2	62.304	1.04846	0.713888	1.46866	0.141924	0.307774
IRGM	2.73637	1.48591	1.0123	1.46786	0.142142	0.30799
HRH1	921.018	0.923868	0.629396	1.46786	0.142141	0.30799
PAAF1	826.739	0.40767	0.277704	1.468	0.142103	0.30799
FEM1C	1854.57	0.318378	0.216863	1.4681	0.142076	0.30799
TECPR1	695.491	-0.433373	0.295202	-1.46806	0.142089	0.30799
SNRNP48	1174.42	-0.466101	0.317531	-1.46789	0.142134	0.30799
SSPN	893.019	-0.681146	0.464047	-1.46784	0.142148	0.30799
S100A8	73270.2	1.38166	0.941694	1.46721	0.142319	0.308167
ADAMTS3	73.8492	1.02474	0.698372	1.46733	0.142287	0.308167
AVPI1	1887.84	0.907812	0.618716	1.46725	0.142307	0.308167
ERAP1	8837.12	-0.476999	0.325072	-1.46736	0.142277	0.308167
AURKC	40.1863	-0.855758	0.583228	-1.46728	0.1423	0.308167
LOC100144603	18.4778	0.709663	0.483765	1.46696	0.142388	0.308171
CES2	4403.23	0.673586	0.459132	1.46709	0.142352	0.308171
NAGK	4256.55	0.329933	0.224919	1.4669	0.142403	0.308171
INTS7	2105.34	0.285967	0.194943	1.46693	0.142396	0.308171
CCDC107	675.35	-0.348154	0.237343	-1.46688	0.142409	0.308171
PTRF	15392.6	0.661567	0.45109	1.4666	0.142486	0.308299
VWA3B	12.6472	1.0673	0.727864	1.46634	0.142556	0.308412
MEPCE	3893.02	-0.298862	0.203832	-1.46622	0.142589	0.308445
LRRC15	1238.38	1.24975	0.852561	1.46588	0.142681	0.308528
RPF2	753.225	0.372081	0.253818	1.46593	0.142666	0.308528
TDGF1	2.88152	-1.63966	1.1185	-1.46594	0.142664	0.308528
SSX2IP	2625.44	-0.470981	0.321437	-1.46524	0.142856	0.308868
HIST1H2BG	40.7852	1.01693	0.694202	1.46489	0.14295	0.309033
C14orf21	870.525	0.399157	0.272542	1.46457	0.143038	0.309158
EIF2B4	1596.19	0.284233	0.194075	1.46455	0.143043	0.309158
LOC100132247	438.725	-0.715214	0.488502	-1.4641	0.143168	0.309388
ZNF784	451.765	-0.353227	0.241316	-1.46375	0.143261	0.309552
FAM107A	307.181	-0.989612	0.676109	-1.46369	0.143279	0.309552
ARL17A	196.421	-0.403784	0.275995	-1.46301	0.143464	0.309903
SPATC1	15.0385	-0.886643	0.60606	-1.46296	0.143478	0.309903
C11orf82	915.003	0.544971	0.372598	1.46263	0.14357	0.310064
PSMA1	6660.96	0.375948	0.257099	1.46227	0.143667	0.3102
CDKAL1	1061.43	-0.276974	0.189418	-1.46223	0.143677	0.3102
VPRBP	2297.79	-0.362257	0.247748	-1.4622	0.143687	0.3102
TCP1	10139.2	0.289242	0.197825	1.46211	0.14371	0.310212
EIF3D	11435.8	0.315143	0.215576	1.46187	0.143778	0.310319
RAB4A	1753.82	0.195502	0.133767	1.46152	0.143874	0.310488
C2orf68	2006.43	-0.340124	0.232773	-1.46118	0.143966	0.310648
BET3L	2.15891	-1.58069	1.08194	-1.46097	0.144023	0.310732
ZMYM2	3405.73	-0.383151	0.262322	-1.46061	0.144122	0.310908
TP53TG1	724.468	-0.471999	0.323266	-1.46009	0.144265	0.311115
SAMSN1	884.481	-0.474619	0.325068	-1.46006	0.144273	0.311115
KRT74	30.488	-1.12653	0.771515	-1.46016	0.144247	0.311115
GLOD5	4.90638	-1.4751	1.01034	-1.46	0.14429	0.311115
SIGLEC15	15.0089	-1.23069	0.842979	-1.45992	0.144311	0.311121
WIPI2	3688.74	0.221816	0.151957	1.45973	0.144365	0.3112
L1TD1	7.28668	-1.36906	0.937948	-1.45963	0.144392	0.311219
CRYBG3	1370.05	-0.589246	0.403751	-1.45943	0.144446	0.311297
LOC100133957	12.2041	-0.740307	0.507497	-1.45874	0.144636	0.311668
KRT33B	10.6863	1.48027	1.01489	1.45855	0.144688	0.311742
RPL7A	20425.4	0.300162	0.205807	1.45847	0.144712	0.311754
FBXO28	2608.68	0.246196	0.168853	1.45805	0.144828	0.311965
LDHB	13656.5	0.654053	0.448608	1.45796	0.144851	0.311976
USP3	1231.88	0.320825	0.220063	1.45788	0.144874	0.311986
AHNAK	85559.2	0.56939	0.390652	1.45754	0.144968	0.312151
GABRB2	11.9235	-1.51642	1.04077	-1.45703	0.145109	0.312416
DUSP13	13.934	1.23268	0.846201	1.45672	0.145194	0.312519
SLC9A8	1496.09	-0.389866	0.267627	-1.45675	0.145185	0.312519
GLG1	10229.1	0.387763	0.266258	1.45635	0.145297	0.31264
COMMD10	705	0.352209	0.241859	1.45626	0.145322	0.31264
MAP9	401.277	-0.980368	0.673248	-1.45618	0.145344	0.31264
ZBTB7C	3080.28	-0.989755	0.679626	-1.45632	0.145303	0.31264
WDR65	11.9238	-1.1563	0.794035	-1.45623	0.145328	0.31264
C8orf42	1620.7	-1.25346	0.860821	-1.45613	0.145358	0.31264
PBLD	128.098	0.493644	0.339033	1.45604	0.145383	0.312655
SLC2A1	36394.6	0.777056	0.533776	1.45577	0.145456	0.312774
GPR81	8.89075	-1.18027	0.811074	-1.4552	0.145614	0.313075
MCM5	13425.4	0.376205	0.258589	1.45484	0.145713	0.313249
GRIP2	51.5288	0.890007	0.611896	1.45451	0.145806	0.313409
C15orf59	70.2209	1.3547	0.931477	1.45436	0.145846	0.313422
CFH	5270.22	0.853193	0.586647	1.45435	0.145848	0.313422
PCGF1	482.173	0.328422	0.225852	1.45415	0.145906	0.313469
SUDS3	3544.61	-0.283268	0.194797	-1.45417	0.145899	0.313469
AQP6	3.72421	0.997438	0.686269	1.45342	0.146107	0.313861
TMEM110	473.366	0.442704	0.304705	1.45289	0.146253	0.31406
CRLF3	1525.95	0.240991	0.165863	1.45295	0.146237	0.31406
MYO1G	1448.28	-0.496281	0.341569	-1.45294	0.146239	0.31406
LUC7L	1404.07	-0.556072	0.382758	-1.4528	0.146278	0.314074
N4BP2L2	2101.06	-0.44032	0.303099	-1.45272	0.1463	0.314082
BTBD7	2371.14	0.430903	0.296708	1.45228	0.146424	0.314309
GATA5	2.73567	3.64077	2.5074	1.45201	0.146498	0.31443
TNFRSF9	383.012	-0.685777	0.472354	-1.45183	0.146549	0.314501
SLC19A1	771.053	-0.527503	0.363361	-1.45173	0.146576	0.314518
OR13A1	9.26069	-1.50831	1.03947	-1.45104	0.146769	0.314856
NBPF7	2.56988	-1.78062	1.2271	-1.45109	0.146755	0.314856
DNAJC16	1511.18	0.351348	0.242166	1.45085	0.14682	0.314926
EXOSC8	941.682	0.473557	0.326551	1.45018	0.147009	0.315292
KIF24	1109.6	-0.398751	0.274989	-1.45006	0.147041	0.315323
C10orf68	9.88083	-1.20921	0.834095	-1.44972	0.147136	0.315486
ASB2	866.184	0.837989	0.578147	1.44944	0.147215	0.315583
GTSF1L	7.42928	-0.893672	0.616568	-1.44943	0.147217	0.315583
HSD17B10	4393.55	0.392943	0.271145	1.4492	0.147282	0.315682
AIF1L	1214.76	0.607249	0.419063	1.44906	0.14732	0.315725
FOXD4L6	11.3989	-0.958164	0.661526	-1.44841	0.147501	0.316074
LSM1	1383.14	0.316326	0.218439	1.44812	0.147583	0.31621
TLE1	1742.04	0.491112	0.339172	1.44797	0.147625	0.316235
IL17RC	1363.42	0.435464	0.300745	1.44795	0.147631	0.316235
PRKX	3724.72	-0.545805	0.376974	-1.44786	0.147656	0.316249
PTPMT1	1787.18	0.459515	0.317391	1.44779	0.147676	0.316254
C1orf65	13.9287	-1.21624	0.840223	-1.44752	0.14775	0.316373
NKX6-1	8.25051	1.25225	0.865244	1.44728	0.147819	0.31647
TLK2	1315.97	0.214415	0.148155	1.44723	0.147832	0.31647
UQCRFS1	4346.62	0.35838	0.24769	1.44689	0.147928	0.316637
CD300E	8.87301	1.22348	0.845667	1.44677	0.147962	0.31667
CXCL3	140.046	0.90501	0.625603	1.44662	0.148003	0.31668
ZBTB25	263.561	-0.317123	0.219208	-1.44668	0.147987	0.31668
STEAP1	794.253	-0.811845	0.561234	-1.44654	0.148027	0.316691
PLEKHB1	194.232	-0.879794	0.608417	-1.44604	0.148167	0.316952
ATF3	5600.87	-1.03704	0.717222	-1.44591	0.148203	0.316989
TCF21	1.8516	-2.70622	1.87201	-1.44563	0.148282	0.317119
ADAM19	4075.48	-0.588514	0.40713	-1.44552	0.148312	0.317146
KCNJ16	3.01856	1.8138	1.2552	1.44503	0.14845	0.317401
UNC45A	4922.36	0.368551	0.255099	1.44474	0.148532	0.317519
PLXNA3	1749.31	-0.469377	0.324896	-1.4447	0.148542	0.317519
CATSPER1	14.3567	0.970241	0.671711	1.44443	0.148618	0.317642
KIF16B	1351.04	0.47072	0.326006	1.4439	0.148768	0.317916
PLA2R1	678.705	-0.827004	0.572778	-1.44385	0.148782	0.317916
BTF3	22550.4	0.301925	0.209167	1.44346	0.14889	0.318106
ANPEP	773.49	0.784941	0.543828	1.44336	0.148918	0.318127
S1PR2	836.21	-0.442362	0.306503	-1.44326	0.148949	0.318153
MFSD8	699.017	-0.339607	0.235326	-1.44313	0.148983	0.318187
FNDC1	884.236	1.0511	0.728489	1.44285	0.149063	0.318319
MDH2	9560.2	0.231327	0.160335	1.44277	0.149085	0.318327
EPS8L1	1131.1	0.803704	0.557187	1.44243	0.149181	0.318492
PABPC4L	325.428	-0.825389	0.572276	-1.44229	0.14922	0.318537
STAG3L1	167.535	-0.672549	0.466343	-1.44218	0.149253	0.318567
C1orf103	1245.63	-0.434769	0.301528	-1.44189	0.149334	0.318701
PSMD4	6211.47	0.210905	0.146289	1.4417	0.149386	0.318774
SCARB1	1716.78	0.883232	0.612671	1.44161	0.149413	0.318781
KDM4D	92.7964	-0.497704	0.345253	-1.44156	0.149426	0.318781
DKK2	82.0846	-0.830203	0.576064	-1.44117	0.149538	0.31898
MOBKL1B	3081.34	0.28447	0.197437	1.44081	0.149637	0.319152
VAMP7	2890.88	0.401943	0.279014	1.44059	0.149702	0.319214
CCR2	286.361	-0.867313	0.602057	-1.44058	0.149703	0.319214
CABP7	16.4933	0.612261	0.425105	1.44026	0.149794	0.319369
ANKRA2	772.698	-0.367977	0.255536	-1.44002	0.149862	0.319474
ASNA1	4457.07	0.255579	0.177497	1.43991	0.149894	0.319503
OR1F1	2.09775	2.82474	1.96209	1.43966	0.149964	0.319613
RG9MTD1	1613.04	0.422664	0.293599	1.4396	0.149982	0.319613
FAM108B1	1262.97	0.356648	0.247773	1.43941	0.150033	0.319644
INPP5E	933.856	-0.418673	0.290861	-1.43943	0.15003	0.319644
SP3	6451.49	-0.336512	0.233859	-1.43895	0.150164	0.319882
RAD54L	1273.87	-0.331783	0.230605	-1.43875	0.150221	0.319965
SPAST	1933.61	-0.352513	0.245129	-1.43807	0.150413	0.320217
C16orf59	735.049	-0.434669	0.302258	-1.43807	0.150414	0.320217
EIF2C4	830.355	-0.466432	0.324315	-1.43821	0.150376	0.320217
MSH5	440.354	-0.602452	0.418904	-1.43816	0.150388	0.320217
AMPH	34.8123	0.812361	0.565046	1.43769	0.150522	0.320409
TGM7	11.8852	2.50728	1.74444	1.4373	0.150633	0.32045
TMEM187	650.99	0.535307	0.372397	1.43746	0.150587	0.32045
NVL	1283.59	-0.231782	0.161246	-1.43744	0.150593	0.32045
BST1	103.611	-0.55243	0.384351	-1.43731	0.150631	0.32045
SOCS7	190.709	-0.595337	0.414188	-1.43736	0.150615	0.32045
ZFAND1	1472.11	0.284768	0.198148	1.43715	0.150675	0.320498
FUT10	437.886	-0.454301	0.316309	-1.43626	0.150929	0.321
TNKS2	4407.17	0.370359	0.257899	1.43606	0.150984	0.321078
LSM14B	2691.9	-0.330419	0.230144	-1.43571	0.151086	0.321216
OXCT1	2972.16	-0.449474	0.313057	-1.43576	0.151071	0.321216
TMEM115	2008.45	0.38199	0.266084	1.4356	0.151117	0.321242
ZNF555	178.636	-0.342985	0.238956	-1.43535	0.151188	0.321354
C12orf32	2590.04	-0.22227	0.154869	-1.43522	0.151225	0.321361
S1PR3	1039.39	-0.675222	0.470471	-1.43521	0.151229	0.321361
CNN2	14413	0.376656	0.262571	1.43449	0.151432	0.321713
HIST2H2AB	1.26169	-2.12677	1.48253	-1.43456	0.151414	0.321713
CCDC124	2592.77	0.307167	0.214201	1.43402	0.151567	0.321962
GNB5	1430.47	0.380912	0.265681	1.43372	0.151653	0.322104
APP	37447.8	0.449337	0.313511	1.43324	0.151788	0.322353
SFTPB	36.9782	-1.58314	1.10476	-1.43301	0.151854	0.322453
C2orf69	998.561	0.312183	0.217888	1.43277	0.151925	0.322537
DHH	11.1031	-1.0344	0.721971	-1.43275	0.151931	0.322537
SYN3	2.20186	1.44484	1.00857	1.43256	0.151984	0.32261
CHAF1A	4463.54	-0.358691	0.25055	-1.43161	0.152255	0.323146
PARL	2765.7	0.456817	0.319126	1.43146	0.152298	0.323198
KRTCAP2	2689.57	0.32316	0.22577	1.43137	0.152324	0.323214
PWWP2A	1241.13	-0.311021	0.217322	-1.43115	0.152387	0.323306
BPTF	4181.14	-0.307213	0.214686	-1.43099	0.152433	0.323327
SOX18	571.722	-0.88319	0.617181	-1.43101	0.152428	0.323327
FASLG	270.957	-0.895002	0.625494	-1.43087	0.152467	0.323358
TARBP2	1294.99	0.365077	0.255188	1.43062	0.152538	0.323468
PPIH	1292.26	0.281678	0.196901	1.43056	0.152556	0.323468
MRPS34	3003.31	0.347161	0.242703	1.43039	0.152604	0.323493
BUB1B	2324.25	-0.353011	0.246794	-1.43039	0.152605	0.323493
ANAPC1	2032.69	-0.287079	0.200759	-1.42997	0.152726	0.323709
CHRNB1	482.127	0.575566	0.402546	1.42981	0.152771	0.323766
ROBO4	615.351	0.548669	0.383817	1.42951	0.152858	0.323874
PGP	966.465	0.336788	0.235608	1.42944	0.152878	0.323874
PRELP	2323.63	-1.24872	0.873557	-1.42947	0.15287	0.323874
MRPL30	2337.86	-0.296863	0.207696	-1.42932	0.152914	0.323909
SHB	2932.04	0.656365	0.45925	1.42921	0.152944	0.323934
FES	582.956	-0.551398	0.385834	-1.42911	0.152974	0.323957
GLIS3	317.586	0.926839	0.648682	1.4288	0.153061	0.324036
PRDM11	81.6743	0.608984	0.426193	1.42889	0.153036	0.324036
CDK20	243.174	-0.526714	0.368646	-1.42878	0.153067	0.324036
USP36	2424.28	-0.317497	0.222334	-1.42802	0.153286	0.324461
NHEJ1	693.269	-0.380123	0.266204	-1.42794	0.153309	0.32447
STARD10	2682.98	0.597526	0.418557	1.42759	0.153411	0.324646
LRRC29	61.6361	-0.475657	0.333209	-1.4275	0.153435	0.324656
DNAJC15	1172.71	0.690768	0.484014	1.42717	0.153532	0.324729
ZNF770	3979.31	0.426821	0.299091	1.42706	0.153563	0.324729
ACVR2A	833.221	-0.483889	0.339077	-1.42708	0.153558	0.324729
CCDC158	11.7261	-1.23229	0.863433	-1.4272	0.153523	0.324729
DVWA	15.523	-1.29831	0.909752	-1.42711	0.15355	0.324729
FDXR	1621.61	0.411011	0.288036	1.42694	0.153597	0.324761
FAT1	15661.4	0.704735	0.493919	1.42682	0.153631	0.324793
BTAF1	2607.71	-0.495093	0.347038	-1.42662	0.153688	0.324836
SSBP2	1254.12	-0.573815	0.402215	-1.42664	0.153685	0.324836
FRG1	1759.06	0.304196	0.21324	1.42654	0.153712	0.324847
GTF3C4	1572.43	0.375975	0.26357	1.42647	0.153732	0.324849
SH3BGRL2	981.204	-0.770999	0.540524	-1.42639	0.153755	0.324859
WDR41	1739.78	0.343137	0.240687	1.42566	0.153967	0.325266
CAP2	202.186	0.931988	0.653761	1.42558	0.15399	0.325275
NCF2	1421.99	0.739038	0.518497	1.42535	0.154057	0.325378
HSP90AB2P	281.254	0.454708	0.319191	1.42456	0.154283	0.325815
ST8SIA6	12.0594	1.38281	0.970843	1.42434	0.154349	0.325876
R3HDM2	3326.76	-0.329404	0.231258	-1.4244	0.154331	0.325876
RBM4B	766.222	-0.329384	0.231289	-1.42413	0.15441	0.325963
TMEM5	689.582	0.322928	0.226793	1.42389	0.154479	0.32607
NLRP4	5.12008	-1.96132	1.37762	-1.4237	0.154535	0.326148
RPN2	18819.7	0.349846	0.24579	1.42335	0.154634	0.326198
TESK2	964.454	-0.420897	0.295673	-1.42352	0.154585	0.326198
DRAM1	2991.59	-0.614442	0.431667	-1.42342	0.154615	0.326198
RND2	98.0613	-1.08271	0.76066	-1.42338	0.154626	0.326198
CD226	158.01	-0.70004	0.491915	-1.42309	0.15471	0.326318
HNRNPAB	11475.4	0.307248	0.215928	1.42292	0.15476	0.326384
APCDD1	1758.1	0.777447	0.546411	1.42282	0.154787	0.326402
SLC16A9	405.494	1.31989	0.928019	1.42227	0.154948	0.326701
AK7	62.484	-0.998481	0.702241	-1.42185	0.15507	0.326919
LSM14A	7117.45	-0.203534	0.143163	-1.42169	0.155115	0.326921
PHLPP2	401.977	-0.381403	0.268282	-1.42165	0.155127	0.326921
KRT83	5.93005	-1.83543	1.29095	-1.42176	0.155096	0.326921
NT5C3L	1235.4	0.416077	0.292698	1.42152	0.155166	0.326962
ATP6V0A1	2761.94	0.445744	0.313587	1.42144	0.155189	0.326973
LEO1	1425.68	0.380105	0.26746	1.42117	0.155269	0.3271
TXNL4B	696.625	0.357274	0.251462	1.42079	0.155378	0.327276
DAND5	13.2588	-1.30192	0.916361	-1.42075	0.15539	0.327276
UBE3A	4638.9	-0.221273	0.155753	-1.42067	0.155412	0.327283
XCL2	85.5179	-0.788578	0.555133	-1.42052	0.155456	0.327335
CCDC47	6150.2	0.300452	0.211518	1.42045	0.155476	0.327337
F2	1.86331	-2.68405	1.88992	-1.42019	0.155552	0.327458
LOC154822	12.9955	-1.43714	1.01203	-1.42006	0.155591	0.3275
ABLIM2	788.872	0.828606	0.583556	1.41993	0.155629	0.327507
SLC5A11	3.61382	-1.80887	1.27393	-1.41992	0.155632	0.327507
ZNF480	853.378	-0.664127	0.467748	-1.41984	0.155655	0.327515
IL2RA	581.31	-0.557992	0.393055	-1.41963	0.155715	0.327603
FGD4	948.969	0.5338	0.376061	1.41945	0.155768	0.327673
HESX1	25.3701	-0.823597	0.580253	-1.41937	0.15579	0.32768
MAFF	1548.68	0.472738	0.333103	1.4192	0.155841	0.327717
HNRNPA3	14132.5	-0.284066	0.200161	-1.41919	0.155845	0.327717
SLCO1B1	1.99458	3.45953	2.43794	1.41904	0.155888	0.327767
LCE1C	91.832	-1.2233	0.862342	-1.41858	0.156021	0.327954
TRIM50	7.57502	-1.41188	0.995308	-1.41854	0.156033	0.327954
GJB1	4.0881	-1.96135	1.3826	-1.41859	0.156018	0.327954
YTHDF3	4882.34	0.312377	0.220283	1.41807	0.15617	0.328202
RPL29	15735	0.486992	0.343533	1.4176	0.156308	0.328412
CNIH2	140.284	-0.898603	0.633884	-1.41761	0.156303	0.328412
SLFN5	3635.91	0.569889	0.40208	1.41735	0.15638	0.328431
GART	5480.41	0.352329	0.248613	1.41718	0.156431	0.328431
LAMP1	14963.8	0.325963	0.230008	1.41718	0.156431	0.328431
MGEA5	7644.35	-0.364995	0.257535	-1.41726	0.156406	0.328431
POLE	5606.71	-0.408877	0.288476	-1.41737	0.156375	0.328431
ST8SIA4	844.85	-0.512067	0.361307	-1.41726	0.156406	0.328431
DDIT3	809.865	-0.543853	0.383788	-1.41706	0.156464	0.328461
SEZ6	4.27293	-1.88081	1.32745	-1.41686	0.156525	0.328549
AHR	5283.74	0.479561	0.338491	1.41676	0.156553	0.328569
CSRP2BP	1670.18	-0.385137	0.271996	-1.41597	0.156785	0.328992
LIMS3-LOC440895	38.0848	-1.13066	0.798525	-1.41594	0.156793	0.328992
RBBP6	3354.61	-0.329329	0.232648	-1.41557	0.156903	0.329182
INTS6	1703.55	0.362821	0.256338	1.4154	0.156951	0.329241
LOC100128822	129.324	-0.4827	0.341049	-1.41534	0.156969	0.329241
USP4	3497.79	-0.320031	0.226239	-1.41457	0.157194	0.329675
LRRC33	453.333	-0.595102	0.420722	-1.41448	0.157221	0.329691
C4orf14	1636.38	-0.300151	0.212275	-1.41397	0.15737	0.329938
XBP1	11989.3	-0.568241	0.401883	-1.41395	0.157377	0.329938
EPX	3.26136	-1.44018	1.0187	-1.41373	0.15744	0.32999
HMGCLL1	2.37061	-2.26739	1.60378	-1.41378	0.157428	0.32999
PLRG1	2537.6	0.347668	0.245971	1.41346	0.157522	0.330122
BTBD18	4.98418	-1.03826	0.734593	-1.41338	0.157545	0.330131
WDR54	609.044	0.407471	0.288356	1.41308	0.157631	0.33026
FAHD1	1201.44	0.406045	0.287356	1.41304	0.157645	0.33026
ACAD9	3484.5	0.444297	0.314505	1.41269	0.157747	0.330435
TRIB3	1059.84	0.718114	0.508363	1.4126	0.157774	0.33045
PJA2	7071.08	0.369334	0.261502	1.41236	0.157845	0.330559
DENND5A	3693.71	-0.447925	0.317186	-1.41218	0.157896	0.330626
FAM182A	27.4351	2.02426	1.43368	1.41193	0.157971	0.330704
ANKRD2	13.92	0.983558	0.696587	1.41197	0.15796	0.330704
HSPG2	29947.2	-0.72675	0.514801	-1.41171	0.158035	0.330759
EIF1AY	983.638	-1.20939	0.856683	-1.41172	0.158034	0.330759
ARMCX3	1719.14	-0.531891	0.376795	-1.41162	0.158062	0.330774
TEDDM1	2.0174	-1.56355	1.10771	-1.41152	0.158092	0.330798
DUSP12	631.953	0.245441	0.173898	1.41141	0.158123	0.330823
PROC	43.0207	0.971221	0.688274	1.4111	0.158216	0.330977
PRCC	3821.67	0.193849	0.137383	1.41102	0.15824	0.330987
WDR1	18671.2	0.355883	0.252302	1.41055	0.158378	0.331236
TMEM56	450.918	-0.921184	0.653132	-1.41041	0.158419	0.33128
MED19	675.919	0.412208	0.292438	1.40956	0.15867	0.331766
NCOR1	6510.81	-0.349457	0.247955	-1.40935	0.15873	0.331852
FAM175A	417.349	-0.415795	0.295042	-1.40927	0.158755	0.331863
SLC39A2	155.987	1.37684	0.977113	1.40909	0.158808	0.331935
LCN2	4714.27	1.14252	0.810895	1.40896	0.158848	0.331952
FAM105B	3472.78	-0.406931	0.288822	-1.40894	0.158854	0.331952
DPY19L1	2378.9	-0.410611	0.291501	-1.40861	0.158951	0.332114
FADS2	8406.92	-0.79468	0.564281	-1.40831	0.159041	0.332261
NOC4L	1285.55	0.303211	0.215321	1.40818	0.159077	0.332267
INTS9	1380.18	-0.278256	0.197602	-1.40817	0.159082	0.332267
FBXL22	21.0397	-0.676498	0.480436	-1.40809	0.159103	0.332272
C13orf34	719.985	0.366414	0.26034	1.40744	0.159296	0.332634
C21orf71	4.39979	-1.3465	0.956823	-1.40727	0.159349	0.332704
SNX30	1493.75	0.386226	0.274586	1.40657	0.159554	0.333093
FAM13C	107.688	-0.798266	0.567726	-1.40608	0.159702	0.333361
C1GALT1	760.421	0.436263	0.310309	1.4059	0.159755	0.333431
C6orf122	56.8235	0.935405	0.665419	1.40574	0.159802	0.333489
COMMD9	1737.76	0.32967	0.234542	1.40559	0.159846	0.333541
MTMR12	2941.03	-0.501416	0.356756	-1.40549	0.159876	0.333563
FAM116B	314.141	-0.438263	0.311889	-1.40519	0.159965	0.333708
PHACTR3	21.9267	-1.34151	0.954768	-1.40507	0.160002	0.333746
ZNF280B	136.25	-0.835513	0.594771	-1.40476	0.160091	0.333893
FEZ2	1340.58	0.424031	0.30188	1.40463	0.16013	0.333934
UBE2Q2P1	16.3217	0.893473	0.636337	1.40409	0.160292	0.334232
IKBIP	1342.12	0.389685	0.277606	1.40373	0.160399	0.334413
TFE3	4046.96	0.28062	0.200002	1.40309	0.16059	0.334772
SESN3	453.227	0.747982	0.533288	1.40259	0.16074	0.335036
TMEM132A	5632.1	0.595721	0.424746	1.40254	0.160755	0.335036
DMXL2	868.541	-0.61188	0.436304	-1.40242	0.16079	0.335069
MRPL46	903.444	0.284454	0.202909	1.40188	0.160951	0.335307
LARP6	929.1	-0.877745	0.626138	-1.40184	0.160963	0.335307
MGC42105	40.5611	-0.915089	0.652761	-1.40187	0.160953	0.335307
INTS4	1348.87	0.32501	0.23187	1.40169	0.161008	0.335361
PLA2G15	1029.77	0.377603	0.269424	1.40152	0.161058	0.335425
C20orf3	6648.09	-0.422627	0.301598	-1.40129	0.161127	0.335448
ZNF572	128.529	-0.622773	0.444397	-1.40139	0.161098	0.335448
APOD	542.502	-1.10639	0.789552	-1.40129	0.161127	0.335448
YIPF3	4637.07	0.262776	0.187547	1.40112	0.161179	0.335471
FAM113B	655.302	-0.490595	0.35016	-1.40106	0.161197	0.335471
CCDC65	8.9239	-0.92928	0.663213	-1.40118	0.161161	0.335471
SFRS13B	109.222	-0.950781	0.67872	-1.40084	0.161261	0.335565
CRLF2	6.74536	-1.07607	0.768342	-1.40052	0.161359	0.335729
STARD3	2304.3	0.192972	0.137845	1.39992	0.161539	0.336046
TMEM132E	8.68008	-0.970796	0.693486	-1.39988	0.16155	0.336046
COMTD1	634.012	0.622113	0.44457	1.39936	0.161706	0.336329
GPR89A	1319.82	0.202315	0.144632	1.39882	0.161866	0.336623
SH2D6	1.32192	-2.19411	1.56871	-1.39867	0.161912	0.336677
RPRD2	4201.85	-0.258641	0.184929	-1.3986	0.161934	0.336683
C1orf95	20.254	-1.17161	0.837868	-1.39833	0.162015	0.33681
TOX2	400.408	0.558751	0.399683	1.39799	0.162117	0.33698
DNAJC14	3381.26	-0.171847	0.12293	-1.39793	0.162135	0.33698
KCNIP4	34.5791	-0.602988	0.431545	-1.39728	0.162331	0.337287
PRICKLE4	121.83	-0.764589	0.547188	-1.39731	0.162322	0.337287
MEOX2	79.4391	-1.04418	0.747316	-1.39724	0.162341	0.337287
ANTXR2	1303.93	0.510428	0.365334	1.39715	0.162368	0.337302
MTFR1	1849.49	0.438337	0.313893	1.39645	0.162578	0.337658
SNHG11	335.778	-0.548483	0.392762	-1.39648	0.162571	0.337658
CHRNA2	3.3672	-1.51455	1.08488	-1.39604	0.162701	0.337873
CD14	4491.05	0.68137	0.488209	1.39565	0.162819	0.338077
ISCA1	1257.21	0.285123	0.20433	1.3954	0.162894	0.338192
ALPP	1.96907	1.66074	1.19031	1.39522	0.16295	0.338269
COPS3	4419.32	0.233102	0.167091	1.39506	0.162999	0.338328
SLC2A3	1880.5	-0.536538	0.384652	-1.39486	0.163057	0.338408
ZNF732	36.2337	-1.71321	1.22853	-1.39452	0.16316	0.338583
PLA2G4F	549.163	1.37759	0.988133	1.39414	0.163276	0.338758
ZCCHC17	1901.27	0.243206	0.174452	1.39411	0.163284	0.338758
TUG1	9068.76	0.267258	0.191734	1.3939	0.163347	0.338767
TNFAIP3	8648.4	-0.527491	0.378408	-1.39397	0.163326	0.338767
SNORA39	11.283	-1.03022	0.73909	-1.39391	0.163346	0.338767
TMEM167B	2534.84	-0.230719	0.165538	-1.39375	0.163393	0.338823
ABCB11	4.3914	1.58781	1.13944	1.39349	0.16347	0.338902
ARF5	6366.32	0.327149	0.234763	1.39353	0.16346	0.338902
GPD2	4720.22	0.461134	0.330996	1.39317	0.163567	0.338982
MALT1	2704.78	0.377068	0.270651	1.39319	0.163563	0.338982
ZNF623	1306.82	-0.416554	0.298988	-1.39322	0.163555	0.338982
STK39	1520.65	0.468721	0.336468	1.39306	0.163601	0.339011
UNK	1974.3	-0.276356	0.198399	-1.39293	0.16364	0.339052
HCG11	672.877	-0.728693	0.523179	-1.39282	0.163675	0.339083
ZIC1	91.0615	2.31407	1.66154	1.39273	0.163702	0.339096
FAM188A	705.436	0.335042	0.240576	1.39267	0.16372	0.339096
KIAA1958	165.1	-0.560241	0.402338	-1.39247	0.163781	0.339182
IPO7	8750.43	0.359597	0.258284	1.39226	0.163845	0.339273
BANF1	5525.82	0.397705	0.285705	1.39201	0.163918	0.339383
NOL12	874.759	0.316659	0.227548	1.39162	0.164039	0.339593
GLUD2	1848.82	0.656316	0.471676	1.39146	0.164087	0.339628
PIGG	1607.34	0.379132	0.272476	1.39143	0.164095	0.339628
ABCC5	10606.5	-0.974184	0.700204	-1.39129	0.164139	0.339678
EVI5	742.085	0.275639	0.198135	1.39117	0.164174	0.339711
HSPB3	34.5994	2.46066	1.76913	1.39089	0.16426	0.339807
STK17B	4657.55	-0.36057	0.259229	-1.39093	0.164246	0.339807
RYK	3501.11	0.411035	0.295615	1.39044	0.164395	0.340047
FAM63B	494.848	0.572288	0.41176	1.38986	0.164572	0.340291
BLNK	1125.45	0.52581	0.378286	1.38998	0.164535	0.340291
ZNF366	112.31	-0.844515	0.607614	-1.38989	0.164563	0.340291
RPL39	842.896	0.574206	0.41333	1.38922	0.164766	0.340651
EPHX4	14.5436	0.931887	0.670837	1.38914	0.16479	0.340661
TMEM173	5614.27	0.440869	0.317397	1.38901	0.164829	0.3407
USF1	2504.29	-0.224418	0.161578	-1.38891	0.16486	0.340725
VASN	650.201	0.539965	0.38896	1.38823	0.165068	0.341043
OMA1	675.154	-0.346278	0.249432	-1.38827	0.165055	0.341043
DDX11	2724.29	-0.554491	0.399429	-1.38821	0.165074	0.341043
ZDHHC22	0.887114	-2.43362	1.7535	-1.38786	0.16518	0.341223
HDAC1	10639.6	0.350536	0.252606	1.38768	0.165234	0.341249
GON4L	2403.24	-0.270533	0.194953	-1.38768	0.165233	0.341249
APOA1	2.65608	-1.45265	1.04686	-1.38762	0.165252	0.341249
COMMD4	2837.94	0.353805	0.255001	1.38746	0.165301	0.341309
TRAPPC6B	1526.95	0.304185	0.219397	1.38646	0.165607	0.341901
SLC37A4	863.85	0.399881	0.288451	1.38631	0.165654	0.341914
PDZD11	2016.73	0.340331	0.245498	1.38629	0.165659	0.341914
GK3P	143.945	-0.491009	0.354201	-1.38624	0.165672	0.341914
DDX41	3481.38	0.224345	0.16188	1.38587	0.165786	0.342108
STOX2	315.302	-0.645975	0.466315	-1.38527	0.165969	0.342444
DHX36	3357.64	0.389766	0.281445	1.38487	0.166091	0.342655
SEPN1	5888.1	0.392893	0.283717	1.3848	0.166113	0.34266
ZFR	5277.13	-0.240706	0.173836	-1.38468	0.166151	0.342698
TCEA1	3391.71	0.280168	0.2024	1.38423	0.166288	0.34294
FGL1	1.43742	2.83869	2.05098	1.38407	0.166338	0.342961
TBC1D1	3016.14	-0.32104	0.231947	-1.38411	0.166325	0.342961
AMIGO1	144.01	-0.798178	0.576773	-1.38387	0.166399	0.343045
CSMD2	72.5589	-1.08811	0.786476	-1.38352	0.166505	0.343223
IDE	1493.41	0.453538	0.327869	1.38329	0.166575	0.34332
RPS29	9642.41	0.43022	0.311024	1.38324	0.166591	0.34332
KRTAP1-5	2.8047	1.28293	0.927594	1.38308	0.166641	0.343382
UTP6	2151.14	0.258669	0.187043	1.38294	0.166684	0.34343
TMEM26	128.61	-1.03558	0.748875	-1.38284	0.166712	0.343447
RBM24	13.2198	1.01121	0.731485	1.38241	0.166846	0.343578
GPR172A	3342.49	0.430365	0.311322	1.38238	0.166855	0.343578
EPHX3	1784.77	-0.915682	0.662376	-1.38242	0.166843	0.343578
TRIM61	5.60005	-1.2441	0.899935	-1.38243	0.16684	0.343578
CEP97	750.085	-0.562643	0.407092	-1.3821	0.16694	0.343604
CCL4	1079.09	-0.669715	0.484517	-1.38223	0.1669	0.343604
SLC6A1	21.9934	-0.990372	0.716581	-1.38208	0.166947	0.343604
VGF	16.1149	-1.4014	1.01395	-1.38212	0.166935	0.343604
SLC15A4	1416.09	0.196191	0.141962	1.382	0.166971	0.343613
NANOG	3.33106	-1.45355	1.0519	-1.38183	0.167025	0.343682
MAPK13	3973.6	0.606001	0.438653	1.3815	0.167124	0.343804
KCTD2	1940.81	0.236216	0.170982	1.38153	0.167117	0.343804
C8orf38	469.413	0.372994	0.270024	1.38134	0.167175	0.343868
ATCAY	3.08838	-2.78403	2.01598	-1.38098	0.167284	0.344053
LHFPL2	2571.79	0.464158	0.336142	1.38084	0.167329	0.344103
FCHSD2	2264.87	-0.31947	0.23144	-1.38036	0.167477	0.344326
PANK1	325.159	-0.592855	0.429485	-1.38039	0.167468	0.344326
LOC342346	17.237	-1.00556	0.728681	-1.37997	0.167596	0.34453
BRD1	2714.27	0.346414	0.251058	1.37982	0.167642	0.344584
GAP43	20.0697	1.15358	0.836142	1.37965	0.167695	0.344612
MTCP1NB	775.922	-0.578279	0.419131	-1.37971	0.167676	0.344612
LOC220729	476.169	-0.649915	0.471105	-1.37955	0.167724	0.34463
MRPS24	2652.79	0.349232	0.253176	1.3794	0.167771	0.344686
UCKL1	1422.68	-0.349101	0.25321	-1.3787	0.167988	0.34509
YES1	4932.48	0.272212	0.197471	1.37849	0.168053	0.345183
FAM89A	527.182	0.861992	0.625379	1.37835	0.168095	0.345229
ZDHHC6	1503.91	0.303658	0.22036	1.37801	0.1682	0.345391
PRPF6	7424.15	-0.325072	0.235907	-1.37797	0.168214	0.345391
LOC653113	85.6648	-0.64846	0.470852	-1.37721	0.168449	0.345833
FOXL2	91.658	1.62231	1.17819	1.37695	0.168527	0.345951
HMGCS1	5254.78	0.617936	0.448833	1.37676	0.168586	0.345992
CHRNA10	27.7732	-0.653147	0.474387	-1.37682	0.168567	0.345992
RPAP2	720.483	0.224899	0.163373	1.3766	0.168636	0.34605
LOC286002	22.1807	-1.43197	1.04027	-1.37654	0.168654	0.34605
TMEM81	112.337	-0.458877	0.333423	-1.37626	0.168741	0.346187
CDK5	663.136	-0.332082	0.241317	-1.37612	0.168783	0.346232
ORAI3	1288.92	-0.395864	0.287746	-1.37574	0.168902	0.346394
INE1	30.7166	-0.645958	0.469515	-1.3758	0.168884	0.346394
UGCG	1403.54	0.44208	0.321433	1.37534	0.169026	0.346608
PCOTH	37.3547	0.723965	0.526452	1.37518	0.169077	0.346642
KCNJ6	5.65343	-1.97442	1.43578	-1.37516	0.169083	0.346642
NDUFS6	2995.95	0.364896	0.265383	1.37498	0.169139	0.346706
RNF126	2012.38	0.328386	0.238839	1.37493	0.169154	0.346706
JAG1	11785.6	0.476683	0.346756	1.37469	0.169226	0.346772
RPGRIP1L	255.691	-0.469999	0.341887	-1.37472	0.169219	0.346772
BCMO1	40.5562	1.19763	0.871362	1.37443	0.169307	0.346817
NME2P1	1058.43	0.381048	0.277235	1.37446	0.169299	0.346817
NCK1	4450.93	-0.474923	0.345542	-1.37443	0.169308	0.346817
OCLN	517.933	0.746188	0.54295	1.37432	0.169342	0.346846
PLXNB2	25933.8	0.362205	0.263664	1.37374	0.169523	0.347135
PDE3A	71.9754	-0.923783	0.67246	-1.37374	0.169523	0.347135
C1orf53	66.92	0.642802	0.468011	1.37348	0.169604	0.347177
ZNF384	3723.25	-0.464604	0.338258	-1.37352	0.169591	0.347177
AMAC1L2	2.8556	-1.4912	1.0857	-1.37349	0.169599	0.347177
INHBE	16.4196	1.13244	0.824651	1.37323	0.169681	0.347293
MYEOV	289.036	1.09169	0.795016	1.37316	0.169702	0.347295
SOX30	344.121	-1.00347	0.731392	-1.372	0.170065	0.347992
GOLGA6B	2.45175	-1.66509	1.21368	-1.37194	0.170082	0.347992
IL11RA	568.432	-0.773375	0.563974	-1.37129	0.170283	0.348362
CNGB3	16.9017	1.60208	1.16851	1.37104	0.170361	0.34848
ZNF434	910.827	-0.216519	0.157942	-1.37088	0.170414	0.348546
RNASEK	4281.15	0.294048	0.21455	1.37054	0.17052	0.348681
MAST1	108.085	-1.04259	0.760704	-1.37056	0.170511	0.348681
SLAMF8	2040.95	-0.674648	0.492427	-1.37005	0.170672	0.348951
FCAR	8.76642	0.984121	0.718388	1.3699	0.170718	0.349003
ZNF362	1822.92	-0.32925	0.240374	-1.36974	0.170767	0.349062
RNF167	4938.62	0.301419	0.220076	1.36961	0.170808	0.349072
MAFG	2030.81	-0.376502	0.274899	-1.3696	0.170812	0.349072
IQCH	101.814	-0.481734	0.351791	-1.36937	0.170882	0.349175
LOH3CR2A	75.5349	-0.692537	0.505981	-1.3687	0.171093	0.349564
GPN2	752.643	0.242014	0.176872	1.3683	0.17122	0.349751
TPP2	2161.88	-0.260889	0.190687	-1.36815	0.171265	0.349751
PRPSAP1	2515.01	-0.350788	0.256382	-1.36822	0.171242	0.349751
ZNF833	67.4041	-0.889425	0.650088	-1.36816	0.171262	0.349751
RXRG	3.97275	1.08354	0.792244	1.36769	0.171409	0.349943
MRPS6	1697.59	0.401845	0.293797	1.36776	0.171386	0.349943
NICN1	562.213	-0.4043	0.295615	-1.36766	0.17142	0.349943
RAP1GAP2	985.128	0.686835	0.502296	1.36739	0.171503	0.350071
C19orf56	3814.59	0.250549	0.183304	1.36685	0.171672	0.350251
TAF1L	209.353	-0.552782	0.404373	-1.36701	0.171622	0.350251
CCL3L3	13.7725	-1.23811	0.905775	-1.3669	0.171656	0.350251
SLC35F1	20.5549	-1.27734	0.934424	-1.36698	0.171632	0.350251
SPRY3	112.938	-0.583383	0.426977	-1.36631	0.171842	0.350475
ANO9	1303.61	-0.677441	0.495801	-1.36636	0.171827	0.350475
PPP1R15A	6938.4	-0.721071	0.527751	-1.36631	0.171842	0.350475
ABCB6	2227.19	0.485285	0.355315	1.36579	0.172006	0.350769
EZH2	2526.71	-0.38846	0.284442	-1.36569	0.172035	0.350787
CRKL	7758.39	0.287918	0.210917	1.36507	0.172229	0.351111
FLI1	1094.93	-0.476448	0.349032	-1.36506	0.172235	0.351111
GLRX	1011.26	0.469652	0.344093	1.3649	0.172285	0.351172
SPATS2L	6109.27	0.395014	0.289462	1.36465	0.172364	0.351291
ECHS1	5450.53	0.389888	0.285743	1.36447	0.172419	0.351364
MMP23B	118.075	-0.865521	0.634619	-1.36384	0.172616	0.351724
ATP2B2	40.9805	-1.44812	1.06191	-1.3637	0.172662	0.351774
OAZ3	33.4439	0.532824	0.390751	1.36359	0.172697	0.351776
PPIP5K1	1772.39	-0.345292	0.253226	-1.36357	0.172703	0.351776
SDR16C5	3256.93	0.868004	0.636713	1.36326	0.172801	0.351917
MTMR8	57.7073	-0.974601	0.714926	-1.36322	0.172813	0.351917
CA11	670.072	-0.552372	0.405495	-1.36222	0.173129	0.35252
NFATC2	394.173	-0.836737	0.614368	-1.36195	0.173215	0.352611
CTNNA3	2.66484	-2.46572	1.81037	-1.362	0.173199	0.352611
TRAPPC4	1178.95	0.419476	0.308056	1.36169	0.173297	0.352672
POC1A	963.733	0.371469	0.27279	1.36174	0.173279	0.352672
CACNA1B	404.193	-1.43461	1.05358	-1.36166	0.173306	0.352672
RAB32	1274.11	0.470749	0.34575	1.36153	0.173346	0.352713
MYLK3	7.32957	-0.915981	0.672997	-1.36105	0.173499	0.352982
ISPD	62.8417	0.847597	0.622921	1.36068	0.173614	0.353157
SLC25A17	1436.95	0.261824	0.192434	1.36059	0.173642	0.353157
SYVN1	3937.33	-0.285661	0.209955	-1.36058	0.173645	0.353157
NUP210L	3.00797	-1.65767	1.21852	-1.3604	0.173704	0.353235
ROBLD3	1552.78	0.286723	0.210822	1.36002	0.173822	0.353433
MICAL2	2793.96	0.618473	0.454777	1.35995	0.173846	0.353441
MTERFD2	721.783	-0.397723	0.292476	-1.35985	0.173877	0.353462
CXCL12	2102.77	-0.839236	0.617253	-1.35963	0.173947	0.353563
TRIP11	1896.84	0.40129	0.295261	1.3591	0.174114	0.353861
SCYL2	3107.23	0.266949	0.196427	1.35903	0.174138	0.353867
TANC1	3764.68	-0.367905	0.270818	-1.3585	0.174307	0.354169
TMEM62	708.371	0.425933	0.313621	1.35811	0.174427	0.354372
FOXO3B	2117.4	-0.448049	0.329966	-1.35786	0.174507	0.354452
SLC7A7	1364.83	-0.613712	0.451961	-1.35789	0.1745	0.354452
C20orf26	15.5631	-1.1329	0.834371	-1.35779	0.174532	0.35446
GAS2L3	284.56	-0.593548	0.43722	-1.35755	0.174607	0.354571
SNRPB	13108.8	0.308804	0.227525	1.35723	0.174707	0.354571
PAFAH1B3	2312.82	-0.420108	0.309534	-1.35723	0.174709	0.354571
WDR27	278.502	-0.710429	0.523424	-1.35727	0.174695	0.354571
MSL3L2	373.774	-0.781344	0.57563	-1.35737	0.174663	0.354571
EDN3	5.0132	-2.80095	2.06355	-1.35735	0.174671	0.354571
TTK	1697.28	0.300333	0.221301	1.35712	0.174742	0.354597
IRAK4	1370.83	-0.196295	0.144662	-1.35692	0.174806	0.354684
PLTP	4458.88	0.739349	0.545039	1.35651	0.174938	0.354825
SLC31A1	3512.04	0.34483	0.254215	1.35645	0.174957	0.354825
ZCCHC10	1007.16	0.300895	0.22182	1.35648	0.174945	0.354825
KIAA0240	1586.5	-0.398447	0.293703	-1.35663	0.174898	0.354825
ALX4	3.1656	2.25799	1.66481	1.35631	0.175001	0.354872
NXPH3	69.3136	-0.753901	0.556017	-1.35589	0.175133	0.355098
DDX19A	2026.92	0.289168	0.213278	1.35582	0.175156	0.355104
CRYAB	1917.66	1.3366	0.986228	1.35526	0.175335	0.355221
FOXN2	1570.32	0.442114	0.326208	1.35531	0.175318	0.355221
CYFIP1	9123.96	0.258787	0.19095	1.35525	0.175336	0.355221
PRMT1	9243.49	-0.395691	0.29195	-1.35534	0.17531	0.355221
ZNF133	852.226	-0.447336	0.330069	-1.35528	0.175329	0.355221
ESR2	66.3763	-0.85008	0.627194	-1.35537	0.1753	0.355221
ZNF883	32.9454	1.09712	0.809685	1.355	0.175419	0.355271
SPA17	163.905	0.588615	0.434407	1.35498	0.175423	0.355271
PATL2	59.0143	-0.644407	0.475552	-1.35507	0.175395	0.355271
GEMIN4	2833.36	0.293424	0.216572	1.35486	0.175463	0.355311
RRP8	703.666	0.355786	0.262678	1.35446	0.175591	0.355491
GK	644.608	-0.541779	0.4	-1.35445	0.175593	0.355491
LOC399815	61.6495	-0.872702	0.644411	-1.35426	0.175653	0.35557
DPEP2	113.556	-0.725117	0.535557	-1.35395	0.175753	0.355732
LEP	7.06433	1.76481	1.30398	1.3534	0.175927	0.355966
PNPT1	1610.55	0.339211	0.250637	1.35339	0.17593	0.355966
ECD	1368.12	0.250012	0.184717	1.35349	0.1759	0.355966
ARHGAP23	7887.41	0.649747	0.480195	1.35309	0.176027	0.356121
UBE2MP1	821.587	0.24901	0.184064	1.35285	0.176105	0.356195
GABBR1	594.114	-0.769682	0.568921	-1.35288	0.176093	0.356195
POLR1C	1072.9	0.259921	0.192168	1.35257	0.176192	0.356329
ALG1	1189.16	0.346548	0.256259	1.35233	0.17627	0.356445
ARID3A	354.268	-0.500072	0.369841	-1.35212	0.176336	0.356537
SLFN14	5.02143	-1.12428	0.831657	-1.35185	0.176422	0.35667
ARID4A	1105.74	-0.388835	0.287672	-1.35166	0.176484	0.356753
C3orf37	5155.97	0.430109	0.318246	1.3515	0.176536	0.356762
MANBAL	2867.21	0.37632	0.27848	1.35133	0.176589	0.356762
PEBP1	9398.06	-0.314244	0.232545	-1.35133	0.176591	0.356762
ZBTB10	632.445	-0.715292	0.529227	-1.35158	0.17651	0.356762
TNFSF14	57.478	-0.879944	0.651169	-1.35133	0.176589	0.356762
PGLS	2274.99	0.330516	0.244602	1.35124	0.176619	0.356776
COQ6	718.886	0.324457	0.240156	1.35103	0.176687	0.356873
PCDHGA2	16.2368	0.900125	0.666322	1.35089	0.176732	0.356881
DHRSX	1065.52	-0.559536	0.414182	-1.35094	0.176714	0.356881
CSNK2B	6634.89	0.301175	0.223045	1.35029	0.176923	0.357225
NEURL1B	8307.32	-0.547917	0.405818	-1.35015	0.176966	0.35727
RBL2	3677.13	-0.300446	0.22259	-1.34977	0.177089	0.357476
SEC61A2	260.542	-0.475488	0.352363	-1.34943	0.177199	0.357658
STOM	15367.1	0.47846	0.354644	1.34913	0.177296	0.357688
MRPS16	4703.93	0.304075	0.225409	1.349	0.177338	0.357688
MMD	773.915	-0.371469	0.275324	-1.34921	0.17727	0.357688
DSN1	2082.59	-0.460942	0.341691	-1.349	0.177337	0.357688
ZNF830	1021.01	-0.475689	0.352583	-1.34916	0.177287	0.357688
ST3GAL5	778.214	-0.536841	0.397928	-1.34909	0.177309	0.357688
MEIS2	428.697	-0.491352	0.364254	-1.34893	0.17736	0.357691
SH3BP5L	2455.6	0.253553	0.188001	1.34868	0.177439	0.357808
SIGLEC14	184.17	-0.938823	0.696278	-1.34834	0.177547	0.357985
CCNA1	20.0043	1.11833	0.829522	1.34816	0.177608	0.358024
C15orf62	199.968	-0.628543	0.466212	-1.34819	0.177596	0.358024
DHRS7B	1315.94	0.354455	0.263001	1.34773	0.177745	0.358175
TATDN2	4465.57	-0.301035	0.223354	-1.34779	0.177725	0.358175
SOX12	1281.67	-0.464131	0.344372	-1.34776	0.177735	0.358175
C2orf71	8.46461	-1.36302	1.01144	-1.3476	0.177787	0.358219
ARL13B	786.161	-0.4194	0.311256	-1.34744	0.177837	0.358236
VASH1	1707.72	-0.472339	0.350543	-1.34745	0.177835	0.358236
KCTD15	2787.06	0.628849	0.46677	1.34723	0.177905	0.35829
KDELR3	623.85	0.533678	0.396111	1.34729	0.177886	0.35829
BCL9	1640.06	-0.398413	0.295784	-1.34697	0.177989	0.358351
CASP8AP2	1641.59	-0.427152	0.317141	-1.34688	0.178018	0.358351
LOC100134368	5.3169	-0.838436	0.622498	-1.34689	0.178015	0.358351
BCAN	55.1006	-1.30471	0.968627	-1.34696	0.177992	0.358351
STC2	985.593	0.95776	0.711136	1.3468	0.178044	0.358361
FAM54A	347.951	0.449985	0.334157	1.34663	0.1781	0.358433
ASPM	4309.08	-0.435921	0.323729	-1.34656	0.178122	0.358435
N4BP2	636.833	-0.490492	0.364324	-1.34631	0.178203	0.358557
POLR2E	7161.58	-0.254113	0.188799	-1.34594	0.178321	0.358753
CLDN2	13.1728	0.697405	0.518316	1.34552	0.178457	0.358975
C10orf57	1595.94	0.470543	0.349773	1.34528	0.178535	0.358975
SYT6	9.11099	-0.927346	0.689299	-1.34535	0.178513	0.358975
ENPP1	298.011	-0.951371	0.707154	-1.34535	0.178512	0.358975
PCDP1	2.15058	-2.24827	1.67118	-1.34532	0.178522	0.358975
PLA2G10	9.18193	1.44158	1.0719	1.34489	0.178661	0.359102
SRRT	6412.31	-0.22465	0.167027	-1.34499	0.178629	0.359102
MED13L	7053.94	-0.393187	0.292354	-1.3449	0.178658	0.359102
FLJ42875	4.29937	1.15307	0.8575	1.34468	0.178728	0.359134
C5AR1	625.419	0.642568	0.477857	1.34469	0.178726	0.359134
POLE4	1353.77	0.3524	0.262107	1.34449	0.178791	0.359134
DCAF13	2470.69	0.273847	0.203691	1.34442	0.178811	0.359134
TCF25	4280.76	0.216045	0.160701	1.34439	0.178822	0.359134
AGFG2	1183.08	-0.317059	0.235826	-1.34446	0.178799	0.359134
IQUB	18.6805	-0.951329	0.707613	-1.34442	0.178812	0.359134
SAMD1	1286.91	-0.317202	0.235972	-1.34424	0.178872	0.359193
CBS	2682.46	-0.868362	0.646259	-1.34367	0.179054	0.359517
NAALADL2	142.312	-0.938002	0.698182	-1.34349	0.179113	0.359594
RIMKLB	1283.06	0.566864	0.421967	1.34338	0.179148	0.359624
CYB561D2	710.669	0.439699	0.327344	1.34323	0.179196	0.359678
MALAT1	4392.48	-0.580031	0.431856	-1.34311	0.179236	0.359716
OXA1L	5460.63	-0.227819	0.169679	-1.34265	0.179386	0.359976
RGS6	16.1831	0.913278	0.680293	1.34248	0.179441	0.360046
GMEB1	660.146	0.370601	0.276073	1.3424	0.179465	0.360051
PCDHB5	24.5809	0.978482	0.729091	1.34206	0.179578	0.360236
WDR77	2393.4	-0.342906	0.25558	-1.34168	0.179699	0.360381
C9orf142	1195.62	-0.442517	0.329829	-1.34165	0.179708	0.360381
EBF1	307.288	-0.783807	0.584216	-1.34164	0.179713	0.360381
CXCL2	240.806	0.920885	0.686562	1.3413	0.179823	0.360496
CTTNBP2NL	2808.57	0.239255	0.178378	1.34128	0.179831	0.360496
AMICA1	1140.67	-0.572078	0.426519	-1.34127	0.179832	0.360496
HNMT	491.562	-0.629734	0.469613	-1.34096	0.179932	0.360655
MEI1	2044.48	-0.883857	0.659172	-1.34086	0.179966	0.360681
TNFSF12	826.396	-0.398511	0.297248	-1.34067	0.180028	0.360764
BEX1	4.87901	-1.18276	0.882435	-1.34034	0.180136	0.360938
CXCR7	5573.3	-1.09002	0.813337	-1.34019	0.180184	0.360993
DNAJC12	36.1703	0.920262	0.686778	1.33997	0.180255	0.361093
SCN2B	12.3179	1.30807	0.976357	1.33975	0.180327	0.361195
CPLX3	2.78008	-1.92108	1.43421	-1.33947	0.180417	0.361334
REV1	2297.76	-0.329972	0.246374	-1.33931	0.180469	0.361397
SDHAP1	586.05	-0.723454	0.540275	-1.33905	0.180555	0.361527
STK31	25.2975	1.13178	0.84536	1.33882	0.180629	0.361561
HPRT1	2430.87	0.4366	0.326112	1.3388	0.180635	0.361561
PABPN1	6966.56	-0.336651	0.251437	-1.33891	0.180601	0.361561
RGS14	2162.92	0.325812	0.243481	1.33814	0.18085	0.361867
UBE2CBP	151.694	0.315334	0.235649	1.33815	0.180847	0.361867
TTF2	2332.41	-0.387015	0.289215	-1.33816	0.180845	0.361867
LOC152024	3.93642	-1.51322	1.13091	-1.33805	0.180879	0.361883
TMEM22	345.08	0.749088	0.559967	1.33774	0.180983	0.362049
FTH1	41657.6	0.411943	0.308031	1.33734	0.18111	0.362262
ZNF467	198.786	0.501696	0.37557	1.33583	0.181606	0.363213
UFSP2	1210.76	0.276953	0.207355	1.33565	0.181665	0.36325
CRYBA4	2.32623	-1.65923	1.24227	-1.33564	0.181667	0.36325
HOXC9	163.1	-1.00174	0.750197	-1.3353	0.181777	0.363428
GEMIN6	370.599	0.37099	0.277869	1.33513	0.181834	0.363501
C1orf163	763.417	0.34778	0.260574	1.33467	0.181984	0.363675
EIF3J	3703.63	0.283419	0.212343	1.33473	0.181966	0.363675
C6orf164	9.49912	-0.813838	0.609742	-1.33473	0.181966	0.363675
ZNF484	236.774	0.468356	0.351165	1.33372	0.182295	0.364254
ZKSCAN5	857.383	-0.235479	0.176578	-1.33357	0.182346	0.364314
PTPRJ	2068.11	-0.399812	0.299828	-1.33347	0.182377	0.364333
GPR82	78.0977	-0.615997	0.461974	-1.3334	0.1824	0.364338
PPP1R14D	4.38361	-1.40331	1.05266	-1.33312	0.182494	0.364483
CAPS	343.777	-0.745655	0.559404	-1.33294	0.18255	0.364553
ATXN7	1832.41	-0.345764	0.259511	-1.33237	0.182739	0.364806
ADAMTSL2	262.15	-0.554969	0.416529	-1.33237	0.18274	0.364806
HHIP	4.42475	-1.6814	1.2619	-1.33243	0.182719	0.364806
GPX2	1917.31	1.30665	0.980749	1.3323	0.182762	0.364809
RHBDD2	4513.4	0.284223	0.213385	1.33197	0.182871	0.364942
LOC729991	663.818	0.214062	0.160711	1.33197	0.182871	0.364942
ANXA8L1	14.9994	-1.87	1.40423	-1.33169	0.182963	0.365083
KRTAP5-8	3.2879	-1.70662	1.28167	-1.33156	0.183006	0.365127
KIAA1712	970.473	-0.358894	0.269545	-1.33148	0.18303	0.365133
HLA-DRB6	2025.94	-0.573887	0.431078	-1.33129	0.183095	0.365221
SENP6	3489.7	-0.276923	0.208318	-1.32933	0.18374	0.366466
PGM5	126.31	-0.973563	0.732423	-1.32924	0.18377	0.366484
ZAK	3266.58	0.452114	0.340157	1.32913	0.183804	0.366508
HIST1H3F	4.2047	0.922188	0.693956	1.32888	0.183886	0.366631
CHRNA4	14.1428	2.6663	2.00652	1.32882	0.183909	0.366634
SLC15A3	3794.65	0.451367	0.339751	1.32852	0.184005	0.366783
TRIM47	4504.39	0.528897	0.398164	1.32834	0.184066	0.366863
GTPBP1	4925.74	0.277012	0.208648	1.32765	0.184293	0.367231
CABP4	11.4998	-0.930363	0.70074	-1.32769	0.184282	0.367231
RNF4	3890.7	0.234143	0.176383	1.32747	0.184353	0.367286
NPM2	190.908	-1.14289	0.860977	-1.32744	0.184363	0.367286
WNT9A	100.454	0.805762	0.607062	1.32732	0.184404	0.367326
LYVE1	105.954	0.826572	0.622851	1.32708	0.184483	0.367371
TRPM6	95.0593	0.730492	0.550514	1.32693	0.184533	0.367371
LRP8	694.313	0.680715	0.512964	1.32702	0.184501	0.367371
ZCCHC11	1865.94	-0.332012	0.250208	-1.32695	0.184527	0.367371
C4orf46	1196.69	-0.377322	0.284317	-1.32712	0.184469	0.367371
TEAD3	2598.05	0.360159	0.271481	1.32665	0.184626	0.367472
COPA	11763.4	0.254918	0.192151	1.32666	0.184622	0.367472
FOXF1	242.916	-0.729936	0.550281	-1.32648	0.184681	0.367497
SNCAIP	440.523	-0.852563	0.642698	-1.32654	0.184662	0.367497
HMBOX1	296.081	-0.542769	0.40931	-1.32606	0.18482	0.367732
DGCR5	163.175	-1.2984	0.979255	-1.32591	0.18487	0.367789
GLTPD2	1.16425	2.20692	1.66504	1.32544	0.185024	0.36797
FAM149A	161.726	0.798983	0.602811	1.32543	0.185029	0.36797
CCL28	143.487	-0.511088	0.385617	-1.32538	0.185046	0.36797
FGD2	717.885	-0.547421	0.413017	-1.32542	0.185032	0.36797
PLSCR4	954.197	0.840261	0.634032	1.32527	0.185083	0.368002
MED24	4469.47	0.232863	0.175744	1.32502	0.185166	0.368124
MLC1	26.9891	-1.03591	0.78193	-1.32481	0.185235	0.368218
ATP10B	552.08	1.02352	0.772704	1.3246	0.185305	0.368316
ADAMTS5	168.825	-0.824886	0.622829	-1.32442	0.185364	0.368357
BEX5	42.3479	-1.12586	0.850084	-1.32441	0.185368	0.368357
C14orf106	2322.57	-0.409706	0.309483	-1.32384	0.185556	0.368646
SLC30A8	1.1182	-1.98348	1.49825	-1.32386	0.185549	0.368646
C12orf43	743.439	-0.208552	0.157558	-1.32365	0.18562	0.368731
ALDOA	77356.2	0.375077	0.283411	1.32344	0.18569	0.368827
RCCD1	850.373	-0.374481	0.282993	-1.32329	0.185741	0.368877
CPLX1	77.1612	-0.974972	0.73681	-1.32323	0.185757	0.368877
C1orf51	499.18	-0.632633	0.47812	-1.32317	0.18578	0.368879
ANXA8L2	6645.16	0.745175	0.563277	1.32293	0.185859	0.368995
USP27X	295.433	-0.470358	0.355576	-1.32281	0.1859	0.369033
NDUFC1	1554.77	0.39343	0.297472	1.32258	0.185975	0.369106
CCRL2	185.468	-0.648685	0.490498	-1.3225	0.186001	0.369106
SHC3	26.2884	-0.888001	0.671444	-1.32253	0.185993	0.369106
DEF6	2494.12	-0.334258	0.252831	-1.32206	0.186148	0.369318
ARID5B	6245.15	-0.418356	0.316444	-1.32205	0.18615	0.369318
ODZ4	1973.96	-0.806969	0.610435	-1.32196	0.186182	0.36934
PIP5K1A	2797.72	0.266526	0.201705	1.32136	0.186381	0.369691
PAPOLA	9419.78	0.264842	0.20049	1.32098	0.18651	0.369862
PDRG1	1386.57	-0.451015	0.341426	-1.32098	0.186509	0.369862
PMP22	1554.28	0.478686	0.362416	1.32082	0.186562	0.369924
ARL16	921.899	-0.488779	0.370211	-1.32027	0.186745	0.370244
KIAA0141	1940.04	-0.25644	0.194284	-1.31992	0.186862	0.370392
SPRY2	723.887	-0.600255	0.454764	-1.31993	0.186859	0.370392
RPUSD3	1102.76	0.348318	0.263952	1.31962	0.18696	0.370502
C14orf148	6.16688	-0.911642	0.690803	-1.31968	0.18694	0.370502
DMRT3	111.365	-1.42486	1.07987	-1.31948	0.18701	0.370557
DBC1	4.47446	1.85398	1.4053	1.31927	0.187079	0.370567
SGCB	1405.5	0.543301	0.411801	1.31933	0.187059	0.370567
TGDS	501.029	-0.317458	0.24061	-1.31939	0.18704	0.370567
ATRX	4136.21	-0.385133	0.291972	-1.31908	0.187143	0.370611
MPP3	176.815	-0.775923	0.588212	-1.31912	0.187129	0.370611
EARS2	1832.96	-0.384977	0.291917	-1.31879	0.18724	0.370759
F2RL3	111.143	0.648326	0.491674	1.31861	0.1873	0.370797
HAMP	23.6296	-0.97788	0.741602	-1.3186	0.187302	0.370797
SLC25A43	2190.44	0.424966	0.322331	1.31842	0.187364	0.370836
RSBN1	1352.28	-0.300276	0.227746	-1.31847	0.187347	0.370836
LOC154761	161.862	0.535557	0.406555	1.3173	0.187737	0.37091
GNG11	439.227	0.495136	0.375616	1.3182	0.187438	0.37091
NEDD4	1079.69	0.439645	0.33369	1.31753	0.187662	0.37091
TPST2	1725.27	0.432365	0.32822	1.3173	0.187738	0.37091
ZC3HAV1	3661.18	0.357793	0.271514	1.31777	0.187581	0.37091
VPS36	2121.1	0.336549	0.255484	1.3173	0.187739	0.37091
C3orf23	976.643	0.328575	0.249299	1.318	0.187504	0.37091
KIAA0391	1596.49	0.257355	0.19535	1.3174	0.187704	0.37091
LOC653501	447.993	-0.338484	0.256927	-1.31743	0.187693	0.37091
NFS1	1300.06	-0.362354	0.274933	-1.31797	0.187514	0.37091
NUB1	5332.46	-0.384394	0.291809	-1.31728	0.187744	0.37091
B9D2	373.775	-0.395454	0.300142	-1.31756	0.187652	0.37091
CNST	1517.72	-0.40267	0.305509	-1.31803	0.187494	0.37091
C14orf19	43.8314	-0.409635	0.310835	-1.31785	0.187553	0.37091
INPP5F	2761.63	-0.596397	0.45269	-1.31745	0.187688	0.37091
PABPC1P2	1.62579	-1.69544	1.28667	-1.3177	0.187605	0.37091
NOXA1	168.739	0.769828	0.584579	1.31689	0.187875	0.371042
LOC402377	25.6515	0.505257	0.383672	1.3169	0.187872	0.371042
ODC1	12120.4	-0.730522	0.554713	-1.31693	0.18786	0.371042
NASP	10210.7	-0.37051	0.281384	-1.31674	0.187926	0.371101
GBAP1	852.258	0.303245	0.23041	1.31611	0.188136	0.371347
DCTD	4056.89	0.277365	0.210734	1.31619	0.188112	0.371347
ZNF773	146.86	-0.676115	0.513657	-1.31628	0.188081	0.371347
HERC2P4	15.2811	-1.88691	1.43368	-1.31613	0.18813	0.371347
DLG3	3132.98	-0.284725	0.216377	-1.31588	0.188216	0.371377
RNF168	1670.58	-0.621564	0.472352	-1.31589	0.18821	0.371377
GULP1	346.424	-0.924209	0.702316	-1.31594	0.188193	0.371377
DHRS4	1854.29	0.349251	0.265446	1.31571	0.188271	0.371443
C1orf128	2949.24	0.279598	0.212552	1.31544	0.188364	0.371584
SURF2	963.427	0.37465	0.284938	1.31485	0.188561	0.371791
API5	6678.33	0.206615	0.157137	1.31487	0.188554	0.371791
RAB4B	1354.6	-0.336279	0.255763	-1.3148	0.188575	0.371791
WARS2	900.017	-0.349882	0.266105	-1.31483	0.188568	0.371791
ELK4	716.999	-0.495004	0.37646	-1.31489	0.188546	0.371791
MUT	1787.47	-0.335945	0.255525	-1.31472	0.188604	0.371804
NR2F6	1862.92	0.425737	0.323873	1.31452	0.188672	0.371896
C9orf25	1103.64	0.436638	0.332218	1.31431	0.188741	0.371991
MRAP2	364.221	-0.889239	0.676754	-1.31398	0.188854	0.372171
ZBTB26	215.921	-0.419999	0.319674	-1.31383	0.188902	0.372181
FBP1	874.6	-1.08393	0.82501	-1.31384	0.1889	0.372181
MYO9B	6511.7	-0.282033	0.214785	-1.3131	0.18915	0.372627
DGKQ	1496.46	-0.430127	0.327617	-1.3129	0.189218	0.372718
HIPK1	5796.52	-0.308361	0.234888	-1.3128	0.189251	0.37274
KIAA0114	1183.89	-0.449513	0.342468	-1.31257	0.189328	0.372851
ASPN	1070.17	1.01762	0.775424	1.31234	0.189407	0.372921
UGT2A1	40.9214	-2.16315	1.64829	-1.31236	0.189397	0.372921
GOLGA1	1524.92	0.275782	0.210178	1.31214	0.189473	0.37301
HOXB6	50.5018	1.23734	0.943074	1.31203	0.189511	0.373011
SEC23IP	2146.02	0.270502	0.206174	1.31201	0.189517	0.373011
TOP3A	1848.92	-0.292729	0.223193	-1.31155	0.189671	0.373271
PHTF2	1975.84	-0.275308	0.209977	-1.31114	0.189812	0.373421
STMN3	2443.81	-0.874259	0.666734	-1.31126	0.189771	0.373421
CBWD5	10.156	-1.88401	1.4369	-1.31116	0.189804	0.373421
POTEF	110.287	0.554513	0.422994	1.31092	0.189883	0.37352
ZMYND11	3154.28	0.334261	0.255025	1.3107	0.189959	0.373602
LOC100129534	116.847	-0.836336	0.638128	-1.31061	0.18999	0.373602
LMOD1	276.419	-0.88238	0.673251	-1.31063	0.189984	0.373602
POU5F1	70.0185	-0.848433	0.647476	-1.31037	0.190071	0.373719
GLB1	3199	0.372447	0.284245	1.3103	0.190095	0.373723
DAGLA	417.649	-0.641954	0.490071	-1.30992	0.190223	0.373934
GSTA4	1151.62	-0.779615	0.595565	-1.30903	0.190523	0.374406
LDHD	271.28	-0.966517	0.738352	-1.30902	0.190528	0.374406
TUB	451.393	-1.01505	0.775426	-1.30902	0.190526	0.374406
MOCS3	663.242	0.346392	0.264679	1.30872	0.190628	0.374498
TMEM35	27.4287	-1.3387	1.02286	-1.30879	0.190606	0.374498
LOC645323	1.46966	-2.40999	1.84153	-1.30869	0.19064	0.374498
SS18L2	702.303	0.387677	0.296274	1.30851	0.190701	0.374575
ZNF135	30.1511	-0.762904	0.583089	-1.30838	0.190743	0.374616
NSUN5	1561.9	0.313999	0.240036	1.30813	0.190829	0.374742
COL4A5	3167.85	0.672156	0.51397	1.30777	0.19095	0.374879
HELZ	3543.16	-0.331803	0.253718	-1.30776	0.190953	0.374879
MSL2	3756.44	-0.348013	0.266119	-1.30773	0.190964	0.374879
RPL27A	15325.8	0.380773	0.291194	1.30762	0.191001	0.374911
WWTR1	1397.57	0.645069	0.493361	1.3075	0.191043	0.374943
CNO	556.871	0.336258	0.257187	1.30745	0.191061	0.374943
SPATA1	6.49229	-0.952774	0.728811	-1.3073	0.191112	0.375
ANXA8	14733.5	0.592403	0.453221	1.30709	0.191181	0.375051
TBC1D10B	4487.76	0.237705	0.181853	1.30713	0.191168	0.375051
MRPL42P5	11.2276	-1.12756	0.862708	-1.307	0.191213	0.375071
FAM195A	791.925	-0.476312	0.364453	-1.30692	0.191239	0.37508
RTN3	6682.45	0.29626	0.226714	1.30676	0.191296	0.375107
CNTN4	114.57	-1.12406	0.860178	-1.30678	0.191287	0.375107
MON2	2611.02	-0.250041	0.191386	-1.30648	0.19139	0.375249
KLHL29	460.308	-0.71293	0.545762	-1.3063	0.19145	0.375325
HPCAL4	27.4101	0.954232	0.730687	1.30594	0.191573	0.375338
EID2	718.651	0.369574	0.282961	1.30609	0.191521	0.375338
KLHL8	1039.04	-0.33245	0.254562	-1.30597	0.191563	0.375338
ANKRD29	926.934	-0.688411	0.527054	-1.30615	0.191502	0.375338
FAM106C	10.929	-0.998558	0.764561	-1.30605	0.191534	0.375338
C20orf201	2.70914	-1.79503	1.37456	-1.3059	0.191587	0.375338
PACRGL	434.466	-0.40628	0.31131	-1.30507	0.19187	0.37585
SPAG1	656.733	0.501801	0.3846	1.30473	0.191984	0.37603
C14orf149	189.635	0.365408	0.280136	1.3044	0.192099	0.376214
LAG3	1366.93	-0.690051	0.52905	-1.30432	0.192124	0.37622
IRF5	1147.22	0.448281	0.343867	1.30365	0.192354	0.376628
ZSWIM7	410.618	-0.368441	0.282698	-1.3033	0.192471	0.376794
TEX9	144.974	-0.670149	0.51423	-1.30321	0.192504	0.376794
MAGED4	220.202	-0.898991	0.689828	-1.30321	0.192503	0.376794
CDH13	995.618	0.901752	0.692185	1.30276	0.192656	0.377007
LOC728640	105.777	-0.26768	0.205469	-1.30278	0.19265	0.377007
BAG4	918.049	-0.378885	0.290847	-1.30269	0.192679	0.377009
NCRNA00169	7.49854	-0.847472	0.650636	-1.30253	0.192736	0.377078
LMO1	28.7746	1.39241	1.06909	1.30243	0.19277	0.377102
ARFGAP2	4696.17	0.206748	0.158751	1.30234	0.1928	0.377119
CDK19	1948.08	-0.378689	0.290819	-1.30215	0.192867	0.377163
PELI1	3570.4	-0.435302	0.334292	-1.30216	0.192861	0.377163
HAR1B	4.72515	0.822995	0.632088	1.30203	0.192908	0.377201
ADAMTS7	371.309	0.838882	0.644532	1.30154	0.193074	0.377442
RAD51	1148.07	0.371631	0.28552	1.3016	0.193055	0.377442
LOC90834	42.7931	-0.643692	0.494608	-1.30142	0.193115	0.37748
DCHS2	126.037	-1.32661	1.01943	-1.30133	0.193144	0.377493
MAGT1	5993.41	0.324784	0.249596	1.30124	0.193176	0.377513
LCA5	311.647	-0.506294	0.389125	-1.30111	0.193221	0.377559
KLHL6	1062.13	-0.614489	0.472329	-1.30098	0.193266	0.377604
CRISPLD2	1883.82	0.568511	0.437143	1.30052	0.193424	0.37787
SFRS11	6270.25	-0.386971	0.297618	-1.30023	0.193523	0.378021
AIMP1	2354.33	0.253319	0.194847	1.3001	0.193568	0.378065
LRIT2	2.33349	-1.37142	1.05513	-1.29977	0.193681	0.378245
FAM58B	2.96663	1.03196	0.794158	1.29944	0.193792	0.378417
LRRTM2	26.0536	0.838528	0.645436	1.29916	0.193888	0.378527
KCNJ5	226.494	-0.994586	0.765565	-1.29915	0.193892	0.378527
OSBPL1A	1743.97	-0.461371	0.355213	-1.29886	0.193992	0.378608
CLEC18A	13.6163	-0.87083	0.670467	-1.29884	0.193998	0.378608
CHRM5	4.86753	-1.253	0.964661	-1.2989	0.193977	0.378608
LEPREL2	592.381	0.741248	0.570763	1.2987	0.194048	0.378663
HIST1H4H	110.092	0.637894	0.491277	1.29844	0.194135	0.37879
NIN	3946.03	-0.398457	0.306922	-1.29824	0.194206	0.378886
SVEP1	512.28	0.953158	0.734254	1.29813	0.194242	0.378913
CASC3	4984.62	-0.165548	0.127562	-1.29779	0.194361	0.37904
RAB11B	5657.15	-0.266031	0.204995	-1.29774	0.194376	0.37904
DENND4A	1715.74	-0.337805	0.260313	-1.29769	0.194394	0.37904
RGL1	1425	-0.467821	0.360461	-1.29784	0.194342	0.37904
WDR26	5323.89	0.253265	0.195182	1.29758	0.194431	0.379043
LOC100128164	4.572	-1.18789	0.915481	-1.29756	0.19444	0.379043
CCL7	13.8434	1.42359	1.0972	1.29748	0.194467	0.379053
EBAG9	1292.11	0.246173	0.189763	1.29726	0.19454	0.379154
LOC646999	15.5215	0.682013	0.52579	1.29712	0.194589	0.379207
TMEM30B	3550.08	0.348037	0.268367	1.29687	0.194676	0.379247
RBM12B	1233.57	-0.430749	0.332134	-1.29691	0.194661	0.379247
SH3GL2	12.8032	-1.20096	0.925993	-1.29695	0.19465	0.379247
GYS1	4492.6	0.30896	0.238286	1.29659	0.194771	0.379347
ZFP91	7498.11	0.217829	0.167996	1.29663	0.194758	0.379347
SULT1B1	19.4624	1.18358	0.913051	1.29629	0.194875	0.379505
NAA10	2768.38	0.427737	0.329985	1.29623	0.194896	0.379505
ITGA7	446.341	-0.656011	0.506165	-1.29604	0.194962	0.37959
RAD17	1380.82	-0.241845	0.186638	-1.2958	0.195045	0.379711
ULK2	1367.99	-0.465979	0.35967	-1.29557	0.195123	0.37982
C1QBP	4254.99	0.387222	0.298991	1.2951	0.195287	0.380095
MYO1H	5.25545	1.03352	0.798108	1.29496	0.195334	0.380138
ZNF121	241.823	-0.548951	0.423931	-1.29491	0.195353	0.380138
NDRG1	91321.5	0.651692	0.503355	1.2947	0.195425	0.380218
PKIB	163.891	0.63256	0.488675	1.29444	0.195514	0.380218
PSMB4	11771.1	0.201625	0.155766	1.29441	0.195525	0.380218
FARP2	670.471	-0.452987	0.349893	-1.29465	0.195442	0.380218
MGC3771	14.5936	-0.473861	0.366078	-1.29443	0.195518	0.380218
DCC	8.19609	-1.19347	0.921945	-1.29451	0.195489	0.380218
MLF1	2076.85	-0.62608	0.48377	-1.29417	0.195608	0.380336
DHRS4L1	41.5547	0.645136	0.49856	1.294	0.195665	0.380382
BPI	4.90685	-1.27523	0.985514	-1.29397	0.195675	0.380382
UPF0639	8.05088	-1.20105	0.9283	-1.29382	0.195729	0.380443
MICA	612.877	-0.474136	0.366604	-1.29332	0.195901	0.380735
ARMC2	63.4323	-0.477937	0.369579	-1.29319	0.195945	0.380735
TTC36	1.04402	-1.90446	1.47266	-1.29321	0.195939	0.380735
PPCDC	423.11	-0.312216	0.241471	-1.29298	0.196019	0.380836
FAM84A	2124.38	0.546177	0.422481	1.29278	0.196086	0.380839
IMP3	3265.89	0.321361	0.248571	1.29283	0.196068	0.380839
TBC1D13	2100.32	0.216692	0.167614	1.2928	0.19608	0.380839
C6orf129	526.999	-0.265679	0.20563	-1.29203	0.196348	0.381305
ALG9	831.009	0.268841	0.208124	1.29174	0.196448	0.381328
C1orf96	1209.66	-0.306209	0.23704	-1.2918	0.196427	0.381328
CMTM1	303.793	-0.382826	0.296334	-1.29187	0.196402	0.381328
RYR1	3130.11	-0.493119	0.381744	-1.29175	0.196443	0.381328
IDO1	8925.77	1.08945	0.843514	1.29156	0.196508	0.381403
GMPR	385.911	0.80309	0.621898	1.29135	0.196581	0.381501
PLEKHA8	179.681	0.387084	0.29981	1.2911	0.19667	0.381631
SPIN2B	234.569	-0.612332	0.474579	-1.29026	0.196959	0.38215
CEBPG	4355.59	0.251721	0.195181	1.28968	0.197162	0.3825
ATP6V1F	4080.6	0.330872	0.256603	1.28943	0.197249	0.382627
HIST2H4A	794.618	0.653471	0.506817	1.28936	0.197272	0.382627
FCGR2A	2217.09	0.625331	0.485064	1.28917	0.197338	0.382714
KCNJ12	183.972	1.20546	0.935538	1.28852	0.197567	0.383114
TRERF1	1597.47	0.510615	0.396311	1.28842	0.1976	0.383135
TSSC4	1828.04	0.326699	0.253645	1.28802	0.19774	0.383322
ZNF296	288.203	-0.419385	0.325597	-1.28805	0.197728	0.383322
ACP6	389.849	-0.351358	0.272887	-1.28756	0.197899	0.383588
SLITRK2	8.69857	1.18939	0.923969	1.28726	0.198002	0.38365
NDUFB1	1423.79	0.446413	0.346822	1.28715	0.198041	0.38365
OXSM	434.798	0.394111	0.306204	1.28709	0.198064	0.38365
DNAJB6	3652.67	0.354721	0.275594	1.28712	0.198054	0.38365
PTCD3	2286.33	-0.20223	0.157095	-1.28731	0.197987	0.38365
KDM3B	7217.05	-0.24631	0.191331	-1.28735	0.197972	0.38365
ISOC2	2867.02	-0.428568	0.332995	-1.28701	0.198091	0.383659
LOC400927	41.3357	-0.791731	0.615268	-1.28681	0.198162	0.383753
ELOVL4	367.018	0.771173	0.599367	1.28665	0.198218	0.383819
OTUD7B	1737.04	-0.345285	0.268376	-1.28657	0.198245	0.383828
COL3A1	65004.4	0.847397	0.658693	1.28648	0.198274	0.383843
SFRP2	3717.37	1.0526	0.818356	1.28624	0.198359	0.383878
GLA	1511.47	0.424219	0.329786	1.28635	0.198322	0.383878
PSMC5	7951.33	0.234953	0.182663	1.28627	0.19835	0.383878
STX11	708.461	0.445421	0.346319	1.28616	0.198387	0.38389
MFGE8	4511.76	0.579618	0.450688	1.28607	0.198418	0.383906
COPS2	3952.62	0.279844	0.217818	1.28476	0.198876	0.384717
DAB1	3.63085	-1.79492	1.3971	-1.28475	0.198881	0.384717
C13orf29	267.959	0.94684	0.737157	1.28445	0.198985	0.384875
CYP2J2	275.513	0.512976	0.399489	1.28408	0.199114	0.385038
TAF6	3381.77	-0.290025	0.22586	-1.28409	0.19911	0.385038
RAC1	20795.9	0.3647	0.284083	1.28378	0.19922	0.385201
DNAL1	706.773	-0.316028	0.246194	-1.28365	0.199263	0.38524
NR2C2	2957.34	-0.33345	0.259968	-1.28266	0.199611	0.38587
GAS7	1125.8	0.671675	0.523747	1.28244	0.199687	0.385975
CFP	241.461	-0.650523	0.507501	-1.28182	0.199907	0.386356
LOC348840	3.82864	-1.84581	1.44015	-1.28168	0.199957	0.386409
LOC81691	459.383	-0.455161	0.355176	-1.28151	0.200015	0.38648
EVL	3820.33	-0.375026	0.292661	-1.28144	0.200041	0.386486
CHST8	11.6565	-1.12264	0.876142	-1.28134	0.200073	0.386504
CLEC2D	2775.46	-0.360884	0.281679	-1.28119	0.200127	0.386565
GP5	8.75361	-0.930094	0.726016	-1.28109	0.200161	0.386588
OSBPL3	2114.56	0.372525	0.290861	1.28077	0.200276	0.386724
DNAJB2	3780.16	0.307514	0.240097	1.28079	0.200266	0.386724
C2orf56	472.958	-0.282995	0.220978	-1.28065	0.200317	0.386761
PHACTR2	1655.17	0.383216	0.299282	1.28045	0.200386	0.386808
CSTF3	1912.48	0.279808	0.218516	1.28049	0.200373	0.386808
SFRS7	6248.81	-0.239487	0.187067	-1.28022	0.200468	0.386922
PRPS1	2696.28	0.358157	0.279816	1.27997	0.200555	0.386961
DGUOK	1707.22	0.241036	0.188313	1.27998	0.200553	0.386961
LPXN	1692.78	-0.485495	0.379291	-1.28001	0.200542	0.386961
GREM2	31.3294	-1.20718	0.9432	-1.27987	0.20059	0.386986
HCP5	3899.26	0.552244	0.431596	1.27954	0.200708	0.387126
C19orf47	1344.62	0.225372	0.176141	1.2795	0.200722	0.387126
CASP12	2.31033	-1.64745	1.2876	-1.27948	0.200729	0.387126
FBXO3	1665.86	0.279177	0.21821	1.2794	0.200758	0.387138
LARS	6803.98	-0.255555	0.199823	-1.27891	0.20093	0.387426
C19orf70	1627.25	-0.325431	0.254601	-1.2782	0.20118	0.387865
SMCR7L	3605.64	0.25234	0.197448	1.27801	0.201246	0.387907
ZC3H11A	8063.01	-0.277132	0.216842	-1.27804	0.201237	0.387907
ZBTB4	5402.88	0.264967	0.207354	1.27785	0.201302	0.387928
ZNF425	171.874	-0.526079	0.411681	-1.27788	0.201292	0.387928
ALX1	96.8182	1.46003	1.14324	1.2771	0.201568	0.388324
MGST2	2252.88	0.449314	0.351829	1.27708	0.201574	0.388324
PARVA	2356.18	0.332173	0.260084	1.27718	0.20154	0.388324
NELF	1398.7	0.356359	0.279111	1.27676	0.201686	0.388456
SHMT2	8962.51	0.278284	0.217962	1.27676	0.201688	0.388456
FMO3	293.477	-0.805768	0.63137	-1.27622	0.201878	0.388778
RPSA	11140.6	0.424138	0.332371	1.2761	0.20192	0.388817
FAM32A	4201.07	0.213954	0.167746	1.27546	0.202146	0.389208
SNAP47	1828.08	-0.183569	0.143955	-1.27519	0.202244	0.389353
SDR42E1	870.301	0.43855	0.343957	1.27501	0.202304	0.389362
WNT1	14.966	-0.917591	0.71965	-1.27505	0.202291	0.389362
SCARNA7	2.03058	-1.43752	1.12748	-1.27498	0.202315	0.389362
MEOX1	382.824	-0.767206	0.60181	-1.27483	0.202369	0.389422
STT3A	5416.43	0.366626	0.287799	1.27389	0.202701	0.389931
FIBP	2476.18	0.208294	0.163499	1.27397	0.202672	0.389931
ANKRD42	328.831	-0.373137	0.292896	-1.27396	0.202679	0.389931
HDGF	20678.6	0.178905	0.140454	1.27376	0.202748	0.389978
CCL4L2	500.044	-0.707087	0.555184	-1.27361	0.202802	0.390039
C2orf58	10.8901	-1.31017	1.02918	-1.27302	0.203012	0.390398
PDZD2	2200.04	-0.921139	0.72366	-1.27289	0.203057	0.390442
C19orf51	44.9076	1.2055	0.947372	1.27247	0.203207	0.390645
LRRFIP2	3258.88	0.448994	0.352844	1.2725	0.203195	0.390645
RNF185	2742.65	0.251802	0.197917	1.27226	0.203281	0.390742
ASB12	12.2275	-1.56886	1.23329	-1.27209	0.20334	0.390814
ACTBL2	3.58946	1.41046	1.10886	1.27199	0.203377	0.39084
FLT1	1771.8	-0.429769	0.337958	-1.27167	0.203492	0.391019
DNAH10	21.1154	-0.688501	0.541481	-1.27151	0.203546	0.391079
C16orf7	928.241	0.537528	0.422794	1.27137	0.203597	0.391104
GTF2E1	1079.29	0.344729	0.271152	1.27135	0.203604	0.391104
HUNK	521.096	-0.708806	0.557679	-1.27099	0.203731	0.391304
RPS2P32	15.5031	-0.758714	0.597031	-1.27081	0.203796	0.391385
FBXO10	433.588	0.380302	0.299293	1.27067	0.203846	0.391418
CKMT2	7.54211	-1.46739	1.15484	-1.27064	0.203858	0.391418
ARMC8	2257.34	0.32682	0.257225	1.27056	0.203885	0.391426
USP30	777.336	-0.247087	0.194484	-1.27048	0.203915	0.391442
SEC13	5004.36	0.313453	0.246768	1.27023	0.204001	0.391564
ACADSB	1023.7	-0.459469	0.361923	-1.26952	0.204254	0.391963
SLC25A6	30731.3	-0.496797	0.391326	-1.26952	0.204255	0.391963
TSPAN18	490.427	0.643734	0.507184	1.26923	0.204359	0.392071
FAM43A	1504.21	0.635669	0.500877	1.26911	0.204401	0.392071
SNAPC3	1010.72	-0.333849	0.263057	-1.26911	0.204401	0.392071
PEX5	2501.05	-0.423122	0.333393	-1.26914	0.204392	0.392071
NID1	3237.26	0.64203	0.505961	1.26893	0.204465	0.392107
ELK1	2913.82	-0.27412	0.216017	-1.26897	0.20445	0.392107
C1orf123	971.08	0.255225	0.201146	1.26885	0.204493	0.392117
GATSL3	452.95	0.491606	0.387515	1.26861	0.20458	0.392186
UBE2V2	2593.07	0.311574	0.245607	1.26859	0.204588	0.392186
LAPTM5	15427.7	-0.462372	0.364485	-1.26856	0.204597	0.392186
TIMM9	927.895	0.302473	0.238473	1.26837	0.204665	0.392272
NDUFAB1	2133.35	0.289637	0.228391	1.26816	0.204739	0.392372
SLA2	607.993	-0.472859	0.373049	-1.26755	0.204959	0.392749
IL1F8	10.5633	1.36327	1.07587	1.26714	0.205106	0.392768
PIP5KL1	80.2183	0.644444	0.508626	1.26703	0.205145	0.392768
NR6A1	42.695	0.609321	0.48085	1.26718	0.205092	0.392768
NDUFB4	5349.6	0.399742	0.315499	1.26702	0.20515	0.392768
MRPS36	892.687	0.312645	0.246742	1.2671	0.205121	0.392768
TAOK2	3698.93	-0.240707	0.189976	-1.26704	0.205141	0.392768
KIAA0947	3548.24	-0.35838	0.282822	-1.26716	0.205098	0.392768
KCTD17	531.034	-0.420708	0.332026	-1.26709	0.205122	0.392768
TPMT	1791.55	0.351319	0.277351	1.2667	0.205264	0.392943
KCNH1	22.1199	-0.950458	0.750445	-1.26653	0.205325	0.393016
C1orf200	7.6162	-0.917608	0.724724	-1.26615	0.20546	0.393231
RLIM	4701.53	0.258618	0.204309	1.26582	0.205578	0.393414
GSK3A	4377.85	0.228781	0.180768	1.2656	0.205656	0.39352
IRX2	265.327	1.28923	1.01873	1.26552	0.205683	0.393528
ACRC	38.9108	-0.716926	0.566536	-1.26546	0.205708	0.393533
GPR180	871.549	0.324523	0.256495	1.26522	0.205792	0.39365
FANK1	64.1184	0.58843	0.465121	1.26511	0.205832	0.393682
GPBP1	5867.1	-0.217507	0.171944	-1.26499	0.205876	0.393723
F10	37.6082	-0.896499	0.708813	-1.26479	0.205947	0.393816
SPON2	1246.43	0.686589	0.542891	1.26469	0.205983	0.39384
CNPY2	2469.67	0.268441	0.212302	1.26443	0.206076	0.393846
TBXAS1	605.783	-0.507004	0.400928	-1.26457	0.206024	0.393846
CPAMD8	240.269	-0.995777	0.787456	-1.26455	0.206033	0.393846
PIGR	218.863	-1.08086	0.854809	-1.26444	0.206071	0.393846
C1orf21	1728.81	0.663631	0.525026	1.264	0.206231	0.394099
CHD7	1041.05	0.623422	0.493466	1.26335	0.206463	0.394454
MTRF1L	489.644	0.266809	0.211187	1.26338	0.206453	0.394454
RAD51AP1	1666.3	-0.554986	0.439357	-1.26318	0.206525	0.394485
TMEM215	1.52227	-3.19231	2.52709	-1.26324	0.206503	0.394485
ACTR6	1288.14	0.220314	0.174428	1.26307	0.206564	0.394489
LIG3	1461.8	-0.460431	0.36454	-1.26305	0.206572	0.394489
CABLES1	500.646	-0.684859	0.54226	-1.26297	0.2066	0.394498
CXorf42	77.0226	-0.541698	0.428931	-1.2629	0.206624	0.394501
ADAT2	369.651	-0.41246	0.326689	-1.26255	0.206752	0.394703
GREM1	1803.25	0.744282	0.589642	1.26226	0.206855	0.394768
CCL22	881.527	0.655031	0.518908	1.26232	0.206832	0.394768
C3orf63	4679.67	-0.249981	0.198027	-1.26236	0.20682	0.394768
CDK2AP1	5881.88	0.286893	0.227322	1.26205	0.20693	0.394867
HOPX	2286.8	0.930941	0.737802	1.26178	0.207029	0.394951
ILVBL	3036.36	0.395581	0.313523	1.26173	0.207045	0.394951
SYT11	858.888	-0.503317	0.398907	-1.26174	0.207042	0.394951
PDE1A	48.246	-0.672322	0.532879	-1.26168	0.207064	0.394951
RBM34	1814.15	0.219198	0.17375	1.26157	0.207103	0.39498
DAPP1	1548.13	0.524497	0.415933	1.26101	0.207304	0.395321
RERGL	4.03265	-1.62057	1.28574	-1.26042	0.207518	0.395686
PIGQ	1672.13	0.268346	0.21293	1.26026	0.207577	0.395755
MAP2K6	247.098	-0.425864	0.337956	-1.26012	0.207628	0.395807
CGB	4.82784	1.45108	1.15176	1.25989	0.20771	0.395921
THAP7	1078.31	-0.231276	0.183597	-1.25969	0.20778	0.396012
CAD	4926.87	-0.328529	0.260857	-1.25942	0.207877	0.396152
LRRC27	194.013	-0.365961	0.290648	-1.25912	0.207987	0.396318
C2CD4C	86.9755	1.0458	0.830805	1.25878	0.208112	0.396512
EBI3	232.421	-0.553047	0.439454	-1.25849	0.208216	0.396668
DRG2	1782.04	0.204377	0.16241	1.2584	0.208245	0.39668
ANKH	7264.95	-0.748451	0.594827	-1.25827	0.208296	0.39671
TSGA10IP	3.68306	-1.24299	0.987938	-1.25817	0.20833	0.39671
LOC158696	1.9189	-2.76828	2.20013	-1.25823	0.208308	0.39671
DENND1B	299.032	0.45229	0.359509	1.25808	0.208364	0.396731
UCA1	61.5103	1.33389	1.06061	1.25766	0.208515	0.396976
UBLCP1	2146.85	0.324028	0.257718	1.2573	0.208646	0.397129
GLE1	3760.63	0.209148	0.166344	1.25732	0.208638	0.397129
ELF2	2126.95	-0.264313	0.210248	-1.25715	0.208699	0.397129
APOC2	357.878	-0.795425	0.632721	-1.25715	0.2087	0.397129
SPTA1	4.33777	-1.03683	0.824767	-1.25712	0.20871	0.397129
SLC35A1	636.146	-0.2742	0.218132	-1.25704	0.208741	0.397143
MRPL53	1175.1	0.299938	0.238673	1.25669	0.208865	0.397337
TM2D2	2168.78	0.317292	0.252527	1.25647	0.208947	0.397449
RGPD3	590.243	-0.338304	0.269267	-1.25639	0.208975	0.397458
ITPA	1574.88	0.325456	0.259185	1.25569	0.209227	0.397807
C2orf64	877.164	-0.287158	0.228682	-1.25571	0.209222	0.397807
TNIK	884.114	-0.735805	0.585926	-1.2558	0.209189	0.397807
TACC2	4533.12	0.508266	0.404827	1.25551	0.209292	0.397887
C12orf48	963.843	-0.267854	0.213367	-1.25537	0.209345	0.397944
NOMO1	9965.63	0.407027	0.32432	1.25502	0.209473	0.398143
SLC5A12	23.7363	-1.14383	0.911567	-1.25479	0.209555	0.398255
FEM1A	3712.08	-0.301303	0.240175	-1.25452	0.209654	0.398356
PCDHGB4	38.4042	-1.08835	0.86751	-1.25457	0.209634	0.398356
APH1B	401.679	-0.383703	0.305881	-1.25442	0.20969	0.398381
VOPP1	2817.91	-0.246819	0.196796	-1.25419	0.209774	0.398498
BLCAP	5995.89	0.372842	0.297334	1.25395	0.20986	0.398591
DOT1L	3590.81	-0.319987	0.255188	-1.25392	0.20987	0.398591
ZBTB2	1282.34	-0.255081	0.203445	-1.25381	0.209911	0.398605
ST20	129.156	-0.473851	0.377938	-1.25378	0.209923	0.398605
UBA5	1945.81	0.353608	0.2821	1.25349	0.210029	0.398763
KCNH3	129.273	-1.08037	0.862294	-1.2529	0.210242	0.399123
PIK3R5	708.67	-0.406313	0.324327	-1.25279	0.210283	0.399158
IL1F6	89.9102	1.48863	1.18874	1.25228	0.210468	0.399461
CYP2C9	16.1534	-1.42507	1.13803	-1.25222	0.210489	0.399461
OTUD4	3724.12	0.28198	0.225198	1.25214	0.210517	0.399471
FIGN	65.1335	1.02056	0.815399	1.25161	0.210713	0.399749
CCBE1	21.4584	0.979541	0.782661	1.25155	0.210733	0.399749
ZNF486	27.4364	-0.904525	0.722657	-1.25167	0.210692	0.399749
RWDD1	1544.49	0.224739	0.179578	1.25148	0.210758	0.399754
MUTYH	671.084	-0.330209	0.263917	-1.25118	0.210868	0.399919
AMN	142.457	-1.00567	0.803857	-1.25106	0.210914	0.399962
RAG1AP1	1744.63	0.324892	0.259715	1.25095	0.210951	0.399989
C3orf52	641.96	0.539789	0.431533	1.25086	0.210984	0.400007
RIPK4	5823.5	0.479999	0.384048	1.24984	0.211358	0.400672
F5	390.832	-0.663067	0.530586	-1.24969	0.211413	0.400712
BCL2A1	504.432	-0.836802	0.669626	-1.24966	0.211425	0.400712
CCNY	3580.13	0.301567	0.241351	1.24949	0.211484	0.40078
KCNE4	208.88	-0.621926	0.497914	-1.24906	0.211642	0.401035
ZP3	638.895	-0.432087	0.345998	-1.24881	0.211734	0.401127
LOC100129034	1891.41	-0.458309	0.366998	-1.2488	0.211737	0.401127
SFXN2	645.703	-0.406711	0.325718	-1.24866	0.21179	0.401183
CCDC69	2205.56	0.583143	0.467088	1.24846	0.211861	0.401274
PANX2	317.352	0.930297	0.745373	1.2481	0.211996	0.401486
FERMT2	649.221	0.481008	0.385443	1.24794	0.212055	0.401554
FUT3	1402.62	1.06922	0.856932	1.24773	0.212129	0.401645
GRM1	2.74005	-1.48993	1.19416	-1.24768	0.212149	0.401645
ATAD3A	2573.71	0.278332	0.223093	1.24761	0.212176	0.401651
CRABP1	60.4818	1.08893	0.872958	1.2474	0.212252	0.401679
RAP1GAP	318.754	0.850571	0.681867	1.24742	0.212245	0.401679
C4orf23	571.097	-0.305954	0.245278	-1.24738	0.21226	0.401679
SLC35B3	931.027	-0.30837	0.247243	-1.24724	0.212311	0.401732
SKA1	1186.6	0.333693	0.267568	1.24713	0.212349	0.40176
RAB27B	586.858	0.631723	0.506677	1.2468	0.212472	0.401949
P2RY13	412.945	-0.685182	0.54961	-1.24667	0.212519	0.401974
ITIH5	920.681	-0.940649	0.754561	-1.24662	0.212537	0.401974
CA6	3.35985	-1.83196	1.4696	-1.24657	0.212555	0.401974
QRSL1	1124.69	-0.23977	0.192366	-1.24643	0.212608	0.402031
SNF8	2365.47	0.227824	0.182847	1.24598	0.21277	0.40229
SCYL1	4038.32	0.196957	0.15808	1.24593	0.212791	0.40229
TYRO3	1017.89	0.605248	0.485813	1.24585	0.212821	0.402301
GTDC1	680.998	0.265392	0.21304	1.24574	0.212861	0.402306
REXO4	1812.45	0.265058	0.212798	1.24559	0.212916	0.402306
DKFZP586I1420	574.437	-0.332608	0.267022	-1.24562	0.212904	0.402306
ZNF389	20.5891	-0.821892	0.659825	-1.24562	0.212904	0.402306
TOMM20L	2.29973	-1.2605	1.01228	-1.24522	0.213052	0.40252
C6orf25	1.82146	1.31334	1.05488	1.24501	0.213127	0.402574
GPR20	9.79071	-0.965301	0.775322	-1.24503	0.21312	0.402574
CRADD	407.298	0.339493	0.27276	1.24466	0.213258	0.402733
PTP4A2	4740.52	0.257791	0.207109	1.24471	0.213239	0.402733
PQLC3	734.153	0.308369	0.247811	1.24437	0.213363	0.402887
GM2A	14613.4	0.48517	0.389955	1.24417	0.213437	0.402939
GABRR2	4.08706	-1.0514	0.845061	-1.24418	0.213435	0.402939
ZUFSP	434.846	0.302532	0.243264	1.24363	0.213634	0.403268
PHTF1	645.124	-0.348512	0.280258	-1.24354	0.21367	0.403291
DMGDH	17.4717	0.87813	0.706242	1.24338	0.213726	0.403354
SOAT1	1731.41	0.504539	0.405864	1.24312	0.213823	0.403492
ICAM2	783.973	-0.544909	0.438382	-1.243	0.213868	0.403533
RPL13AP6	78.271	-0.565996	0.455423	-1.24279	0.213945	0.403634
SDHA	6696.67	0.282499	0.227327	1.2427	0.213979	0.403654
NSUN3	308.437	-0.415111	0.334071	-1.24258	0.214021	0.403679
JUND	5613.78	-0.500803	0.403049	-1.24254	0.214039	0.403679
MYST2	3014.2	-0.193563	0.155811	-1.24229	0.214128	0.403805
IL13RA2	22.2184	0.841618	0.677647	1.24197	0.214247	0.403907
MINA	1909.05	0.432841	0.348515	1.24196	0.214253	0.403907
SLC1A7	11.0178	-1.00631	0.810193	-1.24207	0.214212	0.403907
ALAS1	2992.91	0.394708	0.317897	1.24162	0.214375	0.404076
POM121	6543.02	-0.249229	0.200734	-1.24159	0.214389	0.404076
LMLN	843.938	-0.516429	0.41604	-1.2413	0.214496	0.404234
RECQL	3494.21	-0.394244	0.317657	-1.2411	0.214569	0.404328
BCL7A	1443.44	-0.440699	0.355117	-1.241	0.214607	0.404356
CHD2	5459.11	-0.26284	0.211829	-1.24081	0.214676	0.404441
VGLL1	49.4316	1.44052	1.16143	1.2403	0.214864	0.404752
MBL1P	2.93018	-1.21596	0.980473	-1.24017	0.214911	0.404796
CXCR2P1	330.758	-0.847215	0.683457	-1.2396	0.215122	0.40515
FAM176B	337.938	-0.471637	0.380497	-1.23953	0.21515	0.405159
FLYWCH1	2820.97	-0.354903	0.286366	-1.23933	0.215222	0.40525
KDM4A	3955.3	-0.280358	0.226228	-1.23927	0.215245	0.40525
RHOU	385.735	0.690575	0.557491	1.23872	0.215449	0.405454
HCFC2	764.937	0.240604	0.194229	1.23876	0.215433	0.405454
SF3A2	5539.6	-0.314843	0.254178	-1.23867	0.215467	0.405454
C19orf48	5075.42	-0.322245	0.260156	-1.23866	0.21547	0.405454
C19orf23	60.963	-0.555785	0.448633	-1.23884	0.215405	0.405454
C18orf54	611.416	-0.331238	0.267575	-1.23793	0.215742	0.405887
CCDC88C	4370.38	-0.377767	0.305164	-1.23791	0.215748	0.405887
ETV2	39.5424	-0.429513	0.346991	-1.23782	0.215782	0.405907
C3orf55	11.3104	1.79216	1.44842	1.23733	0.215966	0.406211
NDUFV2	2473.92	0.28759	0.232445	1.23724	0.216	0.406229
CCBL1	487.581	-0.497834	0.402433	-1.23706	0.216064	0.406306
HDAC8	651.747	0.295012	0.238511	1.23689	0.216128	0.406382
ANXA10	15.6421	1.75271	1.41726	1.23669	0.216201	0.406476
CCL8	178.18	0.980955	0.793318	1.23652	0.216265	0.406507
DDX24	8322.4	0.247489	0.200146	1.23654	0.216258	0.406507
DEDD2	2163.93	0.341689	0.27636	1.23639	0.216313	0.406553
S100B	747.756	0.6074	0.491325	1.23625	0.216366	0.406566
SPAG5	3979.72	-0.290696	0.235136	-1.23629	0.216351	0.406566
TSR2	2331.89	0.281549	0.227766	1.23613	0.21641	0.406603
FOXN1	2221.24	-0.807961	0.653698	-1.23599	0.216464	0.406662
MKS1	681.462	-0.278364	0.225246	-1.23582	0.216524	0.40673
HSD17B7	515.701	-0.295066	0.238828	-1.23547	0.216654	0.40693
PMEPA1	2814.35	0.709901	0.574674	1.23531	0.216715	0.407001
PGD	13502.9	0.493949	0.399907	1.23516	0.216771	0.407062
NIPSNAP3A	1438.26	0.384536	0.311361	1.23502	0.216825	0.407098
CKLF	806.369	0.312633	0.253174	1.23486	0.216884	0.407098
MSL1	4001.66	-0.203984	0.165184	-1.23489	0.216872	0.407098
TMPRSS9	4.25603	-1.0629	0.860705	-1.23492	0.216859	0.407098
C1orf88	17.0583	0.969676	0.785666	1.23421	0.217125	0.407462
C12orf47	603.041	-0.353905	0.286732	-1.23427	0.217102	0.407462
NFKBIA	14166.5	-0.535229	0.433744	-1.23397	0.217213	0.407582
SUCLG1	3421.53	0.229789	0.186279	1.23357	0.217362	0.407686
SFRS6	7691	-0.303402	0.245924	-1.23372	0.217307	0.407686
DBF4B	593.436	-0.354462	0.28734	-1.2336	0.217353	0.407686
CA5B	607.472	-0.45849	0.371665	-1.23361	0.217347	0.407686
RNASEH2A	3735.5	-0.340089	0.275804	-1.23308	0.217545	0.407985
TOP3B	972.91	0.284759	0.230964	1.23292	0.217607	0.408051
UBE2W	1873.64	0.223255	0.181087	1.23286	0.217627	0.408051
SELS	2267.97	0.299164	0.242759	1.23235	0.217818	0.408365
RAG1	118.505	0.889908	0.722213	1.2322	0.217876	0.408429
WNK3	187.009	-0.649637	0.527284	-1.23204	0.217933	0.408492
RND3	4913.93	0.526084	0.42708	1.23182	0.218017	0.408572
ZNF32	1006.14	-0.324728	0.263634	-1.23174	0.218047	0.408572
AOAH	618.7	-0.604761	0.490981	-1.23174	0.218046	0.408572
METT10D	2209.45	-0.281588	0.228645	-1.23155	0.218117	0.408661
DBNDD1	704.297	0.654797	0.532133	1.23051	0.218505	0.408956
BICD1	404.787	0.407153	0.330796	1.23083	0.218388	0.408956
NFKBIB	1832.69	-0.242164	0.196739	-1.23089	0.218364	0.408956
RNF5	1831	-0.288643	0.234549	-1.23063	0.218461	0.408956
EPC1	1047.77	-0.296703	0.241037	-1.23094	0.218345	0.408956
ATP5SL	2707.41	-0.29688	0.241268	-1.2305	0.218511	0.408956
KIF14	1215.77	-0.371843	0.302101	-1.23086	0.218377	0.408956
SLC16A14	466.204	-0.607391	0.493505	-1.23077	0.218409	0.408956
C6orf26	61.7298	-0.702138	0.57061	-1.23051	0.218508	0.408956
TMEM90B	98.5843	-0.977493	0.794326	-1.23059	0.218475	0.408956
SLTM	4630.49	-0.256897	0.20885	-1.23005	0.218677	0.409092
UBA2	7157.71	-0.262937	0.213761	-1.23005	0.218678	0.409092
LOC284900	364.511	-0.390596	0.317519	-1.23015	0.21864	0.409092
SLC2A14	40.7299	-0.570659	0.463884	-1.23018	0.218631	0.409092
C7orf60	753.331	-0.278132	0.226158	-1.22981	0.218767	0.40917
IFNG	148.351	-0.891054	0.724528	-1.22984	0.218757	0.40917
HACL1	1006.69	-0.322617	0.262379	-1.22958	0.218854	0.409289
C17orf53	941.756	0.341746	0.278037	1.22914	0.219021	0.409557
EXOSC4	1123.76	0.350466	0.285147	1.22907	0.219045	0.409558
KLF8	425.817	0.980416	0.797791	1.22891	0.219104	0.409625
SIVA1	3312.53	0.332922	0.270943	1.22875	0.219166	0.409696
SLC24A5	3.99527	-1.30577	1.06299	-1.22839	0.219299	0.409901
SLC9A5	31.0297	-0.641849	0.522666	-1.22803	0.219436	0.410112
RAB23	977.22	0.320899	0.261381	1.22771	0.219557	0.410291
UCK2	1329.89	0.292464	0.238231	1.22765	0.219579	0.410291
PIGH	545.02	0.481861	0.392603	1.22735	0.219692	0.410305
INO80C	1024.43	0.388102	0.316231	1.22727	0.21972	0.410305
LDLRAD2	480.146	-0.45947	0.374369	-1.22732	0.219703	0.410305
RNASE6	742.882	-0.477867	0.38938	-1.22725	0.219728	0.410305
C3	13883.3	-0.814323	0.663404	-1.22749	0.219638	0.410305
SLC2A12	1054.85	-0.848888	0.691595	-1.22743	0.219659	0.410305
ZNF7	1125.25	-0.291671	0.237704	-1.22704	0.219809	0.41041
SRRM4	3.53681	-2.13074	1.73663	-1.22694	0.219845	0.410434
OMD	144.294	1.12622	0.918161	1.22661	0.21997	0.410579
TAB1	2152.11	-0.235758	0.192198	-1.22664	0.219957	0.410579
MEG3	27.1889	-0.82844	0.675524	-1.22637	0.220061	0.410704
HRK	6.98316	1.31702	1.07419	1.22605	0.22018	0.410838
C6orf162	295.109	-0.361073	0.294498	-1.22606	0.220176	0.410838
EPOR	162.823	-0.520832	0.424887	-1.22581	0.220269	0.41096
SLC25A38	1789	-0.337175	0.275154	-1.2254	0.220424	0.411205
ARRDC4	955.347	0.595065	0.485671	1.22524	0.220483	0.411228
TFDP1	7472.77	0.233108	0.190251	1.22527	0.220475	0.411228
ZCCHC14	2144.34	-0.470614	0.384193	-1.22494	0.220597	0.411395
TMEM144	306.215	0.567295	0.463191	1.22475	0.220668	0.411456
ALKBH4	769.102	-0.272331	0.222364	-1.22471	0.220685	0.411456
DHRS3	7982.65	-0.505191	0.412513	-1.22467	0.220701	0.411456
IL3RA	449.96	-0.560006	0.457392	-1.22435	0.220821	0.411637
DDX31	892.22	0.286001	0.233634	1.22414	0.220898	0.411735
VCPIP1	2201.64	0.2678	0.218804	1.22392	0.220981	0.411845
CD74	211509	-0.449018	0.366952	-1.22364	0.221087	0.411999
MDH1	7858.64	-0.203422	0.166284	-1.22335	0.221199	0.41212
MAZ	10824.7	-0.229351	0.187475	-1.22337	0.22119	0.41212
LCN12	14.301	-0.877481	0.717374	-1.22318	0.22126	0.412188
LRRC58	4056.09	0.322288	0.26352	1.22301	0.221325	0.412266
LQK1	65.3543	-0.703124	0.575022	-1.22278	0.221414	0.412387
GSTCD	962.445	0.320216	0.261953	1.22242	0.221551	0.412552
ZNF626	62.3737	-0.622451	0.509181	-1.22246	0.221535	0.412552
CA14	17.8129	-0.603191	0.4935	-1.22227	0.221605	0.412609
FETUB	70.1735	-1.52057	1.24431	-1.22202	0.221699	0.412739
SAMHD1	4533.84	0.546104	0.446912	1.22195	0.221726	0.412746
TUBB1	28.3964	-0.585107	0.478905	-1.22176	0.221799	0.412837
LARGE	1067.42	-0.684716	0.560675	-1.22123	0.221997	0.413162
SPOCK3	33.5886	1.48299	1.21459	1.22098	0.222094	0.413297
NCRNA00167	3.10964	-1.25681	1.0296	-1.22068	0.222207	0.413464
TBX15	254.947	0.865445	0.709327	1.22009	0.22243	0.413538
ADA	1146.97	0.579601	0.475128	1.21988	0.222509	0.413538
CCDC51	1081.34	0.513933	0.421101	1.22045	0.222294	0.413538
PFKFB3	6641.26	0.450212	0.369058	1.2199	0.222505	0.413538
PIGB	413.416	0.325904	0.267079	1.22025	0.222369	0.413538
RDBP	3372.76	0.248929	0.204	1.22024	0.222375	0.413538
SPATA5	902.124	-0.30142	0.247077	-1.21994	0.222486	0.413538
IL12RB1	512.837	-0.463426	0.379833	-1.22008	0.222435	0.413538
CATSPER3	27.2353	-0.647795	0.530905	-1.22017	0.2224	0.413538
NALCN	14.8255	-1.2153	0.996084	-1.22007	0.222437	0.413538
GHR	348.493	-1.21929	0.999436	-1.21998	0.222473	0.413538
ADCY3	3902.96	-0.280904	0.230383	-1.21929	0.222733	0.41391
C1orf84	50.7502	0.410682	0.336888	1.21905	0.222826	0.414039
DLEU1	220.723	0.42414	0.348086	1.21849	0.223037	0.414253
LOC651250	3162.76	-0.168037	0.137898	-1.21856	0.223011	0.414253
ZBTB5	2579	-0.261857	0.214897	-1.21852	0.223026	0.414253
MANEAL	475.237	-0.741683	0.608632	-1.21861	0.222994	0.414253
FBXL6	1169.13	0.298547	0.245088	1.21812	0.223177	0.414424
SPATA12	12.9414	-0.765694	0.628567	-1.21816	0.223164	0.414424
CCNDBP1	2037.91	0.249683	0.204986	1.21805	0.223206	0.414433
ATF1	1248.61	0.194166	0.159422	1.21793	0.223249	0.414447
ZNF619	199.674	-0.320286	0.262982	-1.2179	0.223261	0.414447
MKLN1	2910.91	-0.265284	0.217857	-1.2177	0.223339	0.414547
MAD1L1	1430.69	0.228662	0.187797	1.2176	0.223375	0.41457
TNFRSF6B	1406.61	0.770413	0.632775	1.21752	0.223408	0.414587
PRKRA	1978.58	-0.257242	0.211407	-1.21681	0.223678	0.414998
ECHDC2	1332.18	-0.46732	0.384042	-1.21684	0.223663	0.414998
COL4A3BP	3056.61	0.295588	0.242966	1.21658	0.223764	0.415114
C17orf95	842.518	-0.271339	0.223062	-1.21643	0.223822	0.415135
LOC158376	13.2085	-0.687616	0.565277	-1.21642	0.223823	0.415135
APPL2	2336.05	0.340293	0.279778	1.2163	0.223872	0.415181
KRTCAP3	944.323	0.577575	0.474954	1.21606	0.22396	0.415211
MRPL49	4282.78	0.287289	0.236235	1.21612	0.223941	0.415211
MAP2K7	2425.08	-0.294648	0.242283	-1.21613	0.223934	0.415211
RIMS3	629.236	0.713622	0.586897	1.21592	0.224014	0.415223
PCBP4	922.718	0.41902	0.344601	1.21596	0.224	0.415223
MAP6D1	190.217	0.50647	0.416652	1.21557	0.224148	0.415337
LOC643837	238.279	0.306632	0.252251	1.21558	0.224145	0.415337
LOC100128788	31.7459	-0.494	0.406387	-1.21559	0.224141	0.415337
TFB1M	511.892	0.377878	0.310909	1.2154	0.224214	0.41541
BCL2L14	299.266	-0.762255	0.627193	-1.21534	0.224235	0.41541
PSME1	12312.2	0.26068	0.21458	1.21484	0.224426	0.415675
YJEFN3	161.61	-1.16398	0.958115	-1.21487	0.224417	0.415675
LOC441294	157.946	0.570044	0.469268	1.21475	0.224462	0.415696
C11orf83	919.284	0.382881	0.315214	1.21467	0.224492	0.415708
CHM	1266.2	0.356313	0.29344	1.21426	0.224648	0.415908
SMYD4	1009.25	-0.341071	0.28088	-1.2143	0.224635	0.415908
APOBEC3D	764.686	-0.365247	0.300856	-1.21403	0.224738	0.415986
FLRT1	21.0378	-0.789502	0.650298	-1.21406	0.224724	0.415986
MXRA5	6475.8	0.850098	0.700356	1.21381	0.224821	0.416095
CHPF2	2995.42	0.28502	0.234884	1.21345	0.224959	0.416238
WDTC1	5785.95	-0.35929	0.29612	-1.21332	0.225006	0.416238
TYMS	5366.14	-0.380946	0.31396	-1.21336	0.224993	0.416238
CADM3	238.689	-1.04482	0.860968	-1.21354	0.224923	0.416238
MARCO	350.246	-1.1729	0.966712	-1.21329	0.225018	0.416238
KAZ	1799.96	0.490487	0.404368	1.21297	0.225141	0.416354
IFI27L1	362.181	0.433702	0.357561	1.21295	0.22515	0.416354
FIG4	867.266	-0.288036	0.237469	-1.21294	0.225153	0.416354
SLC24A4	29.9903	-0.741203	0.611187	-1.21273	0.225234	0.41646
GOLGB1	10149.9	-0.368066	0.303645	-1.21216	0.225452	0.416817
FAM159A	54.5489	-0.560458	0.462425	-1.212	0.225513	0.416887
TRADD	1287.44	0.313083	0.258358	1.21182	0.225582	0.416969
C2orf34	219.431	0.419812	0.346503	1.21157	0.225678	0.417102
TMEFF1	157.878	0.437534	0.361338	1.21087	0.225944	0.41755
MAG	1.25545	-2.15736	1.78243	-1.21034	0.226147	0.417881
ARTN	101.401	0.762564	0.630161	1.21011	0.226237	0.418002
GPR143	194.355	-0.759155	0.627455	-1.20989	0.226319	0.41811
NPAS2	1184.43	0.654062	0.540751	1.20954	0.226454	0.41818
NDUFA4	4456.49	0.329442	0.272365	1.20956	0.226448	0.41818
THOC1	1207.09	-0.335344	0.277247	-1.20955	0.226452	0.41818
UHRF1	3078.05	-0.405454	0.335166	-1.20971	0.226389	0.41818
TRAF6	546.322	0.256629	0.212186	1.20945	0.226489	0.418201
NCCRP1	2886.71	0.928316	0.767649	1.2093	0.226549	0.418228
FDPS	6068.16	0.247909	0.205023	1.20918	0.226594	0.418228
TBC1D8	2311.68	-0.353175	0.292055	-1.20927	0.226557	0.418228
NAP1L3	37.5768	-0.708336	0.585807	-1.20916	0.2266	0.418228
CCDC18	433.294	-0.466597	0.386047	-1.20865	0.226796	0.418545
NAT14	470.43	-0.588906	0.487368	-1.20834	0.226917	0.418723
SUPT3H	183.99	0.367226	0.303959	1.20814	0.226992	0.418817
PSMF1	6646.37	0.295181	0.244411	1.20772	0.227154	0.419071
SLC25A15	779.399	0.319669	0.264757	1.20741	0.227276	0.419252
TJP3	1266.87	-1.09344	0.905758	-1.20721	0.22735	0.419344
RRS1	1462.23	0.309129	0.256109	1.20702	0.227424	0.419346
AGBL2	40.2945	-0.780701	0.646782	-1.20706	0.227411	0.419346
EXTL1	7.8243	-1.29532	1.07311	-1.20707	0.227404	0.419346
FAM3D	356.745	-1.15261	0.955154	-1.20673	0.227538	0.419511
IFNAR1	4549.38	-0.265675	0.220214	-1.20644	0.227648	0.41967
SIN3B	2734.33	-0.270662	0.224378	-1.20627	0.227712	0.419744
ATP13A3	7925.13	0.432102	0.358304	1.20597	0.22783	0.419916
ARHGAP20	108.164	0.470918	0.390525	1.20586	0.227871	0.419948
KCNK3	16.7673	1.01981	0.845847	1.20567	0.227947	0.420033
KLHL15	718.892	-0.372032	0.308599	-1.20555	0.22799	0.420033
SGCG	23.133	-1.48339	1.23042	-1.2056	0.227971	0.420033
DKFZp761E198	1819.72	0.266661	0.221243	1.20528	0.228094	0.42018
EPR1	2100.94	0.31172	0.258658	1.20514	0.228148	0.420191
CRIPT	824.583	0.219119	0.181813	1.20519	0.228132	0.420191
CXorf49B	21.522	1.85272	1.53835	1.20436	0.228452	0.420658
AQP9	109.916	0.911603	0.75698	1.20426	0.228488	0.420658
SMG7	6516.06	-0.190495	0.158188	-1.20423	0.228499	0.420658
ATF2	1083.96	-0.319662	0.265429	-1.20432	0.228466	0.420658
C4orf27	1134.28	0.31114	0.258432	1.20395	0.228608	0.420769
ATP5G2	9336.49	-0.180246	0.149711	-1.20396	0.228606	0.420769
B3GNT9	1146.99	0.435052	0.361469	1.20356	0.228758	0.421
LGALS9B	65.4917	1.09756	0.912256	1.20313	0.228927	0.421221
CXorf26	1086.74	0.411064	0.341659	1.20314	0.228921	0.421221
EXT1	5552.25	0.485351	0.403514	1.20281	0.22905	0.421314
UPF1	7848.19	-0.218052	0.181277	-1.20287	0.229028	0.421314
AKT3	1148.5	-0.511542	0.425285	-1.20282	0.229045	0.421314
GTF3C1	6871.15	0.284175	0.236289	1.20266	0.229109	0.421377
FXN	543.545	-0.317439	0.263985	-1.20249	0.229174	0.421408
HTATSF1	4874.56	-0.35268	0.293277	-1.20255	0.229151	0.421408
ZNF148	3274.73	0.312432	0.25991	1.20208	0.229334	0.42165
LOC285696	2.03503	-1.60896	1.33854	-1.20202	0.229354	0.42165
LRP2	9.78273	0.941811	0.783637	1.20185	0.229423	0.421687
PILRA	468.098	-0.669289	0.556861	-1.20189	0.229404	0.421687
TANC2	2329.05	0.505504	0.420666	1.20168	0.229489	0.421764
ALKBH6	395.273	-0.323618	0.269337	-1.20154	0.229543	0.421819
SPDEF	13.6443	1.0182	0.847469	1.20146	0.229573	0.421828
ZSCAN5A	320.969	-0.378592	0.31518	-1.20119	0.229676	0.421973
HNF1A	60.7202	-0.438807	0.365367	-1.201	0.22975	0.42202
ZEB2	1318.2	-0.591771	0.492707	-1.20106	0.229728	0.42202
DDA1	2939.29	-0.297324	0.247616	-1.20075	0.229849	0.422157
IRX4	393.735	1.92248	1.60141	1.20049	0.229947	0.422248
SMPDL3A	880.117	-0.580958	0.483926	-1.20051	0.229942	0.422248
NCAPG	2640.42	0.288744	0.24055	1.20035	0.230004	0.422307
SCARA3	2365.07	-0.807496	0.672886	-1.20005	0.23012	0.422476
CDCA7	2763.92	-0.554831	0.462382	-1.19994	0.230162	0.422508
CUL2	2367.77	0.240711	0.200635	1.19975	0.230238	0.422603
PNMA6A	154.697	-1.06779	0.890173	-1.19954	0.23032	0.422708
TMSL3	58353.1	0.350771	0.292438	1.19947	0.230344	0.422709
ATP6V1C1	3659	0.222251	0.185312	1.19934	0.230397	0.42276
VLDLR	2218.67	0.41056	0.342451	1.19889	0.230572	0.423037
TBC1D9B	7705.74	0.160646	0.134016	1.1987	0.230643	0.423096
POLA1	2650.58	-0.358393	0.298991	-1.19868	0.230653	0.423096
EVPLL	120.009	-0.939446	0.78385	-1.1985	0.230722	0.423177
ANKS6	1259.48	-0.362283	0.302327	-1.19832	0.230794	0.423181
TAS1R3	68.3586	-0.67114	0.560088	-1.19828	0.23081	0.423181
RHBDL1	201.139	-0.816249	0.681189	-1.19827	0.230812	0.423181
BCAM	9405.82	-1.04825	0.874824	-1.19824	0.230822	0.423181
SLC43A3	4303.24	0.460396	0.384368	1.1978	0.230995	0.423406
TOMM7	2574.73	0.364429	0.304239	1.19784	0.230981	0.423406
UBR2	2252.11	0.33823	0.282401	1.1977	0.231035	0.423406
GTF2H5	816.336	0.315746	0.263645	1.19762	0.231066	0.423406
RPA2	5272.23	-0.226402	0.18904	-1.19764	0.231056	0.423406
EXOC6	752.508	-0.318739	0.266188	-1.19742	0.231143	0.423502
ALG3	3167.21	0.441334	0.368668	1.1971	0.231266	0.423637
PDE12	1366	0.298237	0.249129	1.19712	0.23126	0.423637
IGF2BP3	1561.71	-0.793377	0.662859	-1.1969	0.231344	0.423736
RPSAP58	22489.5	0.39724	0.331949	1.19669	0.231427	0.423844
C14orf147	2629.2	0.463764	0.387616	1.19645	0.231521	0.423925
C10orf54	4773.31	0.38524	0.321971	1.19651	0.2315	0.423925
HOXC4	134.498	-0.814598	0.680943	-1.19628	0.231588	0.424003
TRIM41	2310.34	-0.274077	0.229133	-1.19615	0.231639	0.424007
C9orf130	247.636	-0.472883	0.395332	-1.19617	0.231631	0.424007
ST6GALNAC6	2393.24	-0.317623	0.265572	-1.196	0.231697	0.424069
TNPO1	6001.89	0.251153	0.210007	1.19593	0.231724	0.424074
CRYM	29.15	-1.06914	0.8942	-1.19564	0.231838	0.424238
KIAA0319L	3211.37	-0.258272	0.216027	-1.19556	0.231869	0.42425
OPN3	958.465	0.628368	0.525734	1.19522	0.232002	0.424326
CTSC	13009.7	0.522786	0.437356	1.19533	0.231957	0.424326
IPP	478.56	-0.301176	0.251988	-1.1952	0.232009	0.424326
HS3ST6	99.9365	-1.29881	1.0866	-1.19529	0.231974	0.424326
SYCP2	2624.69	-0.803476	0.672338	-1.19505	0.232068	0.42439
RSC1A1	676.552	0.419304	0.350971	1.1947	0.232206	0.424533
CMTM6	6667.46	0.293941	0.246055	1.19462	0.232237	0.424533
CHRAC1	2713.04	-0.247995	0.207614	-1.1945	0.232281	0.424533
GRHL2	5547.67	-0.369243	0.309103	-1.19456	0.232258	0.424533
FAM156A	1364.79	-0.527053	0.441243	-1.19447	0.232293	0.424533
CAMKV	8.89455	-0.883419	0.739442	-1.19471	0.232201	0.424533
TMEM14C	3409.73	-0.307949	0.257873	-1.19419	0.232404	0.42469
ELAVL2	155.906	1.36291	1.14146	1.194	0.232477	0.424746
ZFP36L1	24135.5	-0.369512	0.309478	-1.19399	0.232484	0.424746
ZDHHC8P1	25.1527	-0.966145	0.809273	-1.19384	0.232539	0.424803
PGGT1B	869.819	0.407567	0.341433	1.19369	0.232597	0.424865
C3orf26	1262.84	0.395828	0.331667	1.19345	0.232693	0.424949
DDX6	6759.93	0.269186	0.225551	1.19346	0.232689	0.424949
EHBP1	2435.73	0.250944	0.210301	1.19326	0.232767	0.425039
CYCS	7563.95	0.332156	0.278392	1.19312	0.232821	0.425055
ANKRD32	875.123	-0.298112	0.249861	-1.19311	0.232824	0.425055
GNGT1	7.25676	1.5145	1.2696	1.19289	0.232912	0.4251
TMEM55A	237.212	0.509412	0.427049	1.19287	0.232922	0.4251
C15orf52	462.928	-0.840458	0.70451	-1.19297	0.232882	0.4251
OXR1	3213.19	-0.378561	0.317375	-1.19279	0.232952	0.425109
TLR7	327.627	-0.655555	0.549637	-1.19271	0.232985	0.425124
ZNF160	955.147	-0.481882	0.404086	-1.19252	0.233056	0.425209
GRK5	753.881	0.516131	0.432892	1.19229	0.233149	0.425291
SNRPC	3231.13	0.268265	0.225	1.19228	0.23315	0.425291
C11orf30	1539.68	-0.405277	0.340024	-1.19191	0.233298	0.425516
TMUB2	2031.08	-0.21152	0.177479	-1.1918	0.233338	0.425546
ZC3H7B	7142.69	-0.290206	0.243514	-1.19174	0.233363	0.425546
C11orf80	899.309	0.39968	0.335681	1.19065	0.233789	0.426278
ARHGAP24	926.07	-0.589372	0.495071	-1.19048	0.233858	0.426359
CD1A	648.528	0.824728	0.692897	1.19026	0.233944	0.426366
PSMD10	2706.9	0.27143	0.228027	1.19034	0.233913	0.426366
UBFD1	3696.55	-0.247084	0.20757	-1.19037	0.233902	0.426366
AHCY	15195.7	-0.620977	0.521734	-1.19022	0.23396	0.426366
TEPP	21.9942	-1.3214	1.11034	-1.19008	0.234014	0.426418
ZNF493	103.783	-0.691355	0.581097	-1.18974	0.234148	0.426618
GIYD2	1604.36	0.385036	0.323676	1.18957	0.234216	0.426655
CRY1	1109.62	-0.256009	0.215212	-1.18957	0.234217	0.426655
FZD9	98.0879	-0.696266	0.58564	-1.1889	0.23448	0.427088
EML4	5859.22	-0.236345	0.198856	-1.18852	0.234628	0.427269
GRPR	7.21618	-1.02529	0.862622	-1.18857	0.234608	0.427269
SFRS13A	4753.06	-0.208863	0.175746	-1.18844	0.234661	0.427284
SLC7A5P1	5.13602	-1.35879	1.14397	-1.18778	0.234921	0.427713
SOCS2	715.781	0.907895	0.764723	1.18722	0.235141	0.428067
ZGPAT	1700.47	-0.252114	0.212385	-1.18706	0.235204	0.428137
RLN2	10.4583	-0.795725	0.67038	-1.18698	0.235237	0.428152
NDC80	1878.06	-0.328696	0.276997	-1.18664	0.23537	0.428304
SPATA9	9.61405	-0.680794	0.573693	-1.18669	0.235351	0.428304
TIGD1	294.494	-0.656454	0.553243	-1.18656	0.235403	0.428319
PPARGC1A	241.16	-1.17703	0.992145	-1.18635	0.235486	0.428425
FAM72A	109.341	-0.471052	0.397284	-1.18568	0.235748	0.428858
FKBP14	411.14	0.403591	0.340409	1.18561	0.235777	0.428865
CNIH3	55.8828	-0.879392	0.741828	-1.18544	0.235843	0.428896
ZNF214	102.406	-0.946887	0.798762	-1.18544	0.235842	0.428896
TBK1	1777.15	0.187911	0.158616	1.18469	0.236139	0.429253
ZNF826	12.9143	-0.681512	0.575252	-1.18472	0.236129	0.429253
EMR4P	19.3294	-0.907707	0.766125	-1.1848	0.236096	0.429253
KCNJ4	4.30302	-2.04321	1.72452	-1.1848	0.236098	0.429253
CCDC11	30.9616	-0.671912	0.567224	-1.18456	0.236191	0.429303
RIOK2	1155.18	0.259683	0.219268	1.18432	0.236287	0.429371
EPN1	7131	0.225829	0.190675	1.18437	0.236267	0.429371
SERF1A	1083.01	-0.311045	0.262672	-1.18415	0.236352	0.429371
LOC285548	15.8061	-0.924204	0.780428	-1.18423	0.236323	0.429371
CECR4	2.75473	-1.18465	1.00038	-1.1842	0.236333	0.429371
CCDC122	136.302	-0.545884	0.461121	-1.18382	0.236485	0.429567
ORMDL1	1326.21	-0.32042	0.270877	-1.1829	0.23685	0.430139
TGFBR3	677.22	-0.571808	0.483372	-1.18296	0.236826	0.430139
MRPL40	1432.69	0.292259	0.24717	1.18242	0.237038	0.430392
STAG3	4032.58	-1.01062	0.85466	-1.18248	0.237014	0.430392
IMMP1L	173.282	0.306512	0.259268	1.18222	0.237117	0.430404
TMEM8A	2715.8	0.282836	0.239256	1.18215	0.237147	0.430404
PTPN4	506.719	0.238864	0.202064	1.18212	0.237159	0.430404
PDCL	1517.09	0.175824	0.14874	1.18209	0.237169	0.430404
C12orf26	236.448	-0.277182	0.234443	-1.1823	0.237088	0.430404
COL5A2	6986.81	0.738565	0.624831	1.18202	0.237196	0.430409
RPS27L	1616.05	-0.341139	0.288674	-1.18175	0.237307	0.430564
TET1	108.478	-0.605703	0.512614	-1.1816	0.237365	0.430625
MRFAP1L1	3402.39	-0.331366	0.280529	-1.18122	0.237516	0.430853
COL15A1	2678.72	0.612541	0.518664	1.181	0.237603	0.430967
FAM135A	2142	0.448039	0.37941	1.18088	0.237649	0.431005
SYNPO2L	30.4343	1.06186	0.899963	1.17989	0.238044	0.43163
MPST	2091.42	0.315207	0.267146	1.1799	0.238038	0.43163
FBXO30	1042.53	0.303057	0.256912	1.17961	0.238154	0.431782
PMF1	2297.58	0.220187	0.186669	1.17955	0.238177	0.431782
NDST2	1337.8	-0.256403	0.217452	-1.17913	0.238348	0.432046
ZNF69	19.1664	-0.56394	0.478303	-1.17904	0.238381	0.432061
TSSK3	42.0491	-0.620711	0.526484	-1.17898	0.238408	0.432065
EXOSC2	1663.14	0.289661	0.245756	1.17865	0.238537	0.432213
FKBP15	3614.8	0.220571	0.18714	1.17864	0.23854	0.432213
CDC42EP5	189.423	-0.627791	0.53267	-1.17858	0.238567	0.432218
MMGT1	2407.7	0.275452	0.233773	1.17829	0.238681	0.432378
BUB1	2224.4	0.211675	0.179699	1.17795	0.238818	0.432536
LOC90110	368.73	-0.342303	0.290591	-1.17795	0.238815	0.432536
POMGNT1	3862.86	-0.28142	0.238926	-1.17785	0.238855	0.432558
RASSF7	1676.05	-0.503685	0.427793	-1.1774	0.239035	0.432839
ACRBP	49.9227	-0.641207	0.544641	-1.1773	0.239076	0.432867
HELB	184.637	-0.450819	0.382971	-1.17716	0.239131	0.432891
ZFP37	223.585	-0.577076	0.490235	-1.17714	0.239139	0.432891
MAP2	405.674	1.03589	0.880317	1.17672	0.239307	0.433151
C9orf103	129.074	0.493656	0.419726	1.17614	0.239539	0.433526
EFR3B	84.8321	0.698399	0.59384	1.17607	0.239566	0.433529
SNX22	436.16	-0.423746	0.360343	-1.17595	0.239614	0.433571
PGPEP1L	1.6091	-1.6443	1.39841	-1.17583	0.239662	0.433613
GCNT4	120.688	0.752127	0.639895	1.17539	0.239838	0.433715
TMEM159	2447.47	0.333539	0.283765	1.1754	0.239834	0.433715
C20orf20	1286.81	0.327144	0.278296	1.17552	0.239786	0.433715
C3orf71	55.0603	-0.459342	0.390804	-1.17538	0.239844	0.433715
SHISA2	2322.83	-1.21264	1.03151	-1.1756	0.239753	0.433715
LHB	2.76405	0.948428	0.807128	1.17507	0.239969	0.433895
RBM4	5220.41	0.21397	0.182115	1.17492	0.240027	0.433955
POM121L1P	3.9257	-1.34122	1.14163	-1.17483	0.240061	0.433971
GDPD4	2.50202	-1.34975	1.14929	-1.17442	0.240226	0.434225
NCRNA00087	69.7751	-0.720219	0.613336	-1.17426	0.240289	0.434294
ALPK1	1538.94	-0.272519	0.232116	-1.17407	0.240369	0.434392
DIABLO	2436.67	0.222394	0.189441	1.17395	0.240416	0.434433
TBX4	16.4286	1.28429	1.09413	1.1738	0.240476	0.43445
ZNF627	690.15	-0.243	0.207016	-1.17382	0.240467	0.43445
ZNF334	65.7775	-1.2034	1.02557	-1.1734	0.240637	0.434696
GZMA	1288.17	-0.543529	0.463348	-1.17305	0.240777	0.434903
HDAC10	1123	-0.234887	0.200336	-1.17246	0.241011	0.435274
GCH1	2256.27	-0.449683	0.383554	-1.17241	0.241032	0.435274
TRAF5	760.882	-0.4521	0.385704	-1.17214	0.24114	0.435423
ABCB8	1611.66	0.268201	0.228845	1.17198	0.241206	0.435496
RASL10A	12.1771	-0.71244	0.608401	-1.171	0.241597	0.436157
BTBD16	2.68878	1.21157	1.03483	1.17079	0.241683	0.436177
C11orf74	210.712	0.474509	0.405285	1.1708	0.241677	0.436177
CSNK1G1	2184.99	0.249129	0.212776	1.17085	0.241658	0.436177
THNSL1	488.872	-0.41392	0.353618	-1.17053	0.241788	0.436321
POLR3K	994.091	0.259888	0.222123	1.17002	0.241992	0.436644
PHYHIP	72.5109	-0.695247	0.59434	-1.16978	0.24209	0.436774
FAM125A	1601.41	0.251537	0.215082	1.16949	0.242206	0.436892
RBM27	2915.08	0.213842	0.182849	1.1695	0.242204	0.436892
KAT5	2396.15	0.222648	0.190418	1.16926	0.2423	0.437016
AMPD3	2895.11	-0.547975	0.468711	-1.16911	0.24236	0.437034
ZNF585B	111.611	-0.700332	0.599013	-1.16914	0.242346	0.437034
STAC2	25.1867	-1.35821	1.16195	-1.16891	0.242441	0.437135
TRPV2	1020.33	-0.472305	0.404219	-1.16844	0.24263	0.437431
RPS25	7966.67	0.38498	0.329521	1.1683	0.242686	0.43744
LOC92249	474.318	-0.519686	0.444817	-1.16831	0.242681	0.43744
CALHM2	1048.51	-0.540836	0.463024	-1.16805	0.242785	0.437574
ACAP3	2183.82	0.348586	0.298479	1.16788	0.242857	0.437612
FTSJ2	1895.84	0.204687	0.17526	1.16791	0.242844	0.437612
VPS53	2754.43	0.280829	0.240484	1.16777	0.242901	0.437646
SERTAD1	1682.26	0.408112	0.349555	1.16752	0.243001	0.437773
FAM22F	11.1225	-0.628758	0.538566	-1.16747	0.243022	0.437773
VAC14	2964.01	0.25847	0.221454	1.16715	0.243151	0.43792
LOC285359	228.72	-0.254534	0.218095	-1.16708	0.24318	0.43792
OR7A5	1.54916	-3.21774	2.75706	-1.16709	0.243174	0.43792
DNAJC21	3747.36	-0.308302	0.264286	-1.16655	0.243394	0.43826
PXDN	2798.05	0.730078	0.625886	1.16647	0.243424	0.43827
SLCO2A1	3839.07	-0.753665	0.646313	-1.1661	0.243574	0.438495
ULBP1	107.801	0.863481	0.740681	1.16579	0.243698	0.438535
ARL6IP6	1758.41	-0.298198	0.255753	-1.16596	0.24363	0.438535
LOC646762	324.046	-0.576467	0.494469	-1.16583	0.243683	0.438535
CCDC89	7.52071	-0.752575	0.645513	-1.16585	0.243673	0.438535
PLOD1	8046.54	0.409735	0.351486	1.16572	0.243727	0.438542
BAZ1B	7055.44	-0.234544	0.201213	-1.16565	0.243755	0.438546
ACAN	120.701	0.729932	0.626412	1.16526	0.243914	0.438697
TTLL5	1927.74	0.269452	0.231238	1.16526	0.243913	0.438697
LRCH3	1412.81	-0.453061	0.388799	-1.16528	0.243905	0.438697
CCND3	3360	0.280297	0.240584	1.16507	0.24399	0.438787
GRAMD1A	2752.01	-0.42142	0.361747	-1.16496	0.244036	0.438825
SF4	1674.72	-0.17081	0.146674	-1.16456	0.244197	0.439068
MYBPC3	23.1742	-1.01295	0.869866	-1.16449	0.244225	0.439073
ALDH7A1	2640.03	1.07135	0.920218	1.16423	0.244329	0.439169
ARL15	686.687	0.316137	0.271537	1.16425	0.244322	0.439169
GOPC	2310.61	-0.221692	0.190539	-1.1635	0.244627	0.439523
BMS1P5	109.555	-0.476932	0.409912	-1.1635	0.244627	0.439523
GAS6	4564.51	-0.623482	0.535847	-1.16354	0.244609	0.439523
CLDN18	10.7043	-1.29724	1.11489	-1.16356	0.244603	0.439523
SPCS3	6723.92	0.238006	0.204585	1.16336	0.244682	0.439576
CNNM4	1613.95	0.32071	0.275716	1.16319	0.244753	0.439659
LGR6	131.821	1.00289	0.862504	1.16277	0.244923	0.439917
COL1A1	95782.4	0.761813	0.655329	1.16249	0.245037	0.440031
MKRN3	128.588	-0.616766	0.530549	-1.1625	0.245031	0.440031
SLC27A2	192.36	0.520152	0.447547	1.16223	0.245143	0.440039
ING2	804.522	0.39816	0.34258	1.16224	0.245138	0.440039
C10orf32	640.258	0.319888	0.275205	1.16236	0.245088	0.440039
KRT85	5.44383	-1.25356	1.07858	-1.16224	0.245139	0.440039
DDX10	959.547	0.34218	0.294442	1.16213	0.245181	0.440062
B4GALNT4	311.543	1.16739	1.00468	1.16195	0.245255	0.440072
NPC2	8076.86	0.292003	0.251298	1.16198	0.245244	0.440072
TULP1	6.60942	-0.89381	0.769244	-1.16193	0.245262	0.440072
IRF3	3702.32	-0.261242	0.224861	-1.16179	0.245319	0.440127
INHBB	133.163	0.599207	0.516038	1.16117	0.245574	0.440539
DECR1	3331.48	-0.276538	0.23819	-1.161	0.245643	0.440617
PVRL3	373.193	0.763912	0.658124	1.16074	0.245747	0.440758
PPIAL4C	103.741	0.308495	0.265791	1.16067	0.245777	0.440766
PLXNA4	65.108	0.703364	0.606068	1.16054	0.245831	0.440817
TTC30B	406.73	-0.314598	0.271138	-1.16029	0.245931	0.440951
CSAG2	68.3844	2.14063	1.84533	1.16002	0.24604	0.440987
SH3RF2	4130.52	0.517686	0.446237	1.16011	0.246002	0.440987
RIPK1	2982.96	0.2419	0.208507	1.16015	0.245986	0.440987
CAPSL	1.10048	-1.98467	1.71093	-1.15999	0.246052	0.440987
RCN1	5036.7	0.447177	0.385543	1.15986	0.246106	0.441033
ZBTB7A	3432.83	0.210448	0.181452	1.1598	0.246129	0.441033
KRTAP5-1	5.27854	-1.28428	1.10746	-1.15966	0.246188	0.441092
GTF3A	4079.47	-0.299088	0.257976	-1.15936	0.246309	0.441264
FRMD6	5676.68	0.358287	0.309062	1.15927	0.246345	0.441284
C14orf80	1117.08	0.337362	0.291093	1.15895	0.246477	0.441338
TYW1	1157.21	-0.166002	0.143229	-1.15899	0.246459	0.441338
RTTN	1110.54	-0.277527	0.239461	-1.15896	0.246471	0.441338
GPI	24840.3	-0.366269	0.316018	-1.15901	0.24645	0.441338
FOXD1	450.334	0.592918	0.511684	1.15876	0.246554	0.441385
MAML2	765.83	-0.567392	0.489645	-1.15878	0.246545	0.441385
HHATL	2.32772	1.61905	1.39781	1.15827	0.246753	0.441619
NFX1	3051.06	0.206082	0.177908	1.15836	0.246717	0.441619
PON3	231.371	-1.17665	1.01589	-1.15825	0.246761	0.441619
C19orf20	215.44	-0.559104	0.482746	-1.15818	0.246792	0.441628
HIST4H4	34.8605	-0.593646	0.512651	-1.15799	0.246867	0.441716
EXOC1	2347.67	0.236135	0.203972	1.15768	0.246993	0.441897
MBD2	6026.07	0.300845	0.259998	1.15711	0.247229	0.442272
PBRM1	3754.84	-0.316602	0.273719	-1.15667	0.247408	0.442547
OR10H1	1.27082	1.55043	1.34076	1.15638	0.247524	0.44271
SIGLEC7	132.941	-0.62523	0.540722	-1.15629	0.247563	0.442734
TMEM33	4504.13	0.34324	0.296908	1.15605	0.24766	0.442862
GADD45A	2513.57	-0.486962	0.421333	-1.15576	0.247778	0.443026
BMP2	1631.59	0.738735	0.639343	1.15546	0.247903	0.443204
GPR132	538.278	-0.350392	0.303305	-1.15524	0.247991	0.443315
C22orf36	520.078	0.595998	0.516003	1.15503	0.248079	0.44335
GALM	869.451	-0.434992	0.376614	-1.15501	0.248087	0.44335
PACSIN1	109.14	-0.658371	0.56996	-1.15512	0.248042	0.44335
NDUFB9	6777.73	0.319186	0.276381	1.15488	0.248141	0.44337
TMEM136	119.617	-0.576833	0.499484	-1.15486	0.248149	0.44337
CHST7	332.675	-0.498853	0.432006	-1.15474	0.248198	0.443412
SLU7	3036.31	0.22331	0.193439	1.15442	0.248328	0.443598
USP10	3661.41	0.294563	0.255213	1.15419	0.248424	0.443724
UBL5	3378.24	0.251512	0.217961	1.15393	0.24853	0.443867
UQCRC2	8276.56	0.280183	0.242831	1.15382	0.248576	0.443904
MLLT11	287.451	0.710233	0.615633	1.15366	0.248638	0.443969
ENY2	1508.32	0.236901	0.205514	1.15273	0.249022	0.44449
UIMC1	1388.3	-0.217309	0.18852	-1.15271	0.24903	0.44449
FAM200A	420.226	-0.27132	0.235377	-1.1527	0.249033	0.44449
CREBBP	7614.25	-0.275193	0.238724	-1.15276	0.249007	0.44449
ABCD3	2657.05	0.230679	0.20023	1.15207	0.249292	0.444908
CREB3L3	10.5368	-0.750473	0.651512	-1.15189	0.249365	0.444991
PCSK9	2351.07	-0.789311	0.685367	-1.15166	0.24946	0.445116
TXNDC2	5.26836	0.739193	0.642105	1.1512	0.249649	0.445406
PRSS27	892.05	1.02634	0.892048	1.15054	0.24992	0.445845
DIS3L	1630.99	-0.34508	0.300028	-1.15016	0.250079	0.446083
CMA1	8.09103	1.54612	1.34456	1.1499	0.250184	0.446224
PPAN	1523.71	-0.271396	0.236067	-1.14966	0.250284	0.44631
ZNF708	195.342	-0.569036	0.494958	-1.14966	0.250282	0.44631
B4GALT4	2064.73	0.465229	0.404709	1.14954	0.250333	0.446343
HGD	2.32705	-1.50173	1.30643	-1.14949	0.250353	0.446343
C4BPB	3.19558	-1.38508	1.20513	-1.14932	0.250424	0.446376
LOC153328	15.0202	-1.49763	1.30303	-1.14935	0.250413	0.446376
IGFL3	0.74951	2.44263	2.1258	1.14904	0.250539	0.446536
ADSSL1	476.708	0.745261	0.648964	1.14839	0.250809	0.446972
CYP2R1	493.205	0.357089	0.31109	1.14786	0.251026	0.447311
LOC440354	378.1	-0.472152	0.411357	-1.14779	0.251055	0.447318
MFSD9	498.464	0.276946	0.241319	1.14763	0.25112	0.447388
KLKB1	12.377	-0.89809	0.782686	-1.14745	0.251197	0.447479
WBSCR22	2829.54	-0.178121	0.155246	-1.14735	0.251237	0.447504
KIAA1486	7.7458	-1.13164	0.986376	-1.14728	0.251268	0.447513
LZIC	796.714	0.26565	0.231594	1.14705	0.251361	0.447542
NLE1	924.483	-0.426696	0.371995	-1.14705	0.251361	0.447542
EXD1	5.66119	-0.903928	0.787966	-1.14717	0.251313	0.447542
KRT71	4.01821	-1.37227	1.19651	-1.1469	0.251424	0.447607
RPL26L1	545.189	0.268404	0.23405	1.14678	0.251473	0.447648
RDH13	666.726	0.358671	0.312861	1.14642	0.25162	0.447865
GCNT1	801.338	0.558065	0.487026	1.14586	0.251852	0.448231
ATP1B3	19256.8	0.573659	0.500802	1.14548	0.25201	0.44842
TBKBP1	345.355	0.344639	0.300854	1.14554	0.251987	0.44842
C9orf64	1028.06	0.289399	0.252697	1.14524	0.252109	0.44855
TATDN1	541.53	0.272078	0.237603	1.1451	0.25217	0.448612
IDI2	111.319	0.353294	0.308677	1.14454	0.252399	0.448835
EXOC3	3825.59	0.267409	0.233634	1.14456	0.25239	0.448835
SPG21	3784.84	0.218396	0.190809	1.14458	0.252383	0.448835
DLL4	513.579	-0.441499	0.385701	-1.14467	0.252347	0.448835
C19orf42	2335.5	-0.235417	0.205731	-1.1443	0.252501	0.448971
ARL5B	1004.21	0.395344	0.345534	1.14415	0.25256	0.449029
PCDHB16	93.498	0.868964	0.759588	1.14399	0.252626	0.449036
PGM1	3427.2	0.275938	0.241213	1.14396	0.252641	0.449036
TBCE	798.98	0.202588	0.177086	1.14401	0.25262	0.449036
OR2A4	96.0134	-0.695188	0.607737	-1.1439	0.252667	0.449036
NANP	703.44	-0.371469	0.324759	-1.14383	0.252695	0.449039
MAT1A	132.71	-1.18265	1.03443	-1.14329	0.252917	0.449389
TC2N	3446.53	-0.671827	0.587792	-1.14297	0.253053	0.449583
SLC2A13	326.852	0.548402	0.479896	1.14275	0.253142	0.449696
PDE1B	98.2444	0.441395	0.386307	1.1426	0.253205	0.449762
RASSF10	658.167	0.870019	0.761537	1.14245	0.253266	0.449825
POC5	552.616	-0.226405	0.198239	-1.14208	0.253422	0.450054
FBXL2	113.52	0.716981	0.627988	1.14171	0.253574	0.450279
PRR7	109.936	0.539918	0.473028	1.14141	0.2537	0.450457
C20orf134	145.034	-0.609437	0.534124	-1.141	0.253868	0.450701
ADAD2	11.8649	-0.835791	0.732538	-1.14095	0.25389	0.450701
PARP1	14667.1	-0.218465	0.191503	-1.14079	0.253957	0.450729
FNDC5	20.5389	-0.597521	0.523753	-1.14085	0.253934	0.450729
THOC3	7636.33	-0.474612	0.416199	-1.14035	0.254141	0.451008
TAF9	2881.99	0.201619	0.176835	1.14016	0.254221	0.451104
CMC1	348.91	0.358548	0.314519	1.13999	0.254291	0.451146
ATF7	3336.52	-0.250223	0.219498	-1.13998	0.254297	0.451146
MGC16121	14.8125	0.785537	0.689214	1.13976	0.254387	0.451235
LARP1B	936.103	-0.311681	0.273483	-1.13967	0.254424	0.451235
LDB3	43.8811	-0.855401	0.75057	-1.13967	0.254424	0.451235
CXorf23	387.303	-0.369918	0.324726	-1.13917	0.254633	0.451554
SRPK3	77.1285	-0.896352	0.786887	-1.13911	0.254657	0.451554
SATB2	182.331	0.44411	0.389922	1.13897	0.254716	0.451613
RREB1	4068.87	0.313297	0.275102	1.13884	0.25477	0.451617
HAUS4	2734.05	-0.300704	0.264033	-1.13889	0.254751	0.451617
PDCD10	3002.97	0.427971	0.375823	1.13875	0.254806	0.451633
NBR1	7487.88	-0.174093	0.152913	-1.13851	0.254907	0.451767
SNORD17	5.05879	0.726345	0.63826	1.13801	0.255117	0.452047
CLTCL1	235.911	0.563556	0.495209	1.13802	0.255113	0.452047
TPRG1L	4572.96	0.374285	0.328937	1.13786	0.255178	0.452108
ARHGDIB	9487.35	-0.370527	0.325665	-1.13775	0.255223	0.452142
NUDT16P1	189.454	0.69129	0.607808	1.13735	0.255392	0.452396
HIST1H2BD	459.047	0.633079	0.556766	1.13707	0.255511	0.452559
ALS2CR4	2301.36	0.345714	0.304089	1.13689	0.255586	0.452646
MEIS3	122.429	0.673171	0.592184	1.13676	0.255639	0.452694
RAD51L3	564.96	-0.427063	0.375781	-1.13647	0.255762	0.452865
DNAJB11	5090.35	0.389496	0.342785	1.13627	0.255844	0.452964
C7orf26	1350.58	-0.213462	0.187879	-1.13617	0.255885	0.452991
SYT2	35.3477	-0.710395	0.625328	-1.13603	0.255942	0.453045
EFCAB4B	189.622	-0.55823	0.49159	-1.13556	0.256141	0.453306
CHODL	97.0636	-0.81519	0.717871	-1.13557	0.256138	0.453306
PLEKHG4	2239.51	-0.426287	0.375513	-1.13521	0.256286	0.453516
KCNS2	2.42803	1.0641	0.93763	1.13488	0.256425	0.453704
C20orf46	42.6704	0.395577	0.34865	1.1346	0.256544	0.453704
ADK	1473.92	0.340118	0.299773	1.13458	0.25655	0.453704
PET112L	957.232	0.321444	0.283258	1.13481	0.256456	0.453704
ZRANB1	2232.37	0.270109	0.238047	1.13469	0.256507	0.453704
KIAA1383	61.9266	-0.703654	0.620109	-1.13473	0.25649	0.453704
TIMP2	6766.94	0.54871	0.483756	1.13427	0.256681	0.453773
PON2	1484.58	0.512318	0.451771	1.13402	0.256785	0.453773
MRPL45	1866.07	0.264858	0.233525	1.13417	0.256723	0.453773
MAX	4287.46	0.22918	0.202057	1.13423	0.256696	0.453773
TMEM175	778.379	-0.271479	0.23938	-1.13409	0.256757	0.453773
EML5	206.821	-0.617011	0.544105	-1.13399	0.256798	0.453773
LOC619207	43.0635	-0.665654	0.586853	-1.13428	0.256678	0.453773
WNT10B	312.056	-1.01283	0.893158	-1.13399	0.256798	0.453773
RGL3	15.6468	-1.04439	0.921231	-1.13369	0.256924	0.45395
AP2A2	3314.87	0.176825	0.155996	1.13353	0.256993	0.454026
RARRES3	2303.22	-0.441415	0.389551	-1.13314	0.257156	0.454266
SEC24B	2625.52	0.241419	0.2131	1.13289	0.25726	0.454352
ERCC3	2712.52	-0.21031	0.185649	-1.13284	0.257283	0.454352
BHLHE22	68.9339	-0.684216	0.603983	-1.13284	0.257281	0.454352
CXCL16	4258.4	0.372963	0.32926	1.13273	0.257326	0.454375
PIGF	406.267	0.300616	0.265402	1.13268	0.257348	0.454375
CYP2U1	302.835	-0.451201	0.398426	-1.13246	0.257441	0.454493
DLX6AS	22.733	-1.00811	0.89033	-1.13228	0.257515	0.454577
CCR8	116.172	-0.484806	0.428232	-1.13211	0.257587	0.454659
ISY1	2597.53	0.284007	0.250915	1.13188	0.257683	0.454781
C7orf31	276.883	-0.367452	0.32467	-1.13177	0.257731	0.45482
A4GNT	2.02635	1.17263	1.03656	1.13127	0.257941	0.455097
SIGLEC16	18.0412	-0.714476	0.631535	-1.13133	0.257915	0.455097
RAD51C	1027.61	-0.267015	0.236054	-1.13116	0.257987	0.455133
RANGRF	881.27	0.335437	0.29656	1.13109	0.258016	0.455137
SFTPA1	6.68533	-1.47708	1.30601	-1.13099	0.25806	0.455168
GJA3	617.223	-0.844676	0.746945	-1.13084	0.258122	0.455231
FBXL15	427.86	-0.335748	0.296975	-1.13056	0.258241	0.455386
POMC	106.905	-0.965106	0.853697	-1.1305	0.258265	0.455386
TDRD10	301.554	-1.30464	1.1541	-1.13045	0.258289	0.455386
PI4KA	4812.43	0.26276	0.232482	1.13024	0.258375	0.455492
TMEM98	693.661	0.829829	0.734399	1.12994	0.2585	0.455574
MCM10	1349.85	0.319744	0.282943	1.13007	0.258448	0.455574
MKRN1	5923.23	-0.210582	0.18636	-1.12997	0.258488	0.455574
CA13	258.143	0.479923	0.425123	1.1289	0.258939	0.456067
CHEK1	1065.58	0.326541	0.289229	1.12901	0.258896	0.456067
ATG7	2258.8	0.288856	0.255862	1.12895	0.258918	0.456067
FKTN	1149.62	0.249225	0.22075	1.12899	0.258901	0.456067
ZNF16	696.381	-0.28827	0.25529	-1.12919	0.258819	0.456067
ZNF776	767.353	-0.46306	0.410117	-1.12909	0.258858	0.456067
PLCB4	63.6313	-0.813355	0.72052	-1.12884	0.258964	0.456067
AK3	4358.49	0.242287	0.214648	1.12876	0.258997	0.456076
LARP7	2191.52	-0.23799	0.210852	-1.12871	0.259022	0.456076
ZNF107	564.389	0.513792	0.455335	1.12838	0.259159	0.456272
PAPL	48.4102	1.29882	1.15129	1.12815	0.259258	0.4564
LOC442459	20.363	0.346941	0.307682	1.1276	0.259491	0.456763
ZNF431	337.047	0.546091	0.484431	1.12728	0.259622	0.456855
USP46	1134.48	0.337182	0.299101	1.12732	0.259608	0.456855
FLCN	1603.51	-0.229243	0.20335	-1.12733	0.259601	0.456855
TSSK1B	11.6088	0.769939	0.683156	1.12703	0.259729	0.456997
UXS1	2683.28	-0.312084	0.276926	-1.12696	0.25976	0.457005
OVOL2	338.069	-0.560688	0.497593	-1.1268	0.259827	0.457075
CKMT1B	3049.52	0.510194	0.452964	1.12635	0.260019	0.457368
SLMO2	4059.69	0.278321	0.247149	1.12613	0.260112	0.457402
GPR109B	2551.89	-0.692561	0.615002	-1.12611	0.260118	0.457402
QRFP	2.59106	-1.28057	1.13712	-1.12615	0.260102	0.457402
RB1	4525.49	0.387552	0.344188	1.12599	0.26017	0.457447
CHI3L2	452.945	-0.672093	0.597072	-1.12565	0.260314	0.457655
NBEA	241.415	-0.913784	0.811851	-1.12556	0.260353	0.457677
SLC34A1	7.36278	0.813412	0.722887	1.12523	0.260492	0.457875
TCP11L2	440.614	0.411306	0.365723	1.12464	0.260743	0.458269
KIF17	66.927	0.452822	0.402686	1.1245	0.260799	0.458285
NPRL2	700.646	-0.315732	0.280778	-1.12449	0.260805	0.458285
FNIP2	1061.68	0.467839	0.416106	1.12433	0.260875	0.458334
TMEM145	17.0448	-1.02937	0.915561	-1.1243	0.260886	0.458334
GRHL3	2958.39	0.598294	0.532281	1.12402	0.261004	0.458496
HMX1	35.1903	-1.36798	1.21714	-1.12393	0.261044	0.458519
MYLK2	30.0159	-0.693925	0.617642	-1.12351	0.261223	0.458787
HIAT1	3407.32	0.190098	0.169217	1.1234	0.261268	0.45882
RAB11FIP1	6109.39	-0.405546	0.3611	-1.12309	0.261401	0.458982
KRT27	3.68206	-1.92407	1.71325	-1.12306	0.261414	0.458982
C12orf41	2159.18	-0.260841	0.232361	-1.12257	0.261621	0.459187
LOC100132111	64.9744	-0.877816	0.781981	-1.12255	0.261627	0.459187
WNT11	59.7561	-0.950921	0.84704	-1.12264	0.26159	0.459187
RSPH10B2	4.8414	-0.970753	0.864788	-1.12253	0.261636	0.459187
NACAD	103.005	0.538817	0.480045	1.12243	0.261679	0.459216
UBE2M	3024.48	0.190527	0.169756	1.12236	0.261711	0.459225
CHSY3	214.884	0.571344	0.509184	1.12208	0.261829	0.459338
TAF1D	802.79	0.415155	0.369968	1.12214	0.261804	0.459338
DCTN6	1325.07	0.302511	0.269613	1.12202	0.261854	0.459338
WDR85	945.439	-0.302749	0.269906	-1.12169	0.261996	0.459466
INTU	176.012	-0.435938	0.388655	-1.12166	0.262007	0.459466
CCDC39	34.2294	-0.669563	0.59693	-1.12168	0.262	0.459466
NUDCD1	1556.49	0.317647	0.283321	1.12116	0.262221	0.459794
SEC16A	7660.31	0.196	0.174848	1.12098	0.262297	0.459816
GTF2H2C	611.001	-0.340564	0.303795	-1.12103	0.262274	0.459816
NRADDP	7.48678	-1.00647	0.897876	-1.12094	0.262312	0.459816
GTF3C3	2011.09	-0.266586	0.237847	-1.12083	0.26236	0.459846
NEK5	1.61967	-1.68801	1.5061	-1.12078	0.262383	0.459846
TMEM131	4725.64	-0.202609	0.180886	-1.12009	0.262676	0.460314
F11R	22952.5	0.256375	0.228929	1.11989	0.262761	0.46033
DEXI	1036.18	0.234303	0.209233	1.11982	0.262792	0.46033
2021-09-04	235.723	-0.468752	0.418528	-1.12	0.262712	0.46033
LOC349196	12.3528	-1.12297	1.00278	-1.11986	0.262773	0.46033
CLINT1	8769.75	-0.344164	0.307381	-1.11966	0.262857	0.460398
ARAP2	2395.79	0.356105	0.318117	1.11942	0.262963	0.460537
C12orf74	10.7175	-1.00609	0.898834	-1.11933	0.262999	0.460553
P2RX4	1199.44	0.342488	0.306	1.11924	0.263037	0.460573
LOC728643	542.918	0.363601	0.324994	1.11879	0.263229	0.460864
FBLN5	1009.57	0.446766	0.399639	1.11792	0.2636	0.46142
MUM1	1609.69	-0.37748	0.337645	-1.11798	0.263576	0.46142
CDR1	2.72223	1.20161	1.07515	1.11762	0.26373	0.461497
C20orf30	3546.38	-0.266628	0.238555	-1.11768	0.263703	0.461497
DPF3	35.2923	-0.625981	0.560057	-1.11771	0.263691	0.461497
SLC23A3	15.7876	-0.646417	0.578445	-1.11751	0.263777	0.461497
ARL13A	0.912443	-1.71719	1.53657	-1.11755	0.26376	0.461497
MLL5	4303.67	-0.320009	0.28647	-1.11708	0.263961	0.461685
GRRP1	43.3126	-0.533558	0.477616	-1.11713	0.26394	0.461685
MAML3	673.708	-0.539533	0.48299	-1.11707	0.263964	0.461685
FBXO33	680.612	0.261381	0.234056	1.11675	0.264103	0.46188
LEKR1	27.4975	-0.778834	0.697592	-1.11646	0.264225	0.462047
MLYCD	433.38	0.260451	0.233303	1.11636	0.264268	0.462075
CAPN3	268.825	-0.728402	0.652604	-1.11615	0.264359	0.462189
C7orf61	19.4993	-0.607319	0.544221	-1.11594	0.264447	0.462295
MSC	692.947	0.645542	0.578641	1.11562	0.264586	0.462491
FGG	4.19189	2.70048	2.42157	1.11518	0.264775	0.462729
ARHGAP12	1217.48	0.260906	0.233958	1.11518	0.264771	0.462729
CBX3	7954.95	0.264239	0.237005	1.11491	0.264889	0.462788
ESCO2	1086.96	-0.307836	0.276106	-1.11492	0.264885	0.462788
C1orf173	4.62658	-1.15632	1.03714	-1.11491	0.264887	0.462788
XK	298.993	1.15898	1.03977	1.11465	0.265	0.462936
PTENP1	842.335	0.532572	0.477855	1.1145	0.265063	0.462963
C15orf44	2246.48	0.214179	0.192177	1.11449	0.265069	0.462963
ZNF35	415.218	0.311882	0.279887	1.11431	0.265144	0.463048
PI4KB	4380.94	0.171232	0.153674	1.11425	0.265172	0.46305
STK10	2888.75	0.344832	0.309523	1.11408	0.265246	0.463133
GPRIN1	1326.66	0.487355	0.437534	1.11387	0.265336	0.463243
FANCE	1982.66	-0.350997	0.315176	-1.11365	0.265428	0.463355
LAT2	695.463	-0.418926	0.376193	-1.11359	0.265454	0.463355
SYNGR2	19205.5	-0.413084	0.370981	-1.11349	0.265497	0.463384
SUZ12	3961.04	-0.254129	0.228266	-1.1133	0.265579	0.463411
C10orf2	996.398	-0.290626	0.261056	-1.11327	0.265593	0.463411
ISLR	2505.88	-0.711619	0.639151	-1.11338	0.265545	0.463411
LOC158572	53.2345	-0.518761	0.466049	-1.1131	0.265664	0.46347
ZNF239	149.498	-0.667837	0.599998	-1.11307	0.26568	0.46347
CTRC	4.85727	-1.42693	1.2822	-1.11288	0.265761	0.463565
CCDC137	1787.27	0.312378	0.280751	1.11265	0.265858	0.463685
LOC389332	10.1617	-1.42044	1.27669	-1.11259	0.265884	0.463685
RPS26	1559.96	0.385168	0.346241	1.11243	0.265954	0.463715
MIS12	1398.05	0.202171	0.181733	1.11246	0.26594	0.463715
POPDC3	97.7662	1.24129	1.11599	1.11227	0.26602	0.463745
BCL2L12	1274.29	0.243272	0.218731	1.1122	0.266052	0.463745
MAP4K3	1278.06	0.172876	0.155434	1.11221	0.266047	0.463745
RARRES1	722.32	0.799443	0.719116	1.1117	0.266266	0.463992
GPR137B	1124.48	-0.284479	0.255872	-1.1118	0.266223	0.463992
BAI3	6.41747	-1.31387	1.18187	-1.11169	0.266274	0.463992
KIAA1797	2062.33	0.286678	0.257903	1.11157	0.266321	0.464028
AANAT	2.0174	1.10478	0.993996	1.11145	0.266373	0.464036
APOBEC3B	4631.39	0.523222	0.470761	1.11144	0.266379	0.464036
UBXN10	24.4842	0.712973	0.64161	1.11123	0.266471	0.464057
C1QA	9528.86	-0.647434	0.582608	-1.11127	0.266453	0.464057
FAM138F	1.27396	-2.13501	1.92118	-1.1113	0.266437	0.464057
GRIK2	9.37542	1.43718	1.29341	1.11115	0.266503	0.464066
PTOV1	4555.27	-0.276388	0.248762	-1.11105	0.266545	0.464092
KCNK13	75.4986	0.52356	0.471376	1.11071	0.266695	0.464249
HGS	5031.88	0.204022	0.183681	1.11074	0.266678	0.464249
NHLRC4	26.2637	-0.441711	0.397702	-1.11066	0.266715	0.464249
CCDC59	1198.64	0.219951	0.198063	1.11051	0.266779	0.464312
GPC4	1025.76	0.929337	0.837043	1.11026	0.266886	0.46436
LRRC37A3	133.061	0.495203	0.446023	1.11026	0.266886	0.46436
IFT52	1329.49	-0.334257	0.301078	-1.1102	0.266913	0.46436
TCL6	11.2991	-1.37053	1.23447	-1.11021	0.266908	0.46436
C9orf91	1989.58	-0.313906	0.28282	-1.10992	0.267035	0.464525
THY1	4425.28	-0.502418	0.452713	-1.10979	0.267088	0.464571
RPS3	45616	0.385351	0.347258	1.10969	0.267131	0.464599
KIF18B	1935.14	-0.364109	0.328137	-1.10962	0.267161	0.464604
DACH1	76.3863	-1.03388	0.932056	-1.10925	0.267323	0.46484
CYR61	3865	0.498396	0.449384	1.10907	0.267402	0.464884
PFDN2	1958.14	0.28979	0.261281	1.10911	0.267382	0.464884
DCUN1D1	2021.64	0.392256	0.353719	1.10895	0.267453	0.464926
C1orf93	2176.74	-0.451341	0.407088	-1.1087	0.267558	0.465061
MYO1A	11.9052	0.792202	0.714875	1.10817	0.267789	0.465397
TRIM36	135.893	0.661785	0.597208	1.10813	0.267805	0.465397
CPA5	7.72291	-1.22657	1.10731	-1.1077	0.26799	0.465673
TTYH1	26.6792	0.651082	0.587852	1.10756	0.268052	0.465686
WDR8	1804.75	-0.316931	0.286143	-1.1076	0.268035	0.465686
PRR5-ARHGAP8	53.3903	0.905932	0.818138	1.10731	0.26816	0.465828
JOSD2	899.647	0.301136	0.271979	1.1072	0.268207	0.465862
C6orf64	957.218	-0.274809	0.248238	-1.10704	0.268277	0.465938
DDX54	4912.86	0.203143	0.183595	1.10647	0.268522	0.466316
ADAM12	1651.35	0.649796	0.587494	1.10605	0.268707	0.466495
TKT	15146.3	0.351785	0.318059	1.10604	0.26871	0.466495
FDX1L	511.326	-0.295622	0.267287	-1.10601	0.268722	0.466495
KLHDC8A	38.3391	-0.983466	0.889221	-1.10599	0.268732	0.466495
G0S2	303.383	0.615593	0.556658	1.10587	0.268782	0.466534
CA9	1623.03	1.02489	0.926977	1.10563	0.268887	0.466629
LOC642587	2495.91	0.453372	0.410061	1.10562	0.26889	0.466629
C9orf93	145.959	-0.380484	0.344163	-1.10553	0.268929	0.466649
RNF24	469.713	0.356175	0.322224	1.10536	0.269002	0.466695
ZNF23	357.109	-0.373213	0.337643	-1.10535	0.269009	0.466695
RHOV	3952.74	0.366962	0.332066	1.10509	0.269121	0.466759
MRPL50	1480.14	0.318493	0.288205	1.10509	0.26912	0.466759
TAF6L	965.411	-0.215332	0.194858	-1.10508	0.269126	0.466759
SPDYE2	2.47782	-1.30422	1.18056	-1.10475	0.269268	0.466925
DDC	3.28163	-1.40819	1.27469	-1.10473	0.269276	0.466925
C10orf79	24.5442	-0.902429	0.816988	-1.10458	0.269342	0.466992
CCDC159	247.768	-0.255923	0.231707	-1.10451	0.26937	0.466994
ZNF282	2204.04	0.230347	0.20859	1.10431	0.269461	0.467077
B4GALT7	1283.31	-0.224161	0.203038	-1.10403	0.269579	0.467077
SLC9A3R2	1582.71	-0.398281	0.360736	-1.10408	0.269559	0.467077
C17orf60	45.1506	-0.426829	0.386599	-1.10406	0.269566	0.467077
SPIN2A	3.38346	-0.974815	0.882885	-1.10413	0.269539	0.467077
LCE1B	12.1793	-1.12079	1.01498	-1.10425	0.269483	0.467077
PRKCA	728.389	0.605617	0.548617	1.1039	0.269638	0.467131
CCNT1	552.386	-0.469289	0.425259	-1.10354	0.269794	0.467356
NOS1	88.3904	1.48831	1.34885	1.10339	0.269857	0.467417
TIMP4	9.56339	0.987555	0.895153	1.10322	0.26993	0.467497
MOSC1	419.825	-0.496605	0.450273	-1.1029	0.270072	0.467696
DHPS	2325.79	-0.219726	0.199265	-1.10269	0.270163	0.467761
TMEM74	42.6639	-0.816393	0.740331	-1.10274	0.27014	0.467761
MAST2	2406.97	-0.279158	0.253176	-1.10262	0.27019	0.467762
PRPF39	1243.13	-0.422842	0.383525	-1.10252	0.270238	0.467797
ARRDC1	2439.47	0.336453	0.305223	1.10232	0.270324	0.4679
C20orf111	2158.68	-0.329988	0.299399	-1.10217	0.27039	0.46792
PER3	4064.27	-0.429735	0.389879	-1.10223	0.270363	0.46792
HIST2H3D	3.297	-1.01266	0.919131	-1.10176	0.270566	0.468178
TMEM125	287.809	0.871908	0.791502	1.10159	0.270642	0.468254
SF3B3	11218.9	0.263489	0.239202	1.10153	0.270664	0.468254
HSPE1	3668.81	-0.290356	0.263678	-1.10118	0.27082	0.468475
SNCG	1004.01	-1.04019	0.944671	-1.10112	0.270846	0.468475
TCTEX1D4	3.04031	0.732638	0.665518	1.10085	0.27096	0.468597
LOC644165	23.4924	0.711139	0.646002	1.10083	0.27097	0.468597
KIAA1841	741.33	-0.285028	0.258982	-1.10057	0.271085	0.468749
MOV10	4365.6	0.282199	0.256624	1.09966	0.271481	0.469374
REV3L	1676.46	-0.330451	0.300524	-1.09958	0.271513	0.469374
HCG4P6	10.462	-0.908946	0.826652	-1.09955	0.271528	0.469374
TEX15	170.107	-1.6537	1.50439	-1.09925	0.271659	0.469554
ZNF823	334.875	-0.315913	0.287484	-1.09889	0.271817	0.46978
RNF144A	1262.76	-0.35866	0.326407	-1.09881	0.271849	0.469789
RBM17	3738.84	0.235876	0.214707	1.09859	0.271945	0.469908
CRYZ	1511.73	-0.502471	0.457467	-1.09838	0.27204	0.470001
FLJ42709	123.094	-0.608056	0.553641	-1.09829	0.272079	0.470001
LOC374491	3.87982	-1.22134	1.11204	-1.09828	0.27208	0.470001
C14orf109	551.48	0.368243	0.335353	1.09808	0.272171	0.470111
EMX2OS	28.8445	-0.900239	0.819958	-1.09791	0.272244	0.47019
MAP3K9	494.596	0.587261	0.535043	1.0976	0.272381	0.47038
SLC4A11	1713.39	-0.973478	0.887054	-1.09743	0.272455	0.47046
LIN52	576.868	-0.317742	0.289604	-1.09716	0.272572	0.470616
EZR	26811.2	0.290129	0.264457	1.09707	0.272609	0.470633
C17orf37	1922.16	0.231985	0.211495	1.09688	0.272694	0.470733
DPEP3	4.13613	-1.27922	1.16693	-1.09622	0.272981	0.471182
GTPBP5	1270.08	-0.281855	0.25714	-1.09611	0.27303	0.471218
CARS	3470.38	0.338701	0.309112	1.09572	0.273199	0.471401
ATPAF1	2385.97	-0.222575	0.203121	-1.09577	0.273178	0.471401
CUEDC2	1931.32	-0.281301	0.256736	-1.09568	0.273217	0.471401
ZNF581	969.821	-0.288604	0.263445	-1.0955	0.273297	0.471493
NME3	918.472	-0.350702	0.320172	-1.09536	0.273361	0.471556
POLB	932.29	-0.314343	0.28702	-1.09519	0.273432	0.471631
TMEM150B	64.4565	-0.771735	0.704863	-1.09487	0.273572	0.471827
LOC441869	1312.71	-0.560029	0.51155	-1.09477	0.273617	0.471857
PLEKHG1	1801.54	-0.412207	0.376658	-1.09438	0.273789	0.472106
ODZ1	85.0446	1.24492	1.13781	1.09414	0.273894	0.472228
POLR2A	19680.5	0.242543	0.221684	1.09409	0.273914	0.472228
ARSE	40.6873	-1.02881	0.940494	-1.0939	0.273998	0.472327
CDR2	1056.68	-0.220124	0.201291	-1.09356	0.274148	0.472537
MTX1	1551.55	0.204799	0.187301	1.09343	0.274207	0.472592
IFT20	828.813	0.257741	0.235863	1.09276	0.2745	0.472932
GPR107	8542.11	0.23619	0.216115	1.09289	0.27444	0.472932
MS4A14	60.824	-0.609468	0.557749	-1.09273	0.274513	0.472932
MDS2	5.14993	-0.845797	0.773987	-1.09278	0.274491	0.472932
MRPS33	1141.66	-0.249961	0.228805	-1.09246	0.27463	0.473039
ZNF525	509.526	-0.664771	0.608477	-1.09252	0.274606	0.473039
MOGS	3682.81	-0.185376	0.169697	-1.09239	0.274661	0.473045
FAM195B	1533.56	-0.246469	0.225642	-1.0923	0.2747	0.473065
FAM86A	853.28	0.269521	0.246789	1.09211	0.274784	0.473117
KLK2	1.39997	-1.58206	1.44861	-1.09212	0.27478	0.473117
COL1A2	58396	0.717473	0.65709	1.09189	0.274879	0.473234
C10orf55	82.7651	0.670521	0.614286	1.09155	0.275033	0.473451
TAF3	622.076	-0.267333	0.244978	-1.09125	0.275161	0.473624
MYNN	1920.84	-0.362034	0.331797	-1.09113	0.275215	0.47367
FAM162A	3531.23	0.395424	0.362447	1.09098	0.27528	0.473735
EPHX1	4828.51	-0.485536	0.445102	-1.09084	0.275342	0.473794
RBL1	1278.47	-0.4017	0.368296	-1.0907	0.275405	0.473809
MGC12982	195.534	-0.460377	0.422075	-1.09075	0.275384	0.473809
STUB1	3486.07	0.196926	0.180561	1.09064	0.275433	0.473811
ANAPC2	1983.84	0.185056	0.169728	1.09031	0.275575	0.474008
ATG10	343.675	0.245478	0.225224	1.08993	0.275745	0.474253
MYOM2	150.197	-0.964704	0.885206	-1.08981	0.275798	0.474298
SACS	1503.98	-0.392952	0.360602	-1.08971	0.27584	0.474323
FGF8	1.67886	-1.74443	1.6012	-1.08945	0.275956	0.474475
NME4	1147.95	0.527187	0.483979	1.08928	0.276031	0.474514
CIDEB	1879.45	-0.237152	0.217719	-1.08926	0.27604	0.474514
PARP3	1159.22	-0.285584	0.262207	-1.08916	0.276085	0.474514
RIBC1	65.0778	-0.496503	0.455863	-1.08915	0.276088	0.474514
CAPN12	350.807	-0.554497	0.509173	-1.08902	0.276147	0.474568
CILP2	189.899	0.734472	0.6745	1.08891	0.276192	0.474589
SLC25A1	2956.11	0.352661	0.32388	1.08886	0.276214	0.474589
HSD11B1	188.965	-1.03203	0.948019	-1.08862	0.276321	0.474699
CALHM1	6.10512	-1.10079	1.0112	-1.08859	0.276333	0.474699
FCER1A	271.903	0.940465	0.864252	1.08818	0.276514	0.47488
RARS2	1492.13	0.191313	0.175797	1.08826	0.276478	0.47488
MGAT5	666.849	-0.524125	0.481657	-1.08817	0.27652	0.47488
CCDC75	210.866	-0.299709	0.275441	-1.08811	0.276548	0.47488
EMCN	185.35	-0.480138	0.441372	-1.08783	0.276669	0.475042
FAM160A1	868.283	0.450821	0.414518	1.08758	0.276781	0.475112
SLC19A2	487.933	0.408718	0.375814	1.08755	0.276792	0.475112
LSS	3534.73	-0.368346	0.338662	-1.08765	0.276749	0.475112
NLRP9	7.41278	-0.816638	0.751141	-1.0872	0.276949	0.475334
MOAP1	916.328	-0.309447	0.284705	-1.0869	0.27708	0.475511
MKL2	3059.48	-0.269946	0.248388	-1.08679	0.27713	0.47555
INTS12	998.932	0.216193	0.198963	1.0866	0.277215	0.475602
BCLAF1	7865.81	-0.200049	0.184106	-1.0866	0.277215	0.475602
SNRPD1	2594.05	0.270821	0.249285	1.08639	0.277307	0.475713
AZI2	1800.62	0.255204	0.235046	1.08577	0.277583	0.476139
C8orf59	1200.14	0.269588	0.248436	1.08514	0.277861	0.476568
PKDREJ	38.5556	-0.609086	0.561384	-1.08497	0.277934	0.476647
PRRG2	543.944	0.342581	0.315831	1.0847	0.278055	0.476767
B3GALTL	1140.4	0.322442	0.297283	1.08463	0.278086	0.476767
ANKRD37	497.767	-0.641199	0.591139	-1.08468	0.278062	0.476767
SS18	5427.85	-0.176398	0.162662	-1.08445	0.278166	0.476856
CTSO	1735.79	0.312552	0.28833	1.08401	0.278363	0.477146
RERE	5079.09	-0.21998	0.203037	-1.08345	0.27861	0.477523
TMPRSS7	2.21744	-1.5138	1.39772	-1.08305	0.278786	0.477778
SH2D7	3.39648	0.779338	0.719806	1.08271	0.278939	0.477945
NUBP2	2833.09	0.258155	0.238425	1.08275	0.278918	0.477945
CAPN7	1602.66	-0.246955	0.228152	-1.08241	0.279069	0.47812
SLC30A2	3.51687	1.03341	0.954905	1.08221	0.27916	0.478196
NOTCH4	833.465	-0.420337	0.388413	-1.08219	0.279168	0.478196
SMC1B	1174.52	-0.827875	0.765214	-1.08189	0.279303	0.478379
SH3BGR	99.0876	-0.585839	0.541873	-1.08114	0.279636	0.478902
BIRC6	5688.68	-0.230187	0.212939	-1.081	0.279696	0.478926
TP53I13	1383.13	-0.338473	0.313116	-1.08098	0.279705	0.478926
FSCN3	4.28662	-1.01777	0.941615	-1.08088	0.279751	0.478958
CSNK1A1P	5.27642	0.806084	0.745883	1.08071	0.279826	0.479018
PIK3C2B	1706.11	-0.342993	0.317399	-1.08064	0.279858	0.479018
LOC219347	111.255	-0.528232	0.488826	-1.08061	0.279869	0.479018
PIGK	1728.04	0.2079	0.192416	1.08047	0.279932	0.479078
KIAA0556	1343.09	-0.255537	0.236556	-1.08024	0.280036	0.479209
CYP4F11	261.492	1.03172	0.955559	1.0797	0.280275	0.47957
MED25	2815.33	-0.24577	0.227708	-1.07932	0.280444	0.479785
ABCB9	513.691	-0.420627	0.389724	-1.0793	0.280456	0.479785
BCAP29	2436.2	0.304898	0.282566	1.07903	0.280574	0.479939
TMEM219	2902.99	0.255075	0.236511	1.07849	0.280814	0.480174
MMP24	324.421	-0.305207	0.282987	-1.07852	0.280803	0.480174
MRS2P2	6.92751	-0.698203	0.647383	-1.0785	0.280811	0.480174
RDH5	83.972	-0.698574	0.647742	-1.07848	0.280822	0.480174
SLCO2B1	3096.51	-0.542759	0.503383	-1.07822	0.280934	0.480272
TMEM233	8.69273	-0.854575	0.792548	-1.07826	0.280916	0.480272
PTRH2	731.596	0.267886	0.248468	1.07815	0.280967	0.48028
C9orf110	233.145	0.602007	0.55856	1.07778	0.281131	0.480324
SLC44A3	265.873	0.579897	0.537953	1.07797	0.281047	0.480324
THOC7	2038.25	0.358842	0.332937	1.07781	0.28112	0.480324
C12orf52	1105.58	0.223433	0.207303	1.07781	0.28112	0.480324
LOC100287227	12.9678	-0.64301	0.596556	-1.07787	0.281091	0.480324
OR7D2	3.81726	1.14497	1.06248	1.07764	0.281196	0.480387
CCL13	190.437	0.704678	0.654295	1.077	0.281479	0.480675
COL8A2	2105.84	0.535218	0.496989	1.07692	0.281515	0.480675
C9orf95	1048.25	0.337956	0.313845	1.07683	0.281558	0.480675
CSNK1D	6967.19	-0.191956	0.178242	-1.07694	0.281508	0.480675
PHF14	1949.12	-0.209564	0.194583	-1.07699	0.281485	0.480675
NLK	782.845	-0.25901	0.240519	-1.07688	0.281534	0.480675
LOC400891	1.40724	-2.32326	2.15695	-1.07711	0.281433	0.480675
FAM129A	6429.42	0.471717	0.438155	1.0766	0.28166	0.480694
MON1B	1674.01	0.282093	0.262003	1.07668	0.281625	0.480694
FOXO3	4263.82	-0.372901	0.346378	-1.07657	0.281671	0.480694
H1FX	9955.72	-0.429845	0.399279	-1.07655	0.28168	0.480694
CCDC144A	35.9682	-0.731294	0.679403	-1.07638	0.281759	0.480781
ZNF547	113.874	-0.46425	0.431434	-1.07606	0.281899	0.480974
PMS2	1397.84	-0.227042	0.211033	-1.07586	0.281989	0.481079
MTOR	5035.81	0.296715	0.275819	1.07576	0.282035	0.481083
FUT8	1190.57	-0.318387	0.295972	-1.07573	0.282047	0.481083
ACSBG2	2.65219	-1.15411	1.073	-1.07559	0.28211	0.481143
LOC729603	91.8756	-0.417734	0.388486	-1.07529	0.282247	0.48133
SOS2	2013.18	0.26726	0.248579	1.07515	0.282306	0.481384
OSTalpha	183.05	0.692121	0.643928	1.07484	0.282445	0.481498
SULF2	9200.75	0.604125	0.562056	1.07485	0.282443	0.481498
MAGIX	157.545	-0.470177	0.437448	-1.07482	0.282457	0.481498
MBLAC1	80.7058	-0.375955	0.349833	-1.07467	0.282523	0.481564
CCDC9	1391.4	-0.246303	0.229211	-1.07457	0.282568	0.481594
SCLT1	904.169	-0.255997	0.238251	-1.07449	0.282604	0.481607
GALNT14	1046.66	0.924314	0.860487	1.07418	0.282744	0.481751
SELP	397.591	-0.749484	0.697729	-1.07418	0.282744	0.481751
METAP1	5039.05	0.299559	0.278921	1.07399	0.282826	0.481843
RPS14	28319	0.301601	0.280857	1.07386	0.282886	0.481898
TMEM189-UBE2V1	26.154	1.06513	0.992053	1.07367	0.282972	0.481997
KPNB1	14624.8	0.141146	0.131471	1.0736	0.283004	0.482005
GPR85	64.8615	0.618006	0.575889	1.07313	0.283212	0.482122
RUVBL2	5344.62	0.24608	0.22926	1.07337	0.283107	0.482122
SMG5	5568.08	-0.215958	0.201219	-1.07325	0.28316	0.482122
DISP1	290.327	-0.367326	0.342238	-1.07331	0.283134	0.482122
RAB36	843.399	-0.642447	0.59866	-1.07314	0.283208	0.482122
DCST1	3.16055	-1.12708	1.05051	-1.07288	0.283324	0.482266
C2orf72	15.0804	0.832884	0.776557	1.07253	0.28348	0.482484
CPT2	1734.23	0.227153	0.211817	1.0724	0.283539	0.482489
C6orf204	96.5036	-0.556345	0.518762	-1.07245	0.283519	0.482489
TRMT112	4604.35	0.273115	0.254758	1.07206	0.283694	0.482659
PELP1	4306.85	-0.229484	0.214048	-1.07212	0.283667	0.482659
CRLS1	1569.62	-0.325944	0.304136	-1.0717	0.283853	0.482881
FMO5	37.3136	0.613386	0.572387	1.07163	0.283887	0.48289
CMTM3	1428.21	0.316792	0.295651	1.07151	0.283941	0.48289
AGTPBP1	1438.92	-0.290577	0.271174	-1.07155	0.283922	0.48289
ASMT	4.60775	-0.910724	0.850114	-1.0713	0.284036	0.483003
FAM82A2	1988.71	0.268187	0.250357	1.07122	0.284072	0.483017
RABL2B	773.495	-0.270966	0.252981	-1.07109	0.284129	0.483066
NIT2	2051.7	0.281224	0.262644	1.07074	0.284286	0.483286
LOC100188947	1.28319	1.28859	1.20371	1.07052	0.284386	0.483325
C20orf200	3.47451	1.18703	1.10891	1.07044	0.28442	0.483325
ATG5	2091.17	0.194795	0.181957	1.07055	0.28437	0.483325
BCKDHA	4590.8	-0.266742	0.249177	-1.07049	0.284398	0.483325
ELMOD2	462.614	0.296437	0.276974	1.07027	0.284498	0.483363
VMA21	3940.77	-0.320518	0.299466	-1.0703	0.284485	0.483363
PCDHGA8	9.62153	0.885362	0.827516	1.0699	0.284662	0.483594
SYS1-DBNDD2	54.8962	-0.463737	0.433478	-1.06981	0.284707	0.483622
DECR2	530.198	0.302446	0.282879	1.06917	0.284993	0.484014
LCOR	414.446	-0.539231	0.504329	-1.0692	0.284978	0.484014
PPP1R2P1	19.9066	-0.437737	0.409569	-1.06878	0.285171	0.484269
MASP1	193.931	1.07164	1.00343	1.06798	0.285528	0.484496
CCNJL	1021.97	0.725704	0.67944	1.06809	0.285479	0.484496
ZBTB47	642.141	0.391951	0.366997	1.068	0.285522	0.484496
C11orf57	1201.7	0.223444	0.209199	1.06809	0.285479	0.484496
SMARCAL1	1324.87	-0.210689	0.197228	-1.06825	0.285408	0.484496
STRBP	1936.41	-0.302563	0.283202	-1.06836	0.285356	0.484496
ANG	188.947	-0.327015	0.306116	-1.06827	0.285399	0.484496
LOC284632	1.72563	-1.30276	1.21962	-1.06817	0.285443	0.484496
PCSK1N	14.8514	0.795728	0.745346	1.0676	0.285703	0.484726
KC6	17.3013	-2.0863	1.95427	-1.06756	0.28572	0.484726
NPTX1	25.5653	-0.885721	0.829728	-1.06748	0.285753	0.484735
SYNRG	2816.8	-0.224629	0.210491	-1.06717	0.285897	0.484932
PLXNC1	655.269	-0.616872	0.578208	-1.06687	0.286031	0.485112
GRB2	8259.57	0.162393	0.152279	1.06642	0.286234	0.485409
TTC39B	580.229	0.513843	0.481877	1.06634	0.286272	0.485425
PPBP	3.6725	1.15624	1.08438	1.06627	0.286302	0.485429
SUN1	5511.21	0.279112	0.261783	1.0662	0.286335	0.485437
ZNF580	652.332	-0.312635	0.293303	-1.06591	0.286463	0.485606
PARP4	5000.49	0.251158	0.235645	1.06583	0.2865	0.485621
KCNA1	3.16122	1.39434	1.30838	1.06569	0.286563	0.485678
HMGXB4	2209.6	0.182943	0.171675	1.06563	0.286589	0.485678
PPYR1	16.3004	0.84689	0.794782	1.06556	0.286622	0.485685
NFU1	911.33	0.252083	0.236641	1.06526	0.286759	0.485871
IGHMBP2	923.005	0.259189	0.243328	1.06518	0.286793	0.485881
SNHG7	782.04	-0.453625	0.425892	-1.06512	0.286824	0.485885
GALNT13	10.6771	1.26427	1.18722	1.0649	0.286922	0.485909
BFSP1	92.4639	0.706316	0.663243	1.06494	0.286902	0.485909
TACSTD2	50991	0.488751	0.458931	1.06498	0.286887	0.485909
UFSP1	45.5651	-0.430952	0.404734	-1.06478	0.286977	0.485955
HLTF	4909.67	-0.419855	0.39436	-1.06465	0.287035	0.486005
LCMT1	1374.49	0.208323	0.195688	1.06457	0.287073	0.486022
TMEM123	13324.5	-0.300582	0.282428	-1.06428	0.287204	0.486196
SMYD2	1647.91	0.236667	0.222401	1.06415	0.287263	0.486215
COPE	6714.72	0.200862	0.188765	1.06408	0.287291	0.486215
KLHL10	1.69307	-1.25071	1.1754	-1.06407	0.287298	0.486215
RPRD1A	3912.4	-0.277658	0.260977	-1.06392	0.287367	0.486283
NXT2	1711.21	0.358938	0.337424	1.06376	0.287438	0.486356
MECR	826.328	0.25376	0.238702	1.06308	0.287744	0.486827
GPR176	266.067	0.640535	0.602854	1.06251	0.288006	0.487128
LOC80054	92.3167	-0.529599	0.498429	-1.06254	0.287993	0.487128
ProSAPiP1	587.218	-0.776441	0.730732	-1.06255	0.287985	0.487128
SOLH	2792.38	0.204293	0.192299	1.06237	0.288068	0.487183
KCNB1	3.09075	-1.57146	1.47966	-1.06204	0.288218	0.48739
PRSS53	120.978	0.436389	0.410976	1.06184	0.288309	0.487422
LMO7	4623	0.36439	0.343174	1.06183	0.288315	0.487422
CAND2	419.763	-0.803846	0.757051	-1.06181	0.288321	0.487422
GPR120	27.6437	-0.763606	0.719242	-1.06168	0.28838	0.487475
MRS2	1183.98	0.237996	0.224198	1.06154	0.288442	0.487532
TREX2	30.3924	0.697955	0.657681	1.06124	0.288583	0.487722
TBRG1	994.01	0.231536	0.21819	1.06117	0.288615	0.487728
C8orf48	9.81922	-0.863123	0.813455	-1.06106	0.288664	0.487763
2021-09-03	543.496	-0.715449	0.674329	-1.06098	0.288699	0.487776
CBLL1	1678.48	-0.181747	0.171338	-1.06075	0.288802	0.487902
SERINC5	704.001	0.569847	0.537268	1.06064	0.288855	0.487944
C2orf79	771.749	0.266079	0.250929	1.06038	0.288973	0.488095
CXorf57	223.7	-0.790832	0.745853	-1.0603	0.289006	0.488104
FXYD7	14.092	-0.69063	0.651422	-1.06019	0.289059	0.488146
KRT37	3.58974	1.22943	1.16002	1.05983	0.28922	0.488361
OPN1SW	3.10276	-0.842416	0.794893	-1.05979	0.289242	0.488361
NKRF	1006.24	0.316509	0.298675	1.05971	0.289277	0.488371
IL29	9.0671	1.45329	1.37188	1.05935	0.289442	0.488603
MED7	465.824	0.281899	0.266216	1.05891	0.28964	0.488889
TMEM191A	65.8787	-0.487913	0.460804	-1.05883	0.289678	0.488894
HSP90AB4P	3.50621	-1.18601	1.12017	-1.05878	0.289699	0.488894
NECAP1	1536.99	0.184973	0.174733	1.05861	0.289779	0.48898
C17orf85	1539.42	0.208142	0.196656	1.05841	0.289871	0.489088
ETV4	879.812	0.705368	0.666588	1.05818	0.289975	0.489191
TMSB15B	133.929	-0.796576	0.752802	-1.05815	0.289988	0.489191
KLHL11	195.672	-0.464548	0.439322	-1.05742	0.290319	0.489702
TFEB	1301.36	0.230427	0.218127	1.05639	0.290791	0.49045
ICA1L	151.225	-0.588466	0.557206	-1.0561	0.290922	0.490623
COX6C	4777.3	0.313733	0.297125	1.0559	0.291015	0.490685
DCLRE1C	1078.17	-0.280116	0.265287	-1.0559	0.291016	0.490685
KRT78	1754.25	1.32173	1.25206	1.05564	0.291133	0.490835
LILRP2	23.0203	-0.978098	0.926627	-1.05555	0.291175	0.49086
UBTF	7798.32	-0.145062	0.137462	-1.05529	0.291292	0.490865
HIATL2	68.8295	-0.36294	0.34391	-1.05533	0.291273	0.490865
BTN2A1	1181.96	-0.372306	0.352761	-1.05541	0.29124	0.490865
NLRP6	24.5965	-0.527367	0.499662	-1.05545	0.291221	0.490865
HSPA1B	5237.59	-0.31786	0.301241	-1.05517	0.291349	0.490914
ANAPC7	3983.76	-0.196683	0.186501	-1.05459	0.291612	0.49131
C22orf28	6069.83	0.230011	0.218128	1.05448	0.291665	0.49135
ID3	2261.3	0.587901	0.557822	1.05392	0.291919	0.491442
EIF2C2	1203.34	0.385534	0.365736	1.05413	0.291822	0.491442
NSDHL	2094.13	0.302517	0.287043	1.05391	0.291925	0.491442
FAM100A	1192.89	0.205624	0.195149	1.05368	0.292031	0.491442
SF3B5	3409.27	0.18494	0.175467	1.05399	0.291887	0.491442
ZNHIT6	1045.65	-0.185984	0.17648	-1.05385	0.29195	0.491442
DGKZ	2569.68	-0.301615	0.286157	-1.05402	0.291874	0.491442
TRAM2	3121.85	-0.310232	0.294425	-1.05369	0.292025	0.491442
NIPBL	6221.39	-0.352561	0.334478	-1.05406	0.291854	0.491442
C21orf63	1448.22	-0.482989	0.458349	-1.05376	0.291993	0.491442
LOC100132288	605.384	-0.773458	0.733641	-1.05427	0.291758	0.491442
PLEKHA6	495.984	0.845599	0.802681	1.05347	0.292126	0.491506
TGM2	5093.42	0.705953	0.670118	1.05348	0.292123	0.491506
LRRK2	448.946	-0.547726	0.520073	-1.05317	0.292262	0.491688
BTD	605.298	0.327217	0.310809	1.05279	0.292436	0.491844
STT3B	4333.15	0.315253	0.299447	1.05278	0.29244	0.491844
ELP3	1790.77	-0.210985	0.200398	-1.05283	0.29242	0.491844
STX2	507.557	0.298253	0.283335	1.05265	0.292501	0.491898
TTC23	945.749	0.372971	0.354521	1.05204	0.29278	0.492129
UBB	36782.7	0.368568	0.35028	1.05221	0.292703	0.492129
C15orf40	493.936	0.215098	0.204453	1.05207	0.292768	0.492129
ZNF643	99.6194	-0.394454	0.374903	-1.05215	0.292731	0.492129
KIAA0319	71.1779	-1.10222	1.04747	-1.05228	0.292673	0.492129
SPRED2	2007.15	-0.280195	0.266352	-1.05197	0.292811	0.492134
HELQ	597.621	-0.219296	0.208575	-1.0514	0.293073	0.492527
NR5A1	8.6527	1.2646	1.20293	1.05127	0.293136	0.492537
VPS13D	6126.57	0.357766	0.340307	1.0513	0.29312	0.492537
SEC31A	9239.3	0.248977	0.236871	1.05111	0.293209	0.492611
RWDD3	392.304	-0.324522	0.308837	-1.05079	0.293356	0.49281
TNFRSF10B	6948.96	-0.395133	0.376259	-1.05016	0.293643	0.49315
FHL5	33.9762	-0.734344	0.699241	-1.0502	0.293626	0.49315
ATOH7	2.37452	-1.16017	1.10474	-1.05017	0.293642	0.49315
JUB	4307.46	0.390149	0.371639	1.04981	0.293807	0.493281
CRBN	1277.6	-0.236061	0.224848	-1.04987	0.293779	0.493281
PCNXL2	655.48	-0.466767	0.444592	-1.04988	0.293775	0.493281
PTPRK	4507.63	0.350926	0.334537	1.04899	0.294183	0.493732
RRP12	2216.42	0.311783	0.297238	1.04893	0.294208	0.493732
SNAPIN	1654.49	0.184796	0.176178	1.04891	0.294218	0.493732
RUNX1T1	35.0363	-0.791522	0.754593	-1.04894	0.294206	0.493732
LOC285456	2.48107	-1.14044	1.08717	-1.049	0.294177	0.493732
TM2D3	1460.16	-0.235492	0.224534	-1.0488	0.294268	0.493769
HSPA14	1757.43	0.22425	0.213898	1.0484	0.294455	0.494035
ALAD	2463.42	0.204707	0.195297	1.04818	0.294556	0.494108
JPH4	25.9183	-0.601739	0.574053	-1.04823	0.294533	0.494108
DERA	2046.3	0.284292	0.27128	1.04797	0.294654	0.494225
ANKRD28	3055.73	-0.294992	0.281507	-1.0479	0.294683	0.494226
MFI2	2862.99	0.745669	0.711973	1.04733	0.294949	0.494559
TRPC4	13.8473	0.550819	0.525948	1.04729	0.294967	0.494559
ARNTL2	2414.52	0.472057	0.450708	1.04737	0.29493	0.494559
NUDC	5202.37	0.203669	0.194602	1.04659	0.295288	0.49505
BMP4	232.045	0.587788	0.561817	1.04623	0.295457	0.495222
SNRPB2	2050.63	0.273951	0.261841	1.04625	0.295446	0.495222
C5orf44	1170.63	0.180474	0.172507	1.04618	0.295477	0.495222
FUNDC2P2	23.7988	-0.347702	0.332449	-1.04588	0.295615	0.495406
C12orf69	6.07914	-0.681535	0.651679	-1.04581	0.295647	0.495406
CDH17	76.6697	-0.792098	0.757438	-1.04576	0.295672	0.495406
SNIP1	1003.54	0.196336	0.187863	1.0451	0.295977	0.495869
SPRYD4	738.255	0.293484	0.280893	1.04482	0.296104	0.495986
KLF1	8.74053	-0.481815	0.461139	-1.04484	0.296098	0.495986
DSTYK	1369.39	0.210045	0.201082	1.04458	0.296219	0.49613
SMEK1	4685.51	0.261236	0.250127	1.04441	0.296295	0.496162
GPR126	2238.6	-0.514687	0.492772	-1.04447	0.296267	0.496162
IVNS1ABP	6829.82	-0.263313	0.252154	-1.04426	0.296367	0.496234
ABCB10	1083.63	0.161412	0.154698	1.04341	0.296761	0.496846
SLAMF9	12.4517	0.788813	0.756082	1.04329	0.296814	0.49686
C14orf182	22.6934	0.60166	0.576743	1.0432	0.296855	0.49686
TXNL4A	2213.23	-0.20846	0.199818	-1.04325	0.296833	0.49686
ADRB2	1403.3	0.624918	0.599124	1.04305	0.296923	0.496878
KCNK1	1616.98	0.444591	0.426234	1.04307	0.296917	0.496878
DPY30	1463.73	0.232912	0.223335	1.04288	0.297003	0.496964
TDP2	1812.47	0.252524	0.242192	1.04266	0.297105	0.497086
INTS2	908.618	-0.195271	0.187313	-1.04249	0.297185	0.497125
TIMM44	1901.01	-0.282452	0.270935	-1.04251	0.297177	0.497125
C1orf31	752.211	0.286717	0.275069	1.04234	0.297252	0.497141
CCDC76	612.963	-0.278906	0.267561	-1.0424	0.297224	0.497141
PALM2	75.4677	0.796139	0.764375	1.04156	0.297618	0.497656
TNFSF11	105.271	-0.67512	0.648183	-1.04156	0.297617	0.497656
DYNC2H1	312.195	-0.513574	0.493187	-1.04134	0.297719	0.497778
CYP2C18	541.788	0.739682	0.710649	1.04085	0.297943	0.497864
CDYL2	163.178	0.575634	0.552976	1.04098	0.297887	0.497864
SUCLG2	1860.81	0.276254	0.265351	1.04109	0.297834	0.497864
FAM82B	1932.25	0.201638	0.193715	1.0409	0.297923	0.497864
ROCK1	3350.24	-0.247513	0.237797	-1.04086	0.29794	0.497864
FHOD3	1994.48	-0.79409	0.762879	-1.04091	0.297916	0.497864
ELN	2229.32	-0.959951	0.922379	-1.04073	0.297999	0.49791
CD7	1568.4	-0.345559	0.332116	-1.04048	0.298119	0.498062
C7orf40	951.831	0.291394	0.280086	1.04037	0.298168	0.498095
PCDHA3	5.8535	-1.30931	1.25899	-1.03997	0.298354	0.498359
LOC728554	2360.19	-0.577634	0.555639	-1.03959	0.298532	0.498608
SGCE	315.71	0.714131	0.687087	1.03936	0.298637	0.498701
EWSR1	12806	0.160745	0.154661	1.03934	0.298645	0.498701
ANAPC4	1173.36	-0.262173	0.252289	-1.03918	0.298722	0.498754
SOX17	49.6245	-0.491174	0.472668	-1.03915	0.298734	0.498754
TOP1P2	10.7323	0.603753	0.581279	1.03866	0.298961	0.499073
CRHR2	1.78263	-1.86583	1.79646	-1.03862	0.298984	0.499073
FAM118A	937.32	-0.273835	0.263702	-1.03843	0.299071	0.499124
PMAIP1	2934.15	-0.424375	0.40866	-1.03846	0.299058	0.499124
SCAF1	5482.35	-0.203627	0.196158	-1.03808	0.299234	0.499347
GABRE	1231.07	-0.829456	0.799088	-1.038	0.299268	0.499357
TMEM216	693.47	-0.278297	0.268164	-1.03779	0.299369	0.499428
PRR4	53.9182	-0.443666	0.427496	-1.03783	0.299351	0.499428
PCGF6	567.264	0.275024	0.265163	1.03719	0.299647	0.499841
RECQL5	1379.12	-0.218212	0.210399	-1.03713	0.299674	0.499841
BIRC5	2042.31	0.411582	0.397061	1.03657	0.299935	0.500228
MGC12916	69.0911	-0.528693	0.510082	-1.03649	0.299976	0.500248
TMC3	1.85782	-1.2373	1.19391	-1.03634	0.300044	0.500314
CCL2	1196.43	0.608619	0.587417	1.03609	0.300158	0.500456
ARHGAP31	2012.2	-0.477688	0.461088	-1.036	0.300201	0.500479
LOC100127888	15.4961	1.00488	0.970172	1.03578	0.300305	0.500605
KIAA1671	7956.29	0.387524	0.374233	1.03552	0.300428	0.500762
SNX4	1914.41	0.260271	0.251376	1.03539	0.300488	0.500778
RICTOR	2458.32	-0.342794	0.331083	-1.03537	0.300496	0.500778
CBX2	1294.12	0.537892	0.519607	1.03519	0.300581	0.500865
TMEM106C	4385.34	0.275491	0.266151	1.03509	0.300625	0.500865
CUBN	50.9634	-0.53865	0.520398	-1.03507	0.300635	0.500865
NLRP3	214.204	0.345725	0.334094	1.03481	0.300756	0.501019
BTN2A3	60.5977	-0.560412	0.541756	-1.03444	0.300932	0.501265
KIAA0913	3906.19	0.211602	0.204625	1.0341	0.30109	0.501413
TSFM	1623.55	0.207398	0.200566	1.03406	0.301108	0.501413
SLC25A21	34.6206	-0.661532	0.639728	-1.03408	0.301098	0.501413
RALBP1	5978.47	0.258612	0.250127	1.03392	0.301172	0.501472
NGFR	5720.54	-0.881021	0.852328	-1.03366	0.301294	0.501625
IPO4	2745.48	0.283834	0.274611	1.03359	0.301329	0.501637
CDRT1	33.5455	0.7311	0.707512	1.03334	0.301445	0.501733
YTHDC1	4096.36	-0.201124	0.194627	-1.03338	0.301424	0.501733
RABL5	849.38	-0.235455	0.22788	-1.03324	0.301492	0.501763
GNLY	1120.12	0.560123	0.54228	1.0329	0.301649	0.501928
ANKRD50	1850.72	0.424096	0.410576	1.03293	0.301637	0.501928
FGFR4	217.48	0.598117	0.579374	1.03235	0.301908	0.502071
CRIP1	4209.36	0.504194	0.488356	1.03243	0.301869	0.502071
PIGT	6767.45	0.252812	0.244876	1.03241	0.30188	0.502071
ZNF451	1543.6	-0.2158	0.209029	-1.0324	0.301887	0.502071
CLDN4	11966.7	-0.508881	0.492834	-1.03256	0.30181	0.502071
AGT	85.9388	-1.00321	0.971539	-1.03259	0.301794	0.502071
SECISBP2	1636.08	-0.210783	0.204202	-1.03222	0.301967	0.50212
FAM194A	3.76467	-1.22226	1.18459	-1.0318	0.302164	0.5024
KIAA0494	7568.8	-0.193922	0.187962	-1.03171	0.302208	0.502425
CCDC102A	462.86	-0.33783	0.327473	-1.03163	0.302246	0.502439
LOC100131496	5.0802	0.751636	0.728676	1.03151	0.302302	0.502484
NAP1L5	160.409	0.366072	0.354975	1.03126	0.302418	0.502629
PRICKLE3	1194.53	0.309854	0.300546	1.03097	0.302555	0.502713
ZNF213	1314.1	0.232882	0.225884	1.03098	0.30255	0.502713
PHKG2	1402.03	-0.245736	0.238344	-1.03102	0.302533	0.502713
DNAJC6	37.4398	0.696716	0.675837	1.03089	0.302591	0.502724
PALM2-AKAP2	1464.95	0.402278	0.390275	1.03075	0.302656	0.502783
TIAM1	2630.38	0.29782	0.288984	1.03058	0.302739	0.502873
FOXP1	2836.27	-0.34486	0.334678	-1.03042	0.302811	0.502914
TNS3	5993.48	-0.495165	0.480555	-1.0304	0.302822	0.502914
TMF1	2325.18	-0.265792	0.258	-1.0302	0.302917	0.503025
LGSN	1.30596	-1.45289	1.41049	-1.03006	0.302982	0.503083
LOC341056	96.335	0.276818	0.268791	1.02986	0.303075	0.503191
YAF2	665.829	0.230006	0.223354	1.02978	0.303112	0.503203
CPSF3L	4099.61	0.190792	0.185287	1.02971	0.303145	0.50321
LBX2	18.6723	0.716921	0.696462	1.02938	0.303303	0.503424
MLEC	9286.36	-0.213626	0.207608	-1.02899	0.303486	0.50368
DTNB	1191.06	-0.298732	0.290413	-1.02864	0.303648	0.5039
RNF141	4700.7	0.267895	0.2605	1.02839	0.303766	0.503972
FAIM2	64.2402	-0.679378	0.660576	-1.02846	0.303732	0.503972
LRAT	323.641	-1.05731	1.02815	-1.02836	0.303778	0.503972
SUV39H2	899.813	0.239493	0.232919	1.02822	0.303845	0.503986
ZFAND5	9918.68	0.206055	0.200392	1.02826	0.303827	0.503986
MYBPHL	4.85705	1.12172	1.09119	1.02798	0.30396	0.504081
CRAT	1572.55	0.599886	0.583548	1.028	0.303951	0.504081
HIST2H2AA3	1173.39	0.645481	0.628225	1.02747	0.304201	0.504094
PRICKLE2	801.955	0.556435	0.541549	1.02749	0.304192	0.504094
ZNF335	1499.08	-0.205532	0.200032	-1.02749	0.304188	0.504094
MAGOHB	691.723	-0.291094	0.28321	-1.02784	0.304026	0.504094
GLUL	56738.7	-0.550771	0.535937	-1.02768	0.304101	0.504094
SORBS1	458.284	-0.604245	0.588091	-1.02747	0.3042	0.504094
C7orf53	24.5736	-0.630506	0.613497	-1.02772	0.304079	0.504094
TMEM90A	7.31091	-0.971771	0.945528	-1.02776	0.304065	0.504094
GBP2	7272.91	0.471891	0.459338	1.02733	0.304266	0.504153
ZNF449	284.15	-0.441749	0.430089	-1.02711	0.304368	0.504275
PIN1	2056.84	-0.236751	0.230528	-1.027	0.304423	0.504295
PAK7	5.76039	-1.97752	1.9256	-1.02696	0.304439	0.504295
IGFL4	3.96452	-1.61614	1.57424	-1.02662	0.304601	0.504517
SPRED1	2313.53	-0.283741	0.276421	-1.02648	0.304665	0.504574
MDC1	3086.27	-0.295098	0.28753	-1.02632	0.30474	0.50465
DDAH2	1700.26	-0.378244	0.368604	-1.02615	0.30482	0.504727
PYCARD	2941.43	-0.400722	0.390529	-1.0261	0.304844	0.504727
TSPO	9422.09	0.279323	0.272258	1.02595	0.304915	0.504791
ITCH	4151.55	-0.291968	0.284599	-1.02589	0.304942	0.504791
DNAJC3	3773.98	0.2787	0.271773	1.02549	0.305134	0.505023
SNAP23	2816.09	-0.238325	0.232405	-1.02547	0.30514	0.505023
BCAS2	1946.63	0.240539	0.234597	1.02533	0.305209	0.505088
C6orf141	322.911	-0.885301	0.863484	-1.02527	0.305238	0.505089
EIF4B	15577.6	-0.255553	0.249309	-1.02505	0.305341	0.505212
C22orf29	2406.99	-0.321285	0.313515	-1.02478	0.305466	0.505371
HNRPDL	8342.83	-0.239484	0.233754	-1.02451	0.305594	0.505533
FAM172A	1129.01	-0.305588	0.29845	-1.02392	0.305875	0.50595
DNAJA4	2027.09	0.367062	0.358587	1.02363	0.306008	0.506122
C18orf26	71.0709	1.58843	1.5522	1.02335	0.306144	0.506295
DCAF11	4930.52	-0.207214	0.202498	-1.02329	0.306171	0.506295
FBXL17	1455.65	0.24986	0.244265	1.0229	0.306353	0.506548
HTT	6312.37	0.304768	0.298062	1.0225	0.306544	0.506759
C9orf68	69.3961	-0.53469	0.522919	-1.02251	0.306539	0.506759
ARL17B	6.65149	-0.756192	0.739589	-1.02245	0.306568	0.506759
PDSS2	840.646	-0.198019	0.193733	-1.02212	0.306724	0.506967
NDUFA6	3173.69	0.216016	0.211385	1.02191	0.306823	0.507082
GRB7	2524.2	0.393765	0.385358	1.02182	0.306867	0.507097
ADAM28	1124.98	-0.523012	0.511887	-1.02173	0.306907	0.507097
TDRD6	22.243	-0.614969	0.601904	-1.02171	0.30692	0.507097
NUMBL	901.193	0.34287	0.335649	1.02151	0.307012	0.507105
CCDC115	2177.41	-0.182804	0.178949	-1.02154	0.306999	0.507105
MAN2C1	1765.26	-0.254231	0.248877	-1.02151	0.307012	0.507105
PLXNB3	974.946	0.609884	0.597255	1.02114	0.307186	0.507231
MINPP1	973.228	0.481094	0.471079	1.02126	0.307132	0.507231
STX5	2829.15	0.247459	0.242351	1.02108	0.307219	0.507231
EXOG	423.442	-0.290128	0.284137	-1.02109	0.307214	0.507231
GPR63	27.8774	-0.674372	0.660474	-1.02104	0.307235	0.507231
RERG	67.9157	0.572194	0.560649	1.02059	0.307447	0.50734
B3GNT8	467.619	0.470676	0.461169	1.02062	0.307437	0.50734
THOC2	3962.98	-0.323545	0.316967	-1.02076	0.30737	0.50734
PCDH15	2.64073	-1.73902	1.7039	-1.02061	0.307439	0.50734
ENAM	1.57954	-1.80926	1.77259	-1.02069	0.307403	0.50734
DHFR	2429.65	-0.307131	0.300952	-1.02053	0.307476	0.507341
LOC284100	24.7885	-0.583806	0.572159	-1.02036	0.307559	0.507429
PCIF1	3103.69	-0.209205	0.205045	-1.02029	0.307591	0.507434
ARHGAP29	893.306	0.577362	0.566007	1.02006	0.3077	0.507441
KATNAL1	684.974	0.319341	0.313088	1.01997	0.307742	0.507441
LAMA5	13975.7	-0.312865	0.306728	-1.02001	0.307725	0.507441
CARNS1	85.297	-0.529469	0.519053	-1.02007	0.307697	0.507441
CDKN1C	1205.02	-0.801384	0.785543	-1.02017	0.307649	0.507441
MAPKBP1	4577.21	-0.344464	0.33794	-1.01931	0.308058	0.507913
SLC9A10	2.59258	-1.0697	1.05004	-1.01872	0.308335	0.508322
SYT9	2.51956	-1.20635	1.18431	-1.01861	0.308389	0.508362
RPS15	10518.5	-0.3111	0.305463	-1.01845	0.308463	0.508436
UBE3C	5288.69	0.205716	0.20205	1.01814	0.30861	0.508631
BZW2	3525.89	0.266483	0.261802	1.01788	0.308736	0.508671
TTC37	3440.19	0.235955	0.231796	1.01794	0.308705	0.508671
ZCRB1	1816.05	0.132973	0.130639	1.01786	0.308742	0.508671
FAM161B	165.987	-0.346685	0.340607	-1.01784	0.308752	0.508671
MAML1	4095.91	-0.184065	0.180894	-1.01753	0.308901	0.50882
ZNF551	406.661	-0.369889	0.363513	-1.01754	0.308898	0.50882
IMMP2L	136.579	-0.335932	0.330198	-1.01737	0.308979	0.508857
ATP1B1	14808.7	-0.505666	0.497038	-1.01736	0.308982	0.508857
VGLL3	271.773	0.547898	0.538672	1.01713	0.309093	0.50899
DLGAP4	4358.83	0.237988	0.234013	1.01699	0.30916	0.509053
CDC7	1399.52	-0.352023	0.346337	-1.01642	0.30943	0.50945
HSD11B2	273.427	0.569508	0.560398	1.01626	0.309507	0.509528
CXCL6	139.969	1.03249	1.01688	1.01536	0.309936	0.510186
KIN	515.713	0.234261	0.230811	1.01495	0.31013	0.510456
PPFIA1	2664.24	0.298572	0.294289	1.01455	0.310318	0.510668
SAP30BP	2957.45	0.218919	0.215805	1.01443	0.310377	0.510668
ZNF821	340.167	-0.287742	0.283642	-1.01445	0.310367	0.510668
SLC25A27	57.4736	-0.864164	0.851838	-1.01447	0.310358	0.510668
RNASE3	2.66047	0.857062	0.8452	1.01403	0.310566	0.51069
AQP1	4279.54	0.473679	0.467003	1.01429	0.310442	0.51069
KIAA0513	1350.11	-0.255032	0.251485	-1.01411	0.310532	0.51069
MFSD4	1602.38	-0.899382	0.886924	-1.01405	0.31056	0.51069
COL21A1	685.058	-0.99677	0.982968	-1.01404	0.310563	0.51069
EPHA5	1.56868	-1.6319	1.60906	-1.01419	0.310492	0.51069
ITFG3	4908.13	0.251905	0.248488	1.01375	0.310701	0.510862
C11orf45	219.861	0.407826	0.402373	1.01355	0.310797	0.510971
ITGB3BP	763.074	-0.258944	0.255506	-1.01346	0.310843	0.510998
FCGR1B	247.868	-0.630154	0.62191	-1.01326	0.310938	0.511107
DNAJC10	4358.84	-0.28507	0.281394	-1.01306	0.31103	0.511113
GPR35	114.714	-0.319467	0.315331	-1.01312	0.311005	0.511113
DUSP19	107.504	-0.431341	0.425777	-1.01307	0.311027	0.511113
C19orf6	6715.07	-0.247646	0.244512	-1.01282	0.311148	0.511162
GGTA1	314.879	-0.494659	0.48835	-1.01292	0.311098	0.511162
APLP1	274.599	-0.825494	0.815047	-1.01282	0.311147	0.511162
PLCXD2	268.385	-0.358655	0.354172	-1.01266	0.311224	0.511237
TBL2	1724.27	0.189542	0.187203	1.01249	0.311302	0.511317
RCAN2	399.896	0.543574	0.537042	1.01216	0.311461	0.511529
PIK3R1	4341.68	-0.394252	0.38954	-1.0121	0.311492	0.511532
FAM149B1	753.455	-0.214762	0.212255	-1.01181	0.31163	0.511662
MPEG1	2909.93	-0.506038	0.500105	-1.01186	0.311603	0.511662
AEBP2	3529.46	-0.37347	0.369158	-1.01168	0.311692	0.511715
APOB48R	1138.16	-0.361404	0.357266	-1.01158	0.311737	0.511741
LOC728819	17.131	0.846931	0.837486	1.01128	0.311883	0.511932
SLC7A9	9.07753	-0.939587	0.929417	-1.01094	0.312044	0.512147
C5orf25	979.531	-0.376081	0.372141	-1.01059	0.312214	0.512379
LRIG2	587.401	-0.333526	0.330064	-1.01049	0.312261	0.512407
NRGN	137.828	0.496464	0.491362	1.01038	0.312312	0.512442
SPERT	12.8728	1.38068	1.36662	1.01029	0.312356	0.512466
ADORA2B	1183.04	0.439614	0.435206	1.01013	0.312434	0.512545
AURKA	1943.86	0.343282	0.340069	1.00945	0.312761	0.512887
ZMIZ1	6715.88	0.300678	0.297849	1.0095	0.312736	0.512887
ILF2	9956.42	0.148824	0.147426	1.00948	0.312744	0.512887
ANKHD1	6445.24	-0.206957	0.204991	-1.00959	0.312692	0.512887
FAM174B	287.381	-0.436372	0.432341	-1.00933	0.312819	0.512934
CERKL	153.152	-0.434479	0.430526	-1.00918	0.312887	0.512998
RPS20	28818.5	0.227819	0.22577	1.00908	0.312937	0.513031
C2orf62	2.08467	-1.14609	1.1359	-1.00897	0.312991	0.513071
HIST1H2AJ	4.88938	0.897153	0.889444	1.00867	0.313134	0.513209
ARMCX2	431.498	-0.525438	0.520915	-1.00868	0.313126	0.513209
PTEN	3559.76	0.463389	0.459495	1.00848	0.313226	0.513242
CNOT10	1670.42	0.239242	0.237227	1.0085	0.313216	0.513242
FBXO4	622.72	-0.239608	0.237602	-1.00844	0.313243	0.513242
B3GALT1	2.40677	1.64633	1.63271	1.00834	0.313291	0.513271
PDX1	18.637	2.44767	2.42769	1.00823	0.313343	0.513308
ADAMTS20	11.0213	1.71981	1.70626	1.00794	0.313485	0.513371
SDC4	22611.2	0.430456	0.427054	1.00797	0.313471	0.513371
C16orf52	524.609	-0.253518	0.251532	-1.0079	0.313503	0.513371
SNAPC4	1079.61	-0.290787	0.288524	-1.00784	0.31353	0.513371
TAGLN3	20.7214	-1.30414	1.29394	-1.00788	0.313512	0.513371
TM6SF2	8.24611	0.612375	0.607895	1.00737	0.313757	0.513625
WIPF2	3669.32	0.220202	0.218611	1.00727	0.313803	0.513625
USO1	4511.35	0.19246	0.191056	1.00734	0.31377	0.513625
RGS22	4.44209	-1.06367	1.05594	-1.00732	0.313781	0.513625
AMTN	732.313	1.09876	1.09098	1.00713	0.313872	0.513689
CRP	0.685987	1.60656	1.59584	1.00672	0.314069	0.513964
ARHGEF16	2543.64	0.395095	0.392867	1.00567	0.314574	0.514693
ZC3H18	2603.72	0.208711	0.207527	1.0057	0.314558	0.514693
COLEC12	621.85	-0.629756	0.626685	-1.0049	0.314945	0.515251
JMJD8	3308.55	0.226502	0.22549	1.00449	0.315143	0.515527
TNFRSF18	916.75	0.493582	0.491534	1.00416	0.315299	0.515636
IGF1R	5333.24	0.402045	0.400365	1.0042	0.315284	0.515636
CNTN5	3.14428	-1.32402	1.31846	-1.00422	0.315275	0.515636
CREM	1034.93	0.244194	0.243232	1.00395	0.315401	0.515754
FAM181B	62.1054	0.889556	0.886177	1.00381	0.315469	0.515816
SERPINA5	18.478	-1.02536	1.02163	-1.00365	0.315546	0.515894
PSORS1C2	47.6167	0.953388	0.950095	1.00347	0.315636	0.515992
STX1A	182.973	0.50082	0.499275	1.0031	0.315815	0.516236
ABHD13	1102.37	0.241028	0.240326	1.00292	0.315898	0.516322
NAF1	496.925	0.243019	0.242379	1.00264	0.316034	0.516497
ZMYM5	636.772	-0.295887	0.29514	-1.00253	0.316087	0.516534
RAB8B	1812.93	-0.289364	0.288778	-1.00203	0.316331	0.516884
MATN1	6.81794	-0.684989	0.683848	-1.00167	0.316503	0.517117
TRIML1	1.00569	2.02514	2.0227	1.0012	0.316728	0.517436
SCARNA10	5.27274	-0.911528	0.910629	-1.00099	0.316833	0.517559
C4orf44	5.15482	-0.685962	0.685513	-1.00066	0.316994	0.517772
SPI1	1935.64	-0.391632	0.391406	-1.00058	0.317031	0.517784
DOK2	944.96	-0.402635	0.402557	-1.00019	0.317217	0.518039
ZKSCAN1	1782.66	-0.391874	0.391974	-0.999745	0.317434	0.518345
RSPH1	23.1227	0.800433	0.800838	0.999494	0.317555	0.518445
NDE1	3688.17	-0.249164	0.249288	-0.999503	0.317551	0.518445
FNDC3B	6507.92	0.329208	0.329465	0.99922	0.317688	0.518614
PDPK1	3625.43	-0.216539	0.216743	-0.999061	0.317765	0.51869
VPS37A	1830.05	-0.254223	0.254477	-0.998999	0.317795	0.51869
WDR31	135.997	-0.424694	0.425171	-0.998879	0.317853	0.518737
BCL2L15	55.0254	0.827096	0.828183	0.998687	0.317946	0.518793
TRIM4	1733.68	-0.18158	0.181824	-0.998661	0.317959	0.518793
ZNF702P	65.4202	-0.639	0.639881	-0.998622	0.317978	0.518793
REP15	27.3225	0.535471	0.536262	0.998525	0.318025	0.518821
C6orf203	437.461	-0.236704	0.237146	-0.998136	0.318214	0.51908
NDUFAF1	672.619	0.27021	0.270828	0.997717	0.318416	0.519362
SPNS1	2447.29	0.230969	0.231566	0.997422	0.31856	0.519547
SCRN3	710.433	0.275536	0.276455	0.996678	0.318921	0.520087
SNED1	380.491	-0.528434	0.530247	-0.996581	0.318968	0.520115
CLDN12	1415.68	0.234601	0.23547	0.996311	0.319099	0.52028
H2AFY2	1583.13	0.558086	0.560228	0.996177	0.319164	0.520338
ZBTB44	2365.36	0.264444	0.265505	0.996004	0.319248	0.520414
ABHD15	989.323	-0.189263	0.190031	-0.995956	0.319271	0.520414
RWDD2B	966.94	0.268939	0.270137	0.995565	0.319461	0.520652
HARS2	1761.92	0.18614	0.186987	0.995471	0.319507	0.520652
CDKN2BAS	142	-0.377903	0.379615	-0.995488	0.319499	0.520652
LOC100302401	22.0632	0.441973	0.444077	0.995262	0.319609	0.520735
MKI67IP	1857.26	0.217285	0.218324	0.995242	0.319619	0.520735
NFKBIE	1875.64	-0.331739	0.333427	-0.994936	0.319767	0.520929
ZNF586	352.907	-0.444511	0.446918	-0.994612	0.319925	0.521136
PTCHD1	9.39805	-1.06228	1.06825	-0.99441	0.320023	0.521248
COX17	993.128	0.360598	0.362666	0.994299	0.320077	0.521282
NEU1	2566.92	0.262986	0.264524	0.994184	0.320133	0.521282
DPH1	1323.33	-0.274676	0.276288	-0.994164	0.320143	0.521282
MAP1LC3C	14.4897	-0.860405	0.865495	-0.994119	0.320165	0.521282
KCNK15	24.9049	1.03459	1.04107	0.993774	0.320333	0.521507
ADAM33	64.942	0.594425	0.598368	0.99341	0.32051	0.521747
NEO1	4204.86	-0.332658	0.335106	-0.992693	0.32086	0.522267
TMEM2	2312.63	0.303501	0.305767	0.99259	0.32091	0.522299
THTPA	582.2	-0.264834	0.266925	-0.99217	0.321115	0.522584
MMS19	2458.16	0.233581	0.235465	0.991996	0.321199	0.522623
PAQR6	71.4223	-0.569916	0.574503	-0.992016	0.32119	0.522623
PCDHAC1	10.207	-1.11074	1.11978	-0.991927	0.321233	0.522629
EPB41L4A	1374.7	-0.404939	0.408321	-0.991719	0.321335	0.522745
UGT8	373.295	0.980736	0.989432	0.991211	0.321582	0.52305
RNASE2	49.6984	0.532964	0.537659	0.991268	0.321555	0.52305
TAF2	2710.21	0.203029	0.204897	0.990883	0.321743	0.523262
ZNF524	792.267	-0.223761	0.225848	-0.99076	0.321803	0.523262
FAS	2242.87	-0.500319	0.504968	-0.990792	0.321787	0.523262
CYB5D2	635.402	-0.24221	0.244537	-0.990484	0.321937	0.523431
DYRK3	488.441	0.410588	0.414563	0.990412	0.321973	0.52344
WHAMML1	90.8873	-0.570737	0.576473	-0.99005	0.32215	0.523678
C7orf11	1161.61	0.285802	0.28879	0.98965	0.322345	0.523947
CCDC103	196.641	0.554242	0.560076	0.989583	0.322378	0.523951
DLL1	1793.18	-0.632102	0.63888	-0.98939	0.322472	0.524055
SPOCK1	192.482	0.716289	0.724078	0.989243	0.322544	0.524113
SCOC	3103.17	0.304263	0.307587	0.989194	0.322568	0.524113
DPP7	3400.42	-0.275828	0.278884	-0.989043	0.322642	0.524184
NPAS4	3.31437	-1.02776	1.0393	-0.988895	0.322714	0.524252
NUDT11	711.529	-0.803406	0.812626	-0.988654	0.322833	0.524395
CLEC9A	47.4876	-0.573984	0.580836	-0.988203	0.323053	0.524705
RRP9	1007.52	0.310463	0.314215	0.988059	0.323124	0.524741
C20orf29	641.727	0.245471	0.248444	0.988033	0.323137	0.524741
LOC100130691	69.2623	-0.623283	0.630984	-0.987794	0.323253	0.524882
RPSAP9	75.4249	0.36085	0.365422	0.987489	0.323403	0.525076
POTEE	35.8949	0.510871	0.517566	0.987064	0.323611	0.525315
FLJ45445	514.805	-0.693571	0.702639	-0.987094	0.323596	0.525315
CNOT3	3259.53	-0.144215	0.146188	-0.986502	0.323887	0.525713
SLC5A3	2978.51	-0.332015	0.336609	-0.986351	0.323961	0.525784
COG7	1300.51	-0.188477	0.191105	-0.986248	0.324011	0.525817
C3orf54	480.812	0.375753	0.381163	0.985805	0.324229	0.52612
SFXN4	776.767	0.305865	0.310379	0.985457	0.3244	0.526349
C15orf21	127.92	-0.349935	0.355165	-0.985275	0.324489	0.526444
FHL1	1605.3	0.600362	0.609375	0.985211	0.32452	0.526446
HYAL2	2215.44	0.303752	0.308378	0.985001	0.324624	0.526564
C4orf3	5289.05	0.316535	0.32141	0.984834	0.324706	0.526648
C11orf49	941.25	-0.361007	0.366618	-0.984696	0.324774	0.526709
PRPF4	3313.4	0.313777	0.318755	0.984386	0.324926	0.526858
ZNF134	443.56	-0.442681	0.449678	-0.984438	0.3249	0.526858
RAD1	2023.21	-0.231085	0.234785	-0.984239	0.324998	0.526925
HIST1H3J	5.32254	0.862111	0.87615	0.983977	0.325127	0.52699
TMEM128	1009.61	-0.259841	0.264043	-0.984087	0.325073	0.52699
PKD2L2	0.83439	-1.5676	1.59313	-0.983972	0.325129	0.52699
SLC26A8	2.88206	-0.825141	0.838662	-0.983878	0.325176	0.527016
NHEDC1	8.85884	-0.480721	0.48872	-0.983633	0.325296	0.527162
FHAD1	118.981	0.524984	0.533793	0.983498	0.325362	0.527183
ACTG2	160.238	-0.52873	0.537609	-0.983483	0.32537	0.527183
KHSRP	9055.98	-0.242877	0.246977	-0.983398	0.325411	0.527201
NEK1	700.523	-0.279848	0.284631	-0.983197	0.32551	0.527312
MUC15	740.467	-0.81552	0.829714	-0.982894	0.32566	0.527505
THYN1	1139.85	-0.281677	0.286605	-0.982806	0.325703	0.527526
AGAP2	652.568	-0.360146	0.366628	-0.982321	0.325942	0.527863
CCDC90A	939.215	-0.222927	0.226955	-0.982252	0.325976	0.527869
SAPS1	7364.53	0.154972	0.157815	0.981984	0.326108	0.528033
CLN8	1044.83	0.197298	0.200958	0.981791	0.326203	0.528138
ANGPTL2	2154.07	0.517084	0.526733	0.981682	0.326257	0.528168
PRPF38A	2546.91	-0.151684	0.154522	-0.98163	0.326282	0.528168
STARD7	11659.2	-0.192827	0.19649	-0.981361	0.326415	0.528333
EIF3G	5872.69	-0.198099	0.201881	-0.981265	0.326462	0.52836
C6orf150	869.817	0.284117	0.289583	0.981124	0.326532	0.528424
TANK	2087.45	-0.204417	0.208473	-0.980545	0.326817	0.528665
ZNF683	361.353	-0.598631	0.610466	-0.980612	0.326784	0.528665
NPTX2	100.078	-0.80191	0.817848	-0.980512	0.326834	0.528665
PSD2	15.0426	-0.933567	0.952016	-0.98062	0.32678	0.528665
LOC121952	2.71941	-1.36378	1.39087	-0.980518	0.32683	0.528665
KRTAP5-2	2.79149	-1.31597	1.34222	-0.980441	0.326869	0.528673
CRYBB1	11.5479	-0.55693	0.568104	-0.98033	0.326923	0.528712
F2RL2	414.79	0.727299	0.742069	0.980096	0.327039	0.528726
SNX21	654.692	0.315862	0.322307	0.980003	0.327084	0.528726
ZNF219	1989.82	0.25078	0.255894	0.980014	0.327079	0.528726
FAM3A	2131.81	-0.356064	0.363315	-0.980043	0.327065	0.528726
PRDM6	69.0334	-0.6085	0.620835	-0.980131	0.327021	0.528726
TRIM68	752.36	-0.345892	0.353076	-0.979652	0.327258	0.528957
NPY6R	2.34357	-1.5425	1.57488	-0.979439	0.327363	0.529078
CSDE1	26677.4	0.231901	0.236858	0.979072	0.327545	0.529223
SRGAP2	2576.41	-0.227025	0.231875	-0.979083	0.327539	0.529223
RPS19BP1	2782.56	-0.265384	0.271025	-0.979188	0.327487	0.529223
CBR1	7215.39	0.478489	0.48877	0.978967	0.327597	0.529258
EFHA1	1693.5	0.227774	0.232712	0.978779	0.327689	0.529358
FLT4	374.287	-0.379453	0.387726	-0.978663	0.327747	0.529402
KCNJ2	869.631	-0.679642	0.694562	-0.978519	0.327818	0.529467
LHFP	1017.59	-0.400946	0.409793	-0.978412	0.327871	0.529503
LMNB2	11948.6	-0.312264	0.319226	-0.978191	0.32798	0.529589
N4BP3	1399.15	-0.466311	0.476712	-0.978181	0.327985	0.529589
MTM1	915.647	0.238575	0.243921	0.978083	0.328033	0.529618
CTSH	7594.06	0.521943	0.533673	0.97802	0.328064	0.529619
DPM1	1563.18	0.272832	0.278996	0.977908	0.32812	0.529659
MGAT4B	4146.09	0.229584	0.234807	0.977754	0.328196	0.529733
LHX4	10.6347	-0.610313	0.624254	-0.977668	0.328239	0.529752
DGCR6L	2002.66	0.248225	0.253937	0.977508	0.328318	0.529831
BTBD3	2032.9	-0.38857	0.397579	-0.977338	0.328402	0.529917
SFT2D1	901.665	0.234766	0.24023	0.977255	0.328443	0.529934
CYP2D6	47.9391	-0.713901	0.73063	-0.977104	0.328518	0.530006
ZFPM2	212.956	0.65765	0.673139	0.97699	0.328574	0.530047
NPDC1	744.338	0.413656	0.42346	0.976848	0.328644	0.530111
ADAM20	3.47394	-0.839881	0.859877	-0.976745	0.328695	0.530144
CDC5L	3038.95	0.188655	0.193161	0.976675	0.32873	0.530151
ATP5J2	3403.09	0.226915	0.232384	0.976465	0.328834	0.530219
MGAT1	11696.3	0.212632	0.217754	0.976477	0.328828	0.530219
BUB3	6752.77	0.229593	0.235211	0.976114	0.329008	0.530303
WDR81	3316.19	-0.271736	0.278375	-0.976149	0.328991	0.530303
PLCXD1	1807.74	-0.310537	0.318124	-0.976152	0.328989	0.530303
ZNF543	354.398	-0.414666	0.424753	-0.976252	0.32894	0.530303
RAPH1	3232.15	0.366553	0.375554	0.976034	0.329048	0.530318
MAD2L1BP	1282.29	0.187042	0.191736	0.975515	0.329305	0.530683
TACR1	41.3983	-0.777373	0.79715	-0.97519	0.329466	0.530893
TLR8	364.01	-0.693173	0.710918	-0.975039	0.329541	0.530965
SLC22A20	152.493	0.646993	0.663729	0.974784	0.329667	0.531119
RAB3IL1	286.144	0.403545	0.414062	0.974601	0.329758	0.531216
COL10A1	1031.52	-0.873325	0.896291	-0.974376	0.32987	0.531346
CIR1	1790.97	-0.262893	0.269844	-0.974243	0.329936	0.531404
SCN4B	140.637	0.573191	0.588508	0.973974	0.33007	0.531522
MOSPD2	859.023	-0.244392	0.250923	-0.973971	0.330071	0.531522
CCNF	3629.36	-0.319272	0.327835	-0.973879	0.330116	0.531546
IL6ST	2612.26	-0.459042	0.471459	-0.973662	0.330225	0.531671
PCNXL3	4803.61	0.209354	0.215048	0.973524	0.330293	0.531732
CHCHD4	742.2	0.320803	0.329671	0.9731	0.330504	0.531887
MRPL22	1150.23	0.227634	0.233926	0.973102	0.330503	0.531887
RPA1	9584.69	0.222669	0.228792	0.973235	0.330436	0.531887
APOBEC3F	1095.47	-0.340545	0.34997	-0.973069	0.330519	0.531887
WASF1	792.969	-0.419278	0.430903	-0.973021	0.330543	0.531887
SLC6A8	15347.7	0.713537	0.733532	0.972742	0.330682	0.532061
GSG1	0.956097	1.77798	1.828	0.97264	0.330732	0.532093
ABCA5	833.683	-0.366129	0.376472	-0.972526	0.330789	0.532135
TSPAN6	2096.7	0.301877	0.310482	0.972285	0.330909	0.532278
FXYD1	36.6467	-0.832187	0.85612	-0.972045	0.331028	0.532421
ZNF646	1627.02	-0.233397	0.240156	-0.971856	0.331122	0.532523
SUPT7L	2120.21	0.16104	0.165734	0.971677	0.331211	0.532617
TRAPPC2L	1014.15	0.27096	0.278955	0.971337	0.33138	0.532801
RGPD6	1040.9	-0.277503	0.285696	-0.971322	0.331388	0.532801
CCDC46	154.371	0.472736	0.486762	0.971186	0.331456	0.532858
MAPK11	816.926	0.341861	0.352025	0.971128	0.331484	0.532858
C1GALT1C1	1241.28	0.275697	0.283946	0.97095	0.331573	0.532951
ITGB3	242.105	0.654123	0.674024	0.970475	0.33181	0.533274
WDR45L	5909.56	-0.272523	0.280829	-0.970424	0.331835	0.533274
RSAD1	1279.36	-0.322245	0.332118	-0.970274	0.33191	0.533295
TMEM190	2.98764	-0.874462	0.901213	-0.970317	0.331889	0.533295
C14orf45	183.078	-0.328735	0.338841	-0.970175	0.331959	0.533324
CDC34	1678.91	0.212106	0.218715	0.969783	0.332155	0.533589
NEFL	1367.66	1.39612	1.4399	0.969597	0.332247	0.533686
FGD5	814.534	-0.467185	0.481863	-0.969539	0.332276	0.533686
GAA	7591.63	-0.427832	0.441313	-0.969454	0.332319	0.533705
SMARCAD1	1970.01	-0.208794	0.215416	-0.969263	0.332414	0.533792
PSTK	128.504	-0.318516	0.328631	-0.969221	0.332435	0.533792
KIF13A	2654.6	0.315676	0.325761	0.969042	0.332524	0.533833
YDJC	985.063	0.270085	0.278748	0.968923	0.332583	0.533833
ZNF91	281.385	-0.571168	0.589481	-0.968933	0.332578	0.533833
ARSH	4.28587	-1.20752	1.24603	-0.969095	0.332498	0.533833
SLC29A3	512.212	-0.383403	0.395758	-0.968782	0.332654	0.53386
CIDEC	3.53341	-1.11216	1.14802	-0.968766	0.332662	0.53386
CCDC125	647.531	-0.255618	0.263884	-0.968674	0.332708	0.533884
HERC5	1695.7	0.456698	0.471634	0.968332	0.332879	0.533913
RIMBP3	164.297	0.425766	0.439627	0.96847	0.33281	0.533913
CBR4	990.896	-0.285478	0.294833	-0.968269	0.33291	0.533913
ARVCF	841.658	-0.447976	0.462582	-0.968425	0.332832	0.533913
ZNF256	227.435	-0.572939	0.591626	-0.968413	0.332838	0.533913
C6orf217	2.49484	-1.03986	1.07389	-0.968315	0.332887	0.533913
PLD1	3514.74	0.379764	0.392439	0.967702	0.333193	0.534317
KIAA0831	1384.85	-0.261786	0.270631	-0.967321	0.333384	0.534573
GPM6A	12.061	0.898023	0.92846	0.967217	0.333435	0.534606
STK32B	39.8605	0.58043	0.600723	0.96622	0.333934	0.535357
THRSP	1.11731	1.40511	1.45434	0.966148	0.33397	0.535365
EFTUD1	1475.3	0.200104	0.207135	0.966054	0.334017	0.535391
MAP3K11	4416.17	0.16963	0.17561	0.965948	0.33407	0.535426
C19orf71	20.4102	-0.505314	0.523162	-0.965884	0.334102	0.535428
C4orf6	1.62551	1.23977	1.28409	0.965487	0.334301	0.535647
NEIL1	95.2253	-0.577852	0.598501	-0.965499	0.334295	0.535647
FAM7A3	7.7235	0.515576	0.534137	0.96525	0.334419	0.535788
HNRNPR	9174.39	0.099607	0.10331	0.964153	0.334969	0.53657
PAQR4	4183.34	-0.314419	0.326095	-0.964192	0.33495	0.53657
CTR9	3767.17	0.195412	0.202725	0.963929	0.335081	0.5367
HNF4G	105.589	0.955248	0.991396	0.963538	0.335277	0.536914
EID1	5248.61	0.269883	0.280136	0.9634	0.335347	0.536914
FBXO22	1220.7	0.23349	0.242387	0.963296	0.335399	0.536914
BCKDK	2347.67	0.227335	0.235945	0.963509	0.335292	0.536914
CDKL3	68.2034	-0.344601	0.357732	-0.963292	0.335401	0.536914
C8orf37	217.645	-0.354196	0.367639	-0.963435	0.335329	0.536914
TBC1D3	598.731	0.374842	0.389233	0.963028	0.335534	0.536978
THAP4	2731.28	-0.203446	0.211235	-0.963125	0.335485	0.536978
DUS3L	1336.62	-0.256553	0.266393	-0.963063	0.335516	0.536978
TMEM64	1534.24	0.263718	0.274078	0.962201	0.335949	0.537592
DDT	1602.99	0.279483	0.290528	0.961982	0.336059	0.537669
NCRNA00119	1.54176	-1.21429	1.26228	-0.961983	0.336058	0.537669
CBARA1	2194.06	0.183389	0.190674	0.961792	0.336154	0.537772
ATP6V0A4	68.4211	1.12693	1.17213	0.961434	0.336334	0.538011
AMACR	607.996	0.291625	0.303488	0.96091	0.336597	0.538382
MOBKL1A	1425.47	-0.224846	0.234059	-0.960641	0.336733	0.53845
TTC19	2052.36	-0.235071	0.244697	-0.960664	0.336721	0.53845
ZMAT3	468.692	-0.474016	0.493403	-0.960708	0.336699	0.53845
MGAT2	2564.91	0.173937	0.181098	0.960459	0.336824	0.538546
NDUFA4L2	9273.06	0.625142	0.650977	0.960313	0.336898	0.538564
UNC50	1147.98	0.190388	0.198245	0.960363	0.336873	0.538564
MRM1	278.279	-0.345502	0.359891	-0.96002	0.337045	0.538742
DIO1	5.46633	-0.601345	0.626529	-0.959805	0.337153	0.538742
C2orf48	51.3062	-0.725646	0.755962	-0.959897	0.337107	0.538742
CCDC144B	74.741	-0.729492	0.75997	-0.959895	0.337108	0.538742
HMCN1	966.421	-0.790789	0.823924	-0.959784	0.337164	0.538742
SETD8	3373.33	-0.256799	0.267658	-0.959429	0.337343	0.538977
GMPS	6135.5	0.315029	0.328415	0.959238	0.337439	0.538982
CLDND1	5550.16	-0.409449	0.426842	-0.959252	0.337432	0.538982
DRP2	32.4488	-0.630391	0.657169	-0.959253	0.337432	0.538982
TTC17	2449.12	0.162801	0.169744	0.959097	0.33751	0.539046
ZNF268	1003.37	-0.425971	0.444323	-0.958697	0.337711	0.539318
SETD5	6192.72	-0.343698	0.358565	-0.958538	0.337791	0.539396
TUBE1	337.584	-0.325747	0.339868	-0.958453	0.337834	0.53941
GPD1L	1626.43	-0.389825	0.406746	-0.958398	0.337862	0.53941
FAM167B	120.954	-0.310427	0.323923	-0.958335	0.337894	0.539411
CST4	22.9144	0.999276	1.04317	0.957919	0.338103	0.539688
RDH14	713.642	0.209289	0.218495	0.957867	0.33813	0.539688
GRAMD1B	85.3465	0.476782	0.498133	0.957139	0.338497	0.539874
TAX1BP1	6827.92	0.154353	0.161282	0.957037	0.338549	0.539874
THAP5	1264.72	-0.178265	0.186179	-0.957495	0.338317	0.539874
TMEM140	1382.49	-0.27357	0.285793	-0.957231	0.338451	0.539874
BDP1	2440.2	-0.314734	0.328869	-0.957019	0.338558	0.539874
HLA-DPB1	14884.7	-0.345353	0.360657	-0.957566	0.338282	0.539874
CLCN2	292.099	-0.373176	0.389911	-0.957078	0.338528	0.539874
TP53I11	4949.41	-0.519929	0.54321	-0.957141	0.338496	0.539874
LOC148189	67.5882	-0.594449	0.621023	-0.957209	0.338462	0.539874
GRK7	10.4759	-0.826976	0.863817	-0.957352	0.33839	0.539874
NAT15	3481.51	0.203288	0.212432	0.956954	0.33859	0.539876
GAB2	806.48	-0.404707	0.422972	-0.956816	0.33866	0.539938
ST6GALNAC4	1091.77	-0.302153	0.316006	-0.956163	0.33899	0.540414
ITSN1	1122.75	-0.236656	0.247585	-0.95586	0.339143	0.540608
CACNA1H	159.533	0.459141	0.480567	0.955416	0.339367	0.540917
AKR1C3	500.456	0.719052	0.752757	0.955225	0.339464	0.540941
KCTD9	2252.03	0.263412	0.275856	0.954892	0.339632	0.540941
MEF2D	3291.36	0.202251	0.211804	0.954898	0.339629	0.540941
KATNA1	988.662	0.186473	0.195223	0.955175	0.339489	0.540941
2021-09-02	16134.9	-0.172041	0.180103	-0.955235	0.339459	0.540941
TNFRSF11A	353.896	-0.435962	0.456499	-0.955012	0.339572	0.540941
C20orf94	68.5926	-0.465211	0.487143	-0.954977	0.339589	0.540941
CHRM3	85.202	-1.35842	1.42234	-0.955062	0.339546	0.540941
GFER	1087.88	-0.229346	0.240197	-0.954824	0.339667	0.540946
EIF3A	16267.3	0.225496	0.236227	0.954572	0.339794	0.5411
DTD1	1616.7	0.306094	0.320724	0.954383	0.33989	0.541165
LBXCOR1	10.0145	-0.556307	0.582906	-0.954368	0.339898	0.541165
TICAM1	2229.21	0.240432	0.251949	0.95429	0.339937	0.541171
HAUS8	836.431	-0.240372	0.251915	-0.954179	0.339993	0.541171
DPT	881.957	-0.668298	0.700393	-0.954175	0.339995	0.541171
GCOM1	321.368	0.699388	0.733037	0.954097	0.340035	0.541184
C11orf20	7.27906	0.871563	0.913699	0.953884	0.340142	0.541256
RAB33B	672.166	-0.200302	0.209977	-0.953921	0.340124	0.541256
PDAP1	5210.58	0.158684	0.166369	0.953806	0.340182	0.541269
MSX2P1	5.17635	-0.908636	0.952825	-0.953623	0.340274	0.541367
GPAM	777.881	-0.396478	0.415789	-0.953556	0.340309	0.541372
C17orf56	980.525	-0.332385	0.348904	-0.952655	0.340765	0.542048
THAP11	1841.41	0.206	0.216298	0.952389	0.3409	0.542126
IREB2	3070.31	0.195213	0.204953	0.952476	0.340856	0.542126
TMEM182	248.655	-0.267291	0.280658	-0.952373	0.340908	0.542126
ATP5F1	7164.76	0.155082	0.162913	0.951933	0.341131	0.542333
OBFC2B	2306.35	-0.190974	0.200592	-0.952049	0.341072	0.542333
C15orf41	676.884	-0.217068	0.228029	-0.951931	0.341132	0.542333
AP1AR	1313.57	0.238358	0.250433	0.951782	0.341208	0.542404
KRT31	180.409	-0.824408	0.866423	-0.951507	0.341347	0.542576
C2orf39	2.7648	1.11227	1.16937	0.951168	0.341519	0.54275
DCXR	1635.7	-0.319793	0.336199	-0.951201	0.341503	0.54275
ZNF324	778.97	-0.256558	0.269759	-0.951064	0.341572	0.542784
PIK3C3	1597.57	-0.159325	0.167543	-0.950949	0.34163	0.542827
HIST1H2AH	4.24396	0.862155	0.90679	0.950777	0.341718	0.542866
CMKLR1	1120.79	-0.528619	0.555959	-0.950824	0.341694	0.542866
PKN3	848.321	0.329924	0.347041	0.950678	0.341768	0.542896
2021-12-01	0.580244	1.82947	1.92527	0.950239	0.341991	0.5432
TIPARP	3091.07	0.430175	0.452825	0.949982	0.342121	0.543259
CAT	2620.93	-0.352151	0.370672	-0.950034	0.342095	0.543259
AKR7L	22.853	-0.57436	0.604572	-0.950027	0.342098	0.543259
C1orf77	4726.87	-0.127171	0.133958	-0.949335	0.34245	0.543656
ATAD5	901.38	-0.302363	0.318533	-0.949236	0.3425	0.543656
RIF1	2975.71	-0.310257	0.326873	-0.949166	0.342536	0.543656
PRF1	2028.7	-0.447954	0.471948	-0.949159	0.34254	0.543656
BAI1	27.8878	-0.448054	0.47193	-0.949408	0.342413	0.543656
NAT8B	4.86443	-0.711659	0.749809	-0.94912	0.34256	0.543656
SLC26A10	26.8757	0.746146	0.786226	0.949022	0.34261	0.543685
TCHHL1	0.827559	2.63936	2.78133	0.948956	0.342643	0.543689
GINS3	1229.19	0.289762	0.305608	0.94815	0.343053	0.544223
MCM3AP	4595.74	-0.193307	0.203887	-0.948109	0.343074	0.544223
C2orf65	207.505	-0.866697	0.914083	-0.94816	0.343048	0.544223
SOCS4	1577.55	0.202832	0.213952	0.948026	0.343116	0.54424
NOL7	1532.65	0.171385	0.180839	0.947719	0.343273	0.544375
NKIRAS2	3051.29	0.120042	0.126673	0.947659	0.343303	0.544375
MCM9	168.647	-0.343569	0.362563	-0.947613	0.343327	0.544375
CAMK1D	567.604	-0.492473	0.519621	-0.947754	0.343255	0.544375
TGFB1I1	859.06	0.446047	0.470758	0.947508	0.34338	0.544375
TRMT2B	1304.04	-0.289531	0.305577	-0.947489	0.34339	0.544375
FMO1	524.914	-0.914581	0.965575	-0.947188	0.343543	0.544568
CHRNA5	204.927	0.566499	0.598137	0.947105	0.343585	0.544585
SLC44A5	355.564	1.35326	1.42906	0.94696	0.343659	0.544609
ALG10	467.586	0.297294	0.313948	0.946953	0.343663	0.544609
CLOCK	1147.86	0.361803	0.382135	0.946794	0.343744	0.544638
SLC45A2	0.898028	-1.64665	1.73915	-0.946811	0.343735	0.544638
FBXO2	953.894	0.712582	0.752716	0.946681	0.343801	0.544679
SPEN	8022.44	-0.265354	0.280377	-0.946421	0.343934	0.54484
PRMT6	1291.56	-0.268729	0.284018	-0.946168	0.344063	0.544994
TNFRSF25	607.208	-0.374207	0.395532	-0.946084	0.344106	0.545012
FYCO1	2495.82	0.317354	0.335547	0.945782	0.34426	0.545207
DDX20	1398.12	0.166657	0.17627	0.945466	0.344421	0.545251
BRPF1	1779.12	-0.199976	0.21147	-0.94565	0.344327	0.545251
HP1BP3	12380.7	-0.231162	0.244496	-0.945461	0.344424	0.545251
HEMK1	629.437	-0.295346	0.312396	-0.945421	0.344444	0.545251
GRM8	26.1369	-0.75204	0.795509	-0.945357	0.344477	0.545251
CLVS1	7.49942	-0.829746	0.877704	-0.945359	0.344475	0.545251
SNHG10	145.634	-0.529668	0.560383	-0.945189	0.344562	0.545337
KPNA6	5597.38	0.209246	0.221511	0.94463	0.344848	0.545739
AP1G2	3040.8	-0.226507	0.239813	-0.944515	0.344907	0.545782
ME2	1966.96	-0.284133	0.300857	-0.944413	0.344959	0.545815
SESN1	1009.6	-0.245316	0.259811	-0.944209	0.345063	0.54593
PTPN22	581.68	-0.377103	0.399413	-0.944144	0.345096	0.545933
SNX2	3782.74	0.189108	0.200342	0.943926	0.345207	0.546059
NFE2L2	15026.1	-0.336207	0.356275	-0.943674	0.345336	0.546212
MEAF6	2420.34	-0.176828	0.187424	-0.943461	0.345445	0.546303
PURG	3.34192	-0.962056	1.01973	-0.943439	0.345456	0.546303
ADD1	9052.01	0.185828	0.197071	0.942953	0.345705	0.546647
DHX15	7575.88	0.200206	0.212402	0.942583	0.345894	0.546896
STAG3L4	277.668	0.263169	0.279229	0.942486	0.345944	0.546913
KCNQ4	10.4707	-0.742832	0.788202	-0.942438	0.345968	0.546913
FBLN2	5414.21	-0.549889	0.583593	-0.942247	0.346066	0.547018
TRIM26	5588.23	0.212202	0.225282	0.94194	0.346223	0.547122
ZNF101	451.253	-0.241194	0.256074	-0.941892	0.346248	0.547122
NFIA	2882.55	-0.393358	0.417604	-0.941939	0.346224	0.547122
TAT	1.82018	-1.18821	1.26154	-0.941872	0.346258	0.547122
GSN	21322	0.307052	0.326027	0.941799	0.346295	0.547131
MORF4	29.6396	0.328122	0.348508	0.941504	0.346446	0.54732
CCL27	4.56367	-1.1815	1.25542	-0.941123	0.346642	0.547579
ZNF22	1706.8	-0.278983	0.296482	-0.940976	0.346717	0.547598
USP40	1939.62	-0.290525	0.308745	-0.940986	0.346712	0.547598
BAZ2A	7481.47	0.216188	0.229769	0.940894	0.346759	0.547615
CHP2	297.723	1.37086	1.45741	0.940611	0.346904	0.547628
PSMG3	1743.63	0.279207	0.296849	0.940568	0.346926	0.547628
C11orf75	608.432	-0.344655	0.366378	-0.940709	0.346854	0.547628
WFIKKN2	2.80133	-1.19733	1.27293	-0.940607	0.346906	0.547628
ZSCAN4	2.85225	-1.40173	1.48992	-0.940805	0.346805	0.547628
MEGF9	2216.41	0.311497	0.331353	0.940078	0.347178	0.547876
FYTTD1	6408.64	0.290465	0.308956	0.940147	0.347142	0.547876
PQBP1	3134.94	-0.245312	0.260937	-0.940121	0.347156	0.547876
DGCR10	3.94229	-1.16972	1.24438	-0.940004	0.347215	0.547886
EEFSEC	1931.88	0.306865	0.326486	0.939901	0.347268	0.547919
TFG	8373.08	0.306912	0.326597	0.939727	0.347358	0.548006
KIAA0232	2211.56	-0.289696	0.308295	-0.93967	0.347387	0.548006
CGB5	2.80892	1.0955	1.16672	0.938958	0.347753	0.548495
CSNK2A1	3167.75	0.221362	0.235757	0.938943	0.34776	0.548495
ZFAND3	3343.91	0.225681	0.2404	0.938775	0.347846	0.548581
LMCD1	1066.61	-0.369601	0.393734	-0.938708	0.347881	0.548586
ATP5H	5088.22	0.223558	0.238173	0.938637	0.347917	0.548593
PDZK1	11.3099	0.478084	0.509427	0.938474	0.348001	0.548676
OXGR1	95.0534	-0.832453	0.887548	-0.937925	0.348283	0.549066
FUT5	4.94874	-1.21573	1.29626	-0.937869	0.348312	0.549066
KRT7	3228.09	1.10575	1.17922	0.9377	0.348398	0.549153
TBXA2R	61.0805	0.380575	0.40608	0.937194	0.348659	0.549363
RFWD3	3732.15	0.262349	0.279897	0.937305	0.348602	0.549363
ACSF3	824.792	0.228538	0.243821	0.93732	0.348594	0.549363
GYG2	165.997	-0.667185	0.711878	-0.937219	0.348646	0.549363
ADNP2	3088.14	-0.223771	0.238785	-0.937126	0.348694	0.549368
SMUG1	1445.92	0.163347	0.174486	0.936164	0.349189	0.550099
C1orf9	2080.57	-0.223755	0.239092	-0.935851	0.34935	0.550303
EFCAB5	8.80978	-0.789934	0.84424	-0.935676	0.34944	0.550395
PCDHGB7	236.552	0.74825	0.79977	0.935581	0.349489	0.550421
CNTN1	507.127	1.00421	1.07362	0.935348	0.349609	0.550541
UBA7	3550.18	-0.252835	0.270322	-0.93531	0.349629	0.550541
ACTR1B	3956.12	-0.183011	0.195685	-0.935233	0.349668	0.550554
KLHDC8B	1071.46	0.36835	0.394036	0.934813	0.349885	0.550845
GNG4	212.814	0.699751	0.74869	0.934633	0.349977	0.550928
THAP1	517.744	-0.164383	0.175889	-0.934586	0.350001	0.550928
ATG9A	4351.03	0.262957	0.281453	0.934285	0.350157	0.551023
HCG26	250.955	-0.362999	0.388491	-0.93438	0.350108	0.551023
C20orf107	5.71631	-0.622726	0.666523	-0.934291	0.350154	0.551023
EPM2A	225.815	-0.299473	0.32056	-0.934218	0.350192	0.551027
DIS3	2708.37	0.236033	0.252742	0.933891	0.35036	0.551243
NUS1	2928.89	0.209636	0.224512	0.933742	0.350437	0.551313
C14orf79	310.971	0.325536	0.348717	0.933525	0.350549	0.55144
EID3	117.52	-0.611377	0.655014	-0.93338	0.350624	0.551507
KRT4	9321.56	-1.43526	1.53819	-0.933081	0.350778	0.5517
ZC3H7A	2181.49	-0.156527	0.167849	-0.932549	0.351053	0.552082
SRPR	7134.86	0.247738	0.265716	0.932342	0.35116	0.5522
NPR2	124.448	0.481972	0.517103	0.932062	0.351305	0.552378
CCDC117	2347.43	0.172641	0.18528	0.931786	0.351447	0.552395
SDAD1	2203.54	0.171402	0.183912	0.931976	0.351349	0.552395
LGTN	2001.31	-0.174939	0.187757	-0.931732	0.351475	0.552395
LOC387646	54.1833	-0.531519	0.570451	-0.931753	0.351464	0.552395
GALNT5	608.121	-0.737076	0.791071	-0.931744	0.351469	0.552395
INPP1	4319.44	0.378876	0.406777	0.931409	0.351642	0.552557
SPSB1	3793.24	0.269446	0.289274	0.931456	0.351618	0.552557
RC3H2	1620.3	0.309066	0.331876	0.93127	0.351714	0.552599
NUBPL	508.563	-0.24038	0.25813	-0.931235	0.351732	0.552599
C5orf60	2.23787	-1.47763	1.58685	-0.931168	0.351767	0.552603
ZC4H2	74.0097	0.408907	0.439386	0.930634	0.352043	0.552968
ULK3	2007.1	-0.257776	0.277002	-0.930596	0.352063	0.552968
FIS1	2270.28	0.165386	0.177736	0.930515	0.352105	0.552984
POM121C	2511.65	-0.179215	0.192701	-0.930014	0.352364	0.553265
ZRANB2	3096	-0.259757	0.279313	-0.929984	0.352379	0.553265
CSDC2	17.7662	-1.10218	1.18507	-0.930051	0.352345	0.553265
HSPA13	2191.06	-0.207356	0.222997	-0.929857	0.352445	0.553318
AUH	519.439	-0.171931	0.184997	-0.929374	0.352695	0.553661
CCDC55	1778.93	-0.206435	0.222151	-0.929256	0.352757	0.553665
LPAR2	1250.08	-0.225465	0.242633	-0.929245	0.352762	0.553665
AFF3	155.483	-0.667339	0.718557	-0.928722	0.353033	0.553991
ITIH3	14.7378	-0.876572	0.943794	-0.928774	0.353006	0.553991
TPPP	769.125	0.730799	0.786997	0.928592	0.353101	0.553996
ZC3H4	3397.2	-0.172686	0.185958	-0.928633	0.353079	0.553996
EIF4EBP2	8289.94	0.239437	0.257894	0.928434	0.353183	0.553999
PQLC1	2940.3	0.208888	0.224975	0.928496	0.353151	0.553999
NUP93	2837.46	0.18766	0.202132	0.928403	0.353198	0.553999
ADAT3	193.892	-0.374334	0.403229	-0.92834	0.353231	0.554
C22orf30	3201.34	0.269913	0.290776	0.928251	0.353278	0.554023
C14orf159	2110.27	-0.229647	0.247439	-0.928096	0.353358	0.554099
CTNNBL1	2453.51	0.237511	0.255996	0.927792	0.353515	0.554296
HAUS3	1032.64	-0.219225	0.236374	-0.927452	0.353692	0.554522
CCDC92	1324.17	0.261949	0.282491	0.927285	0.353779	0.554593
CBWD2	1194.02	-0.250758	0.270435	-0.92724	0.353802	0.554593
TCP10L	20.3615	-0.546644	0.589577	-0.927181	0.353833	0.554593
VIM	35820.6	0.335011	0.361355	0.927095	0.353877	0.554612
C10orf116	4557.7	0.841223	0.907798	0.926664	0.354101	0.554863
BAIAP2	6343.68	0.411605	0.444174	0.926675	0.354095	0.554863
FARP1	2216.89	-0.381601	0.411865	-0.92652	0.354176	0.55493
LSG1	4585.55	-0.44566	0.481072	-0.926389	0.354244	0.554986
SLC5A9	7.93362	-0.808862	0.87333	-0.926181	0.354352	0.555105
CPA3	643.171	0.716128	0.773361	0.925994	0.354449	0.555207
MYCBPAP	18.6969	-0.550733	0.594805	-0.925905	0.354495	0.55523
RFPL1S	138.593	-1.00207	1.0825	-0.925703	0.3546	0.555344
BRCC3	1739.29	-0.262721	0.283913	-0.925359	0.354779	0.555574
GPKOW	1674.28	0.171768	0.185651	0.925218	0.354853	0.555623
ADCK4	1738.86	-0.203986	0.220483	-0.925176	0.354874	0.555623
TCN1	266.617	1.08635	1.1744	0.925031	0.35495	0.555658
KRAS	3195.92	0.1882	0.20347	0.924954	0.35499	0.555658
NFIL3	2374.43	-0.304772	0.329501	-0.924948	0.354993	0.555658
CHD1L	1414.99	0.199739	0.215964	0.92487	0.355034	0.555672
GFAP	7.13422	-0.767431	0.829832	-0.924802	0.355069	0.555676
PGRMC2	3038.54	0.240564	0.260274	0.92427	0.355346	0.555909
CC2D1A	3744.17	0.23198	0.250959	0.924373	0.355292	0.555909
MBD6	3821.16	-0.214421	0.231955	-0.924407	0.355274	0.555909
LOC284009	2.22431	-1.34498	1.45512	-0.92431	0.355325	0.555909
MAL2	20458.7	0.317659	0.343846	0.923842	0.355568	0.556154
TRIO	3635.39	0.305907	0.331146	0.923784	0.355599	0.556154
BEST1	64.7116	-0.352438	0.38149	-0.923846	0.355566	0.556154
PRDM16	42.7159	0.554998	0.600913	0.923592	0.355699	0.556261
SIRT2	2593.99	0.218154	0.236243	0.923428	0.355784	0.556294
ZNF687	2867.99	-0.175778	0.190342	-0.923484	0.355755	0.556294
GTF2H1	2279.95	0.209511	0.226912	0.923312	0.355845	0.556338
SHANK2	243.799	1.04529	1.13221	0.92323	0.355887	0.556355
C2CD2L	630.86	0.243397	0.263785	0.922711	0.356158	0.556694
ARID1A	8789.2	-0.232597	0.252085	-0.92269	0.356169	0.556694
NRAS	5484.5	0.206323	0.223628	0.922616	0.356207	0.556705
NR1D1	3518.79	0.450378	0.488492	0.921975	0.356541	0.557076
HECA	4703.01	-0.237422	0.257506	-0.922006	0.356525	0.557076
GSTT1	1082.28	-0.684	0.741828	-0.922046	0.356505	0.557076
SLC25A10	2101.32	-0.247883	0.268888	-0.921884	0.356589	0.557101
HRC	23.7286	-0.641204	0.69594	-0.92135	0.356868	0.557485
PACSIN2	2476.83	0.237888	0.258235	0.921209	0.356942	0.5575
GPR21	6.65484	-0.655511	0.711551	-0.921242	0.356924	0.5575
WDR5	3730.27	0.163556	0.177565	0.921105	0.356996	0.557535
RASGRP4	73.387	0.390849	0.424409	0.920927	0.357089	0.557629
RNF215	403.648	-0.227085	0.246693	-0.920516	0.357303	0.557914
THBS2	3845.67	0.583877	0.634453	0.920285	0.357424	0.557955
CXADRP3	17.2589	0.458381	0.498154	0.920158	0.35749	0.557955
KIAA0020	2019.25	0.257437	0.279775	0.920159	0.35749	0.557955
MRPL38	2667.35	0.209999	0.228236	0.920096	0.357523	0.557955
IWS1	2719.55	-0.159861	0.173698	-0.92034	0.357395	0.557955
NXN	6378.08	-0.432408	0.469945	-0.920125	0.357508	0.557955
CCDC160	18.3769	-0.782429	0.850487	-0.919978	0.357584	0.558001
IL28RA	459.48	0.532415	0.578848	0.919785	0.357685	0.558108
NFKBIL1	938.909	-0.216537	0.235567	-0.919216	0.357983	0.558343
ATP9B	1204.88	-0.244379	0.265846	-0.91925	0.357965	0.558343
PLD3	13276.3	-0.317746	0.345646	-0.919283	0.357948	0.558343
FGFRL1	885.987	-0.361119	0.392867	-0.91919	0.357996	0.558343
EHF	11742.7	-0.389878	0.424137	-0.919226	0.357977	0.558343
NXPH2	70.947	-1.09489	1.19132	-0.919056	0.358066	0.558402
SUMF1	1567.41	0.320037	0.34827	0.918935	0.35813	0.558446
KRR1	2379.23	0.128202	0.13952	0.918878	0.358159	0.558446
PCDH9	20.7016	0.80495	0.876076	0.918814	0.358193	0.558449
PLB1	122.827	0.360059	0.391953	0.918627	0.358291	0.558551
FAM36A	1083.92	-0.300237	0.326859	-0.918553	0.358329	0.558561
APPBP2	2043.01	0.126218	0.137477	0.918104	0.358564	0.558877
CLCA3P	26.7141	1.23667	1.34739	0.917832	0.358707	0.55897
ENPP5	430.865	-0.662394	0.721715	-0.917805	0.358721	0.55897
AFP	2.46382	-1.62051	1.7654	-0.917926	0.358658	0.55897
XIAP	4209.35	0.284585	0.31023	0.917335	0.358967	0.559203
MXI1	2092.49	-0.237908	0.259337	-0.917367	0.35895	0.559203
KBTBD7	390.998	-0.401254	0.437365	-0.917434	0.358915	0.559203
ANO2	18.6208	0.520366	0.567398	0.917109	0.359086	0.559269
TAF12	1225.2	0.218335	0.238052	0.917171	0.359053	0.559269
NLGN2	1474.28	-0.31803	0.346789	-0.91707	0.359106	0.559269
FCGR1A	281.147	-0.561652	0.612528	-0.916942	0.359173	0.559323
MCART2	13.617	0.396075	0.431987	0.916869	0.359211	0.559332
GET4	1655.87	0.181327	0.197795	0.916744	0.359277	0.559384
SHE	667.39	-0.713335	0.778342	-0.91648	0.359415	0.559549
GPR110	635.299	0.766636	0.836592	0.91638	0.359468	0.559581
C1orf187	11.2495	0.731652	0.798522	0.916257	0.359532	0.559631
LPAR1	715.649	0.434729	0.474628	0.915935	0.359701	0.559741
SARNP	2058.09	0.192086	0.209696	0.916024	0.359654	0.559741
RPS6KA3	4158.63	0.183079	0.199895	0.915875	0.359732	0.559741
MIPOL1	169.445	-0.391481	0.427385	-0.915991	0.359671	0.559741
TIFA	1650.71	0.195905	0.214006	0.915418	0.359972	0.560014
C5orf36	100.754	-0.290462	0.317282	-0.915471	0.359944	0.560014
NUCB2	2304.73	-0.254183	0.277766	-0.915098	0.36014	0.560225
SCFD2	814.337	0.218074	0.23838	0.914818	0.360287	0.560404
HECW1	30.6958	0.815092	0.8911	0.914704	0.360347	0.560447
CDCA5	3463.02	0.226422	0.247614	0.914415	0.360499	0.560632
C15orf27	31.4509	0.401163	0.438753	0.914324	0.360547	0.560656
ZNF673	470.591	-0.262351	0.287017	-0.914058	0.360686	0.560823
PYCR2	3920.5	-0.197131	0.215695	-0.913932	0.360753	0.560876
SLC35C2	2738.34	0.196916	0.215502	0.913755	0.360846	0.560971
SYT1	196.086	0.900656	0.985897	0.913539	0.360959	0.561096
IGSF1	63.0558	1.37162	1.50191	0.913248	0.361112	0.561156
ENHO	25.1838	0.812769	0.889954	0.913271	0.3611	0.561156
ENOPH1	2558.85	-0.256581	0.280915	-0.913374	0.361046	0.561156
CHML	1456.09	-0.367558	0.402486	-0.91322	0.361127	0.561156
HOXA11AS	4.49468	0.8805	0.964408	0.912995	0.361245	0.561289
SLC25A5	26093.1	0.28306	0.31006	0.912919	0.361285	0.561301
TRIM32	1159.09	0.341842	0.374483	0.912837	0.361328	0.561318
HIST1H2AE	68.0624	0.727439	0.797514	0.912133	0.361699	0.561654
SAT2	819.488	0.27237	0.298633	0.912057	0.361739	0.561654
ATP7A	1142.96	-0.293056	0.321296	-0.912105	0.361713	0.561654
CTRL	33.3125	-0.431596	0.473052	-0.912364	0.361577	0.561654
PPM1N	142.45	-0.565473	0.619941	-0.912141	0.361695	0.561654
FMO6P	13.8724	-0.910419	0.998164	-0.912094	0.361719	0.561654
TMEM59L	8.20333	0.718722	0.78821	0.911842	0.361852	0.561729
KTELC1	1756.74	-0.355755	0.390131	-0.911885	0.361829	0.561729
PADI3	1963.41	1.0515	1.15358	0.911513	0.362025	0.561897
SCNM1	1283.05	0.132162	0.144991	0.911516	0.362024	0.561897
CALM3	12294.9	0.141236	0.154966	0.911398	0.362086	0.561941
PPAT	1105.12	0.23538	0.25829	0.911302	0.362136	0.561969
ILDR1	1121.34	-0.485105	0.532405	-0.911157	0.362213	0.562038
SLC22A18	835.069	0.328835	0.36115	0.910523	0.362547	0.562354
ZNF654	945.995	0.249976	0.274513	0.910616	0.362498	0.562354
MAP3K3	1837.13	-0.183162	0.201151	-0.91057	0.362522	0.562354
CRNKL1	2161.42	-0.219797	0.241371	-0.910617	0.362497	0.562354
C2orf84	4.76218	-0.871859	0.957631	-0.910434	0.362594	0.562377
APBB1	612.011	-0.508901	0.559081	-0.910245	0.362693	0.562481
SNX5	4198.33	0.20485	0.22509	0.910079	0.362781	0.562567
COMMD2	2880.5	0.2474	0.271908	0.909869	0.362892	0.562688
DARS2	1723.61	0.294291	0.323528	0.90963	0.363018	0.562732
POLR2J4	777.137	-0.302741	0.332808	-0.909657	0.363003	0.562732
MTL5	221.393	-0.428508	0.471037	-0.909712	0.362974	0.562732
FMOD	3204.99	-0.448149	0.492776	-0.909439	0.363119	0.562839
NDUFS5	4992.23	0.232743	0.256008	0.909121	0.363286	0.563048
AK5	20.4694	0.687405	0.756191	0.909037	0.363331	0.563067
FAM183A	21.6093	-0.473183	0.520922	-0.908355	0.363691	0.563574
GAPT	131.724	-0.628357	0.692109	-0.907887	0.363938	0.563907
GPR158	94.0336	1.21897	1.34283	0.907761	0.364005	0.56396
HSD17B2	48.5205	0.796248	0.877476	0.90743	0.36418	0.564157
GPR108	3054.85	0.155426	0.171296	0.907355	0.364219	0.564157
ERMAP	919.948	-0.255263	0.281351	-0.907274	0.364262	0.564157
LOC388588	30.2509	-0.608548	0.670734	-0.907287	0.364255	0.564157
CD70	188.913	0.625424	0.689622	0.906909	0.364455	0.564355
SPATA2	1182.84	-0.265806	0.29307	-0.906969	0.364423	0.564355
C19orf77	13.3705	0.716968	0.790873	0.906553	0.364643	0.564546
HIST2H2AC	24.8681	-0.426678	0.470635	-0.906601	0.364618	0.564546
CEP72	450.635	-0.312514	0.344812	-0.906334	0.364759	0.564675
WFDC5	305.26	0.523621	0.577886	0.906097	0.364885	0.564814
HCK	2442.4	-0.400829	0.442396	-0.906041	0.364914	0.564814
GTF3C5	4716.66	0.258867	0.285808	0.905738	0.365075	0.564911
FRYL	3585.2	0.244355	0.269753	0.905849	0.365016	0.564911
TBC1D3C	70.7219	-0.645772	0.712966	-0.905754	0.365066	0.564911
MIF4GD	996.552	0.249404	0.275531	0.905175	0.365372	0.565304
ATP5S	285.239	0.223875	0.247338	0.905135	0.365394	0.565304
C1orf91	375.791	0.203572	0.224974	0.904867	0.365536	0.565379
CRTC2	2619.2	-0.118005	0.130412	-0.904859	0.36554	0.565379
GLP1R	3.36179	-0.808519	0.893512	-0.904877	0.36553	0.565379
RPS4Y1	7678.82	-0.832116	0.919694	-0.904774	0.365585	0.565398
COX11	1747.69	-0.170582	0.1886	-0.904466	0.365749	0.56555
UBE2S	1746.88	-0.331204	0.366183	-0.904476	0.365743	0.56555
PICK1	1121.16	0.239158	0.264442	0.904386	0.365791	0.565565
RFTN2	82.2768	-0.404469	0.447402	-0.904041	0.365974	0.565797
HINT3	1471.9	0.220007	0.243488	0.903565	0.366226	0.566138
LAMA4	2330.94	0.408803	0.452595	0.903242	0.366398	0.566352
BRAP	1712.87	-0.133829	0.148185	-0.903122	0.366461	0.566399
SH3RF1	1213.7	0.298962	0.331093	0.902955	0.36655	0.566486
BAT4	1004.58	-0.18791	0.208122	-0.902885	0.366587	0.566493
SMPD1	1509.46	0.193908	0.214806	0.902713	0.366678	0.566583
COL5A1	12352.7	0.535586	0.593502	0.902417	0.366835	0.566623
ECE2	1014.34	0.427239	0.473472	0.902354	0.366869	0.566623
RHBDD3	1003.77	0.227499	0.252133	0.902296	0.3669	0.566623
MAPK8	942.2	-0.279922	0.310216	-0.902345	0.366873	0.566623
ABCA8	76.7397	-0.95127	1.05428	-0.902296	0.3669	0.566623
TMC2	1.58927	-1.09637	1.21495	-0.9024	0.366845	0.566623
EXOC7	7476.96	-0.148073	0.164156	-0.902025	0.367044	0.566795
SGK269	1614.08	0.303965	0.337048	0.901844	0.36714	0.566892
NAT6	302.086	-0.259498	0.287833	-0.90156	0.367291	0.567025
CD4	5642.62	-0.341472	0.378734	-0.901614	0.367262	0.567025
FAM83C	1581.73	0.641662	0.71178	0.90149	0.367328	0.567032
NOTCH3	17189.5	0.440116	0.488257	0.901402	0.367375	0.567054
NXNL2	4.16392	-0.942336	1.0456	-0.901242	0.36746	0.567134
LOC90784	966.853	-0.23828	0.264479	-0.90094	0.36762	0.567331
TBC1D3H	25.0776	-0.505234	0.560952	-0.900673	0.367762	0.5675
BIN3	1293.05	-0.2245	0.249303	-0.900513	0.367847	0.567581
PGBD4	68.8866	-0.343889	0.382026	-0.900171	0.368029	0.567811
HIPK2	2598.05	-0.360445	0.400469	-0.900057	0.36809	0.567854
C4orf41	2233.38	0.193289	0.214829	0.899735	0.368261	0.568068
C17orf66	4.10453	-0.808675	0.898933	-0.899594	0.368336	0.568133
CAMK4	152.739	0.33723	0.374974	0.899341	0.368471	0.568291
GLI3	1808.17	0.423481	0.471075	0.898966	0.368671	0.568547
SPARC	35916.2	0.431457	0.480021	0.898828	0.368744	0.568611
DAPK2	518.64	-0.363888	0.404883	-0.89875	0.368786	0.568624
IGSF3	9688	0.372645	0.414766	0.898448	0.368947	0.568822
DYNLRB1	5114.74	-0.275248	0.306408	-0.898307	0.369022	0.568887
LAIR2	33.1922	0.51117	0.569276	0.89793	0.369223	0.569012
EXD3	372.961	0.263117	0.292993	0.898031	0.369169	0.569012
MRPL43	2223.59	0.257686	0.286996	0.897873	0.369253	0.569012
ATG2A	2736.47	0.227952	0.253842	0.898007	0.369182	0.569012
INPP5J	320.686	-0.459282	0.511537	-0.897847	0.369267	0.569012
RBMS3	91.8385	0.615716	0.685919	0.897652	0.369371	0.569071
CHRDL1	321.021	-0.962546	1.07222	-0.897712	0.369339	0.569071
ZNF18	561.561	-0.224484	0.250155	-0.897379	0.369517	0.569245
SIRT3	1118.64	0.259654	0.289432	0.897116	0.369657	0.569314
PCBP2	21433.4	0.15503	0.172787	0.897229	0.369597	0.569314
SFTPA2	12.5102	-1.05252	1.17323	-0.897111	0.36966	0.569314
CSTF1	1834.42	0.186829	0.208339	0.896757	0.369849	0.569453
GTF2I	7510.33	-0.238402	0.265822	-0.89685	0.369799	0.569453
C10orf91	15.9011	-0.546852	0.609803	-0.896769	0.369842	0.569453
C20orf196	172.755	0.250471	0.27938	0.896523	0.369974	0.569504
MTO1	1135.53	-0.214946	0.239737	-0.896592	0.369937	0.569504
TNRC6B	2814.43	-0.253121	0.282341	-0.89651	0.369981	0.569504
CDC42EP2	575.986	0.331868	0.370268	0.896291	0.370098	0.569633
GRWD1	2806.79	0.177317	0.197864	0.896159	0.370168	0.569691
MBP	3651.53	-0.208589	0.232818	-0.895932	0.370289	0.569827
PRPF19	8546.88	0.210003	0.23446	0.89569	0.370419	0.569976
DDB2	3355.42	0.236242	0.263781	0.895601	0.370466	0.569981
SYNJ2BP	1888.15	-0.170195	0.190043	-0.89556	0.370488	0.569981
CPO	1.0883	1.34889	1.50668	0.895274	0.370641	0.569996
PDE8A	1215.5	0.285929	0.319308	0.895463	0.37054	0.569996
CYHR1	1449.33	-0.209889	0.234443	-0.895265	0.370645	0.569996
GRIK5	26.006	-0.551827	0.616324	-0.895351	0.370599	0.569996
PRKG2	45.5895	-0.685399	0.765608	-0.895234	0.370662	0.569996
DEGS1	3972.4	-0.334621	0.373882	-0.89499	0.370792	0.570146
ZNF57	423.696	-0.335053	0.374401	-0.894904	0.370838	0.570166
C6orf226	179.292	-0.417988	0.467186	-0.894693	0.370951	0.570261
TMEM232	6.83892	-0.519194	0.580322	-0.894666	0.370965	0.570261
DHDPSL	37.3224	0.700761	0.783696	0.894174	0.371229	0.570606
MLXIP	2198.39	0.280003	0.31316	0.894123	0.371256	0.570606
ARL4A	1152.6	0.327929	0.367123	0.89324	0.371729	0.571061
SYNCRIP	11613.7	0.173998	0.194739	0.893492	0.371594	0.571061
AVPR2	26.2331	-0.471207	0.527521	-0.893249	0.371724	0.571061
C16orf48	438.632	-0.477673	0.534748	-0.893268	0.371714	0.571061
FLG2	5.1308	-1.14147	1.27769	-0.893384	0.371651	0.571061
SLC4A1	3.03833	-1.33669	1.49652	-0.893201	0.37175	0.571061
SPPL2A	2018.68	0.258067	0.289062	0.892776	0.371977	0.57136
ANKS1A	3063.64	0.280562	0.314334	0.89256	0.372093	0.571441
SFRS4	6301.82	0.144905	0.162349	0.892554	0.372096	0.571441
LOC220594	214.463	-0.671324	0.752336	-0.892319	0.372222	0.571584
GADD45GIP1	2024.3	0.213927	0.239828	0.891999	0.372393	0.571797
LANCL2	1158.54	0.174239	0.19538	0.891796	0.372502	0.571885
NXT1	1436.31	-0.281795	0.315996	-0.891769	0.372517	0.571885
NAGPA	790.563	-0.187688	0.210529	-0.891506	0.372658	0.572051
CALD1	6955.31	0.371545	0.416838	0.89134	0.372747	0.572137
CLPTM1L	6276.5	0.214582	0.240797	0.891134	0.372857	0.572256
CPNE7	136.984	-0.529899	0.594792	-0.890898	0.372984	0.572399
FTHL3	1681.91	0.298286	0.334889	0.890701	0.373089	0.57246
CPZ	620.071	-0.550299	0.617787	-0.890759	0.373059	0.57246
AQP11	17.4868	0.488811	0.549107	0.890193	0.373362	0.572828
PCDHGB5	43.1669	0.719524	0.808406	0.890053	0.373437	0.57286
CD46	10777.1	-0.174158	0.195682	-0.890007	0.373462	0.57286
MLH3	872.385	-0.283591	0.318653	-0.88997	0.373482	0.57286
NDUFB11	4718.6	-0.21132	0.237517	-0.889705	0.373624	0.572993
ACAD8	775.741	-0.242108	0.272127	-0.889685	0.373635	0.572993
TBX3	879.757	-0.481773	0.541677	-0.889411	0.373782	0.573168
MLX	3057.66	0.115037	0.129376	0.889169	0.373912	0.573297
RSPO1	47.2988	-0.814766	0.916362	-0.889131	0.373933	0.573297
ESYT1	8243	0.2001	0.225083	0.889005	0.374	0.5733
ATG4C	492.887	-0.145353	0.163498	-0.889024	0.37399	0.5733
C19orf25	1367.45	-0.253995	0.285747	-0.888881	0.374067	0.573301
CYTH4	1436.8	-0.357889	0.402606	-0.888932	0.374039	0.573301
TNFAIP2	20137.2	-0.51371	0.578354	-0.888228	0.374418	0.573788
AGTR1	4.85725	1.14471	1.28911	0.88798	0.374551	0.573941
NEK3	242.817	0.330038	0.371749	0.887799	0.374649	0.574035
S1PR5	1821.35	-0.377342	0.425057	-0.887743	0.374679	0.574035
RPL31P11	9.86601	-0.638618	0.719653	-0.887397	0.374865	0.57427
EEF2	134769	-0.26936	0.303619	-0.887163	0.374991	0.574412
CFL2	966.885	0.366443	0.413233	0.88677	0.375202	0.574634
MMP20	0.754932	-2.17354	2.45103	-0.886785	0.375195	0.574634
GPR150	6.01531	-0.876393	0.988516	-0.886574	0.375308	0.574745
CASP8	1570.25	0.196745	0.221963	0.886385	0.37541	0.5748
RPS27	168.829	-0.340928	0.384617	-0.886408	0.375398	0.5748
NPSR1	4.81885	1.02738	1.15939	0.886132	0.375546	0.574958
SOD3	535.107	-0.540864	0.61054	-0.885879	0.375683	0.575116
RSPH9	4.24237	-0.615904	0.69534	-0.88576	0.375747	0.575164
AACS	4679.15	0.379804	0.428827	0.885683	0.375789	0.575177
SYNJ1	1107.15	-0.203547	0.229849	-0.885567	0.375851	0.575221
ABT1	1949.56	0.17587	0.198633	0.885399	0.375942	0.575309
MAGEH1	449.882	0.287744	0.325191	0.884846	0.37624	0.575562
MRPL16	1618.83	0.223779	0.252896	0.884869	0.376227	0.575562
ZNF267	1620.03	-0.232113	0.262316	-0.88486	0.376232	0.575562
HIST1H4E	5.12288	-0.814592	0.920484	-0.884961	0.376178	0.575562
GOLGA9P	1.95205	-0.943559	1.06684	-0.884439	0.376459	0.575847
CYBRD1	3052.16	0.410059	0.463971	0.883805	0.376802	0.57632
GPR27	18.2913	0.961375	1.08819	0.883466	0.376984	0.576378
ANKDD1A	267.61	0.36664	0.414969	0.883536	0.376947	0.576378
CHCHD10	1367.88	0.356354	0.403366	0.883451	0.376993	0.576378
EP300	7240.18	0.256868	0.290753	0.88346	0.376988	0.576378
SERAC1	477.799	0.200471	0.226924	0.883427	0.377006	0.576378
ZZZ3	2091.23	-0.172712	0.19554	-0.883257	0.377098	0.576441
ZFP64	1896.57	-0.278029	0.314788	-0.883228	0.377113	0.576441
STXBP2	4429.82	0.176545	0.199909	0.883129	0.377167	0.576472
C21orf29	6.36122	-1.10095	1.24691	-0.882942	0.377268	0.576575
HINT1	10206.4	0.198114	0.224425	0.882764	0.377364	0.576643
ETNK1	2440.08	-0.217113	0.245954	-0.882736	0.377379	0.576643
OCEL1	351.532	0.290532	0.329161	0.882644	0.377429	0.576662
TESK1	2039.22	0.199639	0.226197	0.882591	0.377457	0.576662
MTG1	1271.23	0.214272	0.242797	0.882515	0.377498	0.576673
C2orf16	66.5497	0.390223	0.442231	0.882395	0.377563	0.5767
MCRS1	2941.26	0.131965	0.149599	0.882122	0.377711	0.5767
STX7	2264.65	-0.200941	0.227787	-0.882143	0.377699	0.5767
ZMYND17	232.529	-0.21932	0.24863	-0.882114	0.377715	0.5767
ITGA1	1422.52	-0.414386	0.469729	-0.882182	0.377678	0.5767
KCNJ8	268.186	-0.508717	0.576641	-0.882207	0.377665	0.5767
RBMX	9080.58	-0.170277	0.193071	-0.881935	0.377812	0.576744
ZNF280C	418.886	-0.377758	0.428316	-0.88196	0.377798	0.576744
KCNG2	3.24768	-0.898527	1.01895	-0.881815	0.377877	0.576744
CCDC67	12.2108	-1.25579	1.42409	-0.881822	0.377873	0.576744
TMPPE	142.263	0.355069	0.402784	0.881536	0.378028	0.576872
DGCR14	1289.34	0.149436	0.169512	0.881569	0.37801	0.576872
MXD4	3217.06	-0.250763	0.284518	-0.88136	0.378123	0.576967
ALOX5AP	1338.14	0.300499	0.341061	0.881072	0.378279	0.577154
PIGU	1851.5	-0.268819	0.305242	-0.880677	0.378493	0.57743
FITM2	89.018	-0.370157	0.42049	-0.880299	0.378697	0.577691
ABCC6P2	4.66083	0.884805	1.00587	0.879643	0.379052	0.578015
NANOS1	278.594	0.257949	0.293263	0.879584	0.379085	0.578015
SMURF1	2803.89	0.188537	0.214335	0.879639	0.379055	0.578015
CENPL	761.343	0.176566	0.200788	0.879366	0.379203	0.578015
ZNF629	1889.9	-0.184176	0.209444	-0.879353	0.37921	0.578015
REXO1	2143.18	-0.193502	0.220046	-0.879371	0.3792	0.578015
CNTROB	2231.76	-0.214903	0.2443	-0.879668	0.379039	0.578015
TOM1L1	1596.97	-0.241637	0.27476	-0.879447	0.379159	0.578015
TXNIP	18876.1	-0.323215	0.367428	-0.879668	0.379039	0.578015
SUGT1P1	6.67427	0.87812	0.999013	0.878987	0.379408	0.578216
ZSCAN29	1157.29	-0.151646	0.172522	-0.878996	0.379403	0.578216
ATPAF2	771.424	0.183608	0.208908	0.87889	0.379461	0.578245
CUL5	1509.78	0.193392	0.22006	0.878816	0.379501	0.578255
GMNN	1709.28	0.31236	0.355581	0.878449	0.3797	0.578408
DLG1	5033.95	0.250039	0.284621	0.878496	0.379675	0.578408
GLMN	429.482	0.240526	0.273808	0.878447	0.379701	0.578408
TMEM186	588.17	0.164586	0.187443	0.878059	0.379912	0.578678
CLEC5A	279.295	0.514107	0.585567	0.877964	0.379963	0.578705
FAM102B	2015.38	-0.262713	0.299344	-0.877629	0.380145	0.578932
SLC22A2	5.16478	1.08076	1.23203	0.87722	0.380367	0.579219
SACM1L	1869.31	-0.21586	0.246149	-0.876949	0.380514	0.579392
SMPD4	5868.27	-0.194372	0.221758	-0.876507	0.380754	0.579707
RCVRN	0.954135	1.23685	1.41136	0.876353	0.380838	0.579783
WAC	7113.75	0.176613	0.201549	0.876278	0.380879	0.579794
C21orf57	353.582	-0.273398	0.312034	-0.876182	0.380931	0.579823
PDLIM4	3205.74	0.672541	0.767918	0.875798	0.38114	0.579937
ASCC3	4408.39	0.223833	0.255549	0.875892	0.381089	0.579937
RANBP10	1700.69	0.193278	0.220682	0.875818	0.381129	0.579937
SMG6	2901.93	-0.171024	0.195249	-0.875926	0.38107	0.579937
RSU1	3011.06	0.210507	0.240428	0.875551	0.381274	0.580091
TIGD2	463.908	0.304544	0.347862	0.875474	0.381316	0.580104
C1orf182	4.74897	-0.585542	0.668944	-0.875324	0.381398	0.580177
FBXW10	16.2055	0.711366	0.8128	0.875204	0.381463	0.580225
NDUFB10	3259.03	0.213815	0.244365	0.874982	0.381584	0.580358
RBM47	4073.45	0.286511	0.327587	0.874611	0.381785	0.580512
CCDC90B	1167.53	0.212581	0.243037	0.874689	0.381743	0.580512
FBXO11	3076.49	0.140964	0.161164	0.874664	0.381757	0.580512
GANC	982.237	0.246376	0.28177	0.874387	0.381907	0.580646
SETD7	4225.38	0.330393	0.377913	0.874257	0.381979	0.580653
SNRNP40	2748.05	0.122963	0.140642	0.874298	0.381956	0.580653
RBM20	54.8814	-0.655622	0.750029	-0.874129	0.382048	0.580708
AKAP6	264.706	-0.572009	0.65453	-0.873924	0.38216	0.580827
C8orf45	137.125	-0.459455	0.525882	-0.873684	0.38229	0.580923
RTP1	2.5784	-0.985594	1.12805	-0.873716	0.382273	0.580923
HAL	15.8123	0.688715	0.788454	0.873501	0.38239	0.580934
HSCB	559.576	0.187422	0.214568	0.873486	0.382398	0.580934
GSG1L	2.77672	-1.26485	1.44802	-0.873502	0.382389	0.580934
C11orf58	7833.27	0.198958	0.227847	0.873208	0.382549	0.581113
UCN2	209.651	0.478999	0.548629	0.873084	0.382617	0.581165
RNF187	7707.21	0.161195	0.184652	0.872967	0.382681	0.581211
ZBTB17	1390.84	0.176651	0.202403	0.87277	0.382789	0.581237
METTL2A	1043.52	0.133641	0.153111	0.872839	0.382751	0.581237
BTBD8	13.7238	-0.612658	0.701997	-0.872736	0.382807	0.581237
KIAA1045	102.203	-0.660292	0.756616	-0.87269	0.382832	0.581237
LIPT2	77.8064	-0.357112	0.409263	-0.872573	0.382896	0.581283
PRTFDC1	480.571	0.551252	0.63188	0.872399	0.382991	0.581289
GPN3	1318.25	0.149227	0.171057	0.872381	0.383001	0.581289
TPO	8.74998	-0.809945	0.928398	-0.872411	0.382984	0.581289
JTB	4544.14	0.190691	0.21863	0.872209	0.383095	0.581381
TMLHE	499.107	-0.334426	0.383498	-0.87204	0.383186	0.58147
ECHDC3	657.999	0.57335	0.657683	0.871772	0.383333	0.581641
ZNF727	1.82844	-1.25698	1.44209	-0.871634	0.383408	0.581704
LOC100271831	58.8331	0.600427	0.689033	0.871405	0.383533	0.581792
FAM73B	1515.36	-0.244294	0.280327	-0.871459	0.383504	0.581792
GLT8D2	219.521	0.444503	0.510377	0.87093	0.383792	0.582033
SLC30A1	684.649	0.304222	0.349285	0.870985	0.383762	0.582033
LOC254559	2295.97	-0.540374	0.620453	-0.870934	0.38379	0.582033
ARHGDIG	0.583104	2.14859	2.46912	0.870183	0.3842	0.58252
ARC	40.455	0.782012	0.898765	0.870096	0.384248	0.58252
WDR63	21.1108	0.607869	0.698579	0.870151	0.384218	0.58252
B9D1	274.354	-0.324105	0.372456	-0.870184	0.3842	0.58252
SH3BP2	3742.13	-0.250995	0.288522	-0.869933	0.384337	0.582604
MED18	817.162	0.221403	0.25454	0.869817	0.384401	0.582649
NMU	836.923	0.565748	0.650531	0.869671	0.38448	0.582719
MAPK7	1209.11	0.19326	0.222256	0.869535	0.384554	0.58278
MAPK8IP1	261.626	0.573153	0.65929	0.869349	0.384656	0.582884
MEX3C	3129.15	-0.154949	0.178249	-0.869284	0.384692	0.582887
HPDL	349.15	0.553177	0.636623	0.868923	0.384889	0.583084
C1QB	11175.7	-0.513964	0.591492	-0.868928	0.384887	0.583084
METTL11B	0.959011	1.31916	1.51846	0.868746	0.384986	0.58318
DOK7	111.104	-0.833373	0.9598	-0.868278	0.385242	0.583516
IFT80	1704.62	-0.313432	0.361009	-0.868212	0.385278	0.583521
SOX13	2494.2	-0.316112	0.364218	-0.867919	0.385439	0.583712
DMC1	155.624	-0.579074	0.667356	-0.867714	0.385551	0.583831
LTA4H	5642.6	0.287104	0.331164	0.866952	0.385968	0.58431
TNPO3	2711.87	0.189971	0.219106	0.867026	0.385928	0.58431
AHCYL1	6554.38	0.155318	0.179154	0.866952	0.385968	0.58431
TRIM46	77.0285	-0.369591	0.426448	-0.866673	0.386121	0.584491
TK2	976.004	0.216564	0.249942	0.866457	0.38624	0.584568
EXD2	1105.4	0.211782	0.244415	0.866483	0.386225	0.584568
TMEM14A	1869.38	-0.398418	0.45988	-0.866352	0.386297	0.584604
CCDC126	367.44	0.334382	0.386038	0.866189	0.386387	0.584641
RABGAP1L	834.056	-0.229396	0.264844	-0.866154	0.386406	0.584641
GREB1	83.2568	-0.54997	0.63498	-0.866123	0.386423	0.584641
C12orf29	1326.7	0.183874	0.212318	0.866031	0.386473	0.584666
STYK1	388.318	-0.283953	0.327984	-0.865754	0.386625	0.584831
KCNMB4	120.069	-0.558241	0.644837	-0.865709	0.38665	0.584831
LOC643719	7.74254	-0.53526	0.618374	-0.865592	0.386714	0.584877
PXDNL	52.016	-0.616826	0.712871	-0.865271	0.38689	0.585093
C11orf48	1516.36	0.256392	0.296365	0.865121	0.386973	0.585166
ANP32D	0.974504	0.989918	1.1444	0.865007	0.387035	0.585209
LYST	1665.99	0.240076	0.27759	0.864858	0.387117	0.585282
ALMS1P	3.88807	0.791517	0.915535	0.864541	0.387291	0.585494
CHRNA3	57.1035	0.818761	0.947421	0.8642	0.387478	0.585637
SPATS1	4.5043	0.766861	0.887508	0.864061	0.387554	0.585637
EDEM1	4531.84	0.217251	0.251361	0.864298	0.387424	0.585637
COX18	777.645	-0.181628	0.210191	-0.864108	0.387528	0.585637
SARS2	1294.22	-0.217382	0.251566	-0.864115	0.387525	0.585637
RAB34	3454.4	0.286041	0.331295	0.863401	0.387917	0.586083
ITPR1	1266.92	-0.289481	0.335263	-0.863446	0.387893	0.586083
M6PR	8672.72	0.180063	0.208611	0.863148	0.388056	0.586243
OGFR	3528.29	0.157047	0.182005	0.86287	0.388209	0.586371
SYF2	2459.68	-0.172875	0.200349	-0.862872	0.388208	0.586371
MED4	2242.33	0.229085	0.26562	0.862454	0.388438	0.586666
UPF2	2751.81	-0.203451	0.235922	-0.862367	0.388486	0.586687
MICB	859.822	0.406969	0.472117	0.862009	0.388682	0.586896
UGDH	3483.94	0.381216	0.442313	0.861869	0.38876	0.586896
TRMT1	1647.96	-0.253491	0.294118	-0.86187	0.388759	0.586896
KCNK2	21.5383	-1.00343	1.16411	-0.861976	0.388701	0.586896
C1orf130	31.0886	0.625959	0.7268	0.861254	0.389098	0.58705
PLAGL1	630.523	0.552476	0.641272	0.861531	0.388946	0.58705
EIF3CL	23924.9	0.193223	0.224334	0.861318	0.389063	0.58705
AMMECR1L	1593.44	-0.151745	0.176144	-0.861482	0.388972	0.58705
CEBPA	2625.3	-0.30945	0.359251	-0.861373	0.389033	0.58705
GNE	1904.44	-0.321671	0.373437	-0.861381	0.389028	0.58705
GDPD1	45.5359	-0.411003	0.477188	-0.861303	0.389071	0.58705
FZD6	6277.9	0.264514	0.307175	0.861117	0.389173	0.587082
DDTL	834.971	-0.294963	0.342545	-0.861093	0.389187	0.587082
FGL2	2620.56	-0.419343	0.487095	-0.860905	0.389291	0.587187
SLC2A4RG	3699.88	-0.260062	0.302178	-0.860624	0.389445	0.587369
LATS2	1149.88	0.319866	0.371837	0.860231	0.389662	0.587644
ZMYND19	1316.87	0.242117	0.281577	0.859862	0.389865	0.587865
C6orf225	149.762	-0.404963	0.470973	-0.859842	0.389876	0.587865
ZNF611	364.523	-0.439912	0.511751	-0.859621	0.389998	0.587998
IKZF2	1635.63	-0.301449	0.350758	-0.859422	0.390108	0.588112
PIGX	3041.56	0.38524	0.448474	0.859002	0.39034	0.58836
TRIT1	1129.19	-0.293406	0.341566	-0.859003	0.390339	0.58836
SMC2	5761.88	0.207996	0.242169	0.858889	0.390402	0.588402
ERI2	1050.26	0.210286	0.244885	0.858713	0.390499	0.588437
CMPK1	7866.88	0.176912	0.206012	0.858746	0.390481	0.588437
MYH14	12753.1	-0.361906	0.421476	-0.858663	0.390527	0.588437
DRAM2	1840.81	-0.196145	0.228509	-0.858372	0.390687	0.588628
TMEM126B	825.252	0.189597	0.22098	0.857983	0.390902	0.588859
PNRC2	4375.83	-0.185073	0.215726	-0.857909	0.390943	0.588859
UNC13C	1.81946	-0.981236	1.14371	-0.857939	0.390926	0.588859
PLCE1	270.824	0.551538	0.643058	0.857681	0.391069	0.588998
GPR109A	3247.41	0.387718	0.452148	0.857502	0.391167	0.58905
ZP4	2.54813	-1.71051	1.99477	-0.857495	0.391172	0.58905
NTN4	1148.88	0.434144	0.506483	0.857174	0.391349	0.589215
CRYBB3	6.72045	-0.822832	0.959899	-0.857206	0.391331	0.589215
CNTNAP2	1348.42	0.90823	1.05998	0.856835	0.391536	0.589288
THEM4	537.244	-0.260881	0.30449	-0.856778	0.391567	0.589288
ITGA4	1378.12	-0.396747	0.463034	-0.85684	0.391533	0.589288
JAM2	125.816	-0.447002	0.521611	-0.856966	0.391464	0.589288
KDR	988.827	-0.44804	0.522884	-0.856862	0.391521	0.589288
TEC	122.729	0.379186	0.442677	0.856576	0.391679	0.589406
MYEOV2	971.475	0.189301	0.221058	0.856338	0.391811	0.589536
SPOP	2718.02	0.116027	0.135499	0.856296	0.391834	0.589536
NCKAP5L	1276.25	0.247047	0.288686	0.855762	0.392129	0.589929
FCGR2C	188.544	-0.366352	0.428163	-0.855635	0.3922	0.589984
CXADRP2	11.418	0.485786	0.567844	0.855492	0.392279	0.590052
MYL7	1.48782	-1.51665	1.77303	-0.855396	0.392332	0.590081
YPEL4	33.0968	-0.434881	0.508521	-0.855188	0.392447	0.590202
PSTPIP2	1834.79	0.419092	0.490257	0.854841	0.392639	0.59044
ARAP1	6196.01	0.16803	0.196646	0.854479	0.392839	0.590687
TAS2R4	4.17338	-0.691012	0.808748	-0.854422	0.392871	0.590687
C1QTNF7	17.3288	-0.603868	0.706926	-0.854218	0.392984	0.590805
KIF19	36.1582	0.487185	0.570509	0.853947	0.393135	0.590919
C12orf11	1635.72	0.207841	0.243403	0.853897	0.393162	0.590919
ZNF544	1542.03	-0.269839	0.315991	-0.853947	0.393134	0.590919
XRCC3	1505.45	0.312381	0.365891	0.853754	0.393242	0.590987
PTDSS2	1031.98	0.27896	0.32683	0.853534	0.393363	0.591033
DUS1L	3269.39	0.256	0.299932	0.853527	0.393367	0.591033
C1orf107	1600.58	-0.178095	0.208661	-0.853514	0.393374	0.591033
ORAI1	1977.59	0.21318	0.249886	0.85311	0.393598	0.591311
SLC35D3	7.76317	-1.05243	1.23372	-0.853057	0.393628	0.591311
FAM131B	80.6428	0.417252	0.489301	0.852751	0.393797	0.591514
SSBP1	2413.85	0.182755	0.21434	0.852639	0.393859	0.591528
MBNL1	12659.5	-0.189166	0.221883	-0.852551	0.393908	0.591528
TPX2	10422.5	-0.3427	0.401955	-0.852582	0.393891	0.591528
SYBU	555.454	-0.602049	0.706235	-0.852477	0.393949	0.591538
GRTP1	950.822	-0.355125	0.416625	-0.852386	0.394	0.591563
EIF2B1	2923.14	0.135069	0.158485	0.85225	0.394076	0.591568
AGPAT5	2595.29	-0.27254	0.319809	-0.852196	0.394106	0.591568
UAP1L1	1156.22	-0.301452	0.353731	-0.852205	0.3941	0.591568
SMARCE1	6054.49	-0.134902	0.158348	-0.851937	0.394249	0.591732
PDZK1P1	12.6777	-0.581767	0.68295	-0.851844	0.394301	0.591759
TMEM48	1622.6	0.197141	0.231462	0.851719	0.39437	0.59176
RAMP3	611.655	-0.308642	0.362362	-0.851749	0.394353	0.59176
C1orf122	1175.25	0.200859	0.23588	0.851529	0.394475	0.591794
NSA2	3298.36	0.195599	0.229697	0.851555	0.394461	0.591794
MESP2	68.5416	-0.830999	0.975931	-0.851493	0.394495	0.591794
PDCD1LG2	357.444	0.451647	0.530653	0.851116	0.394705	0.592057
NPBWR1	23.0991	1.32357	1.55555	0.850865	0.394844	0.592164
MT1H	41.4267	-0.85864	1.00908	-0.850911	0.394819	0.592164
MBTPS2	1176.66	0.239494	0.281524	0.850707	0.394932	0.592245
PCGF3	2925.2	-0.272497	0.320358	-0.8506	0.394991	0.592282
DHX37	1919.17	-0.18797	0.221055	-0.850331	0.395141	0.592455
C1R	14930.3	0.306433	0.360427	0.850193	0.395218	0.592519
STK33	89.0723	-0.774642	0.911465	-0.849887	0.395388	0.592723
BMPR2	4512.68	0.231359	0.272277	0.849718	0.395482	0.592762
CACNB2	32.2683	-0.335158	0.394427	-0.849733	0.395474	0.592762
KDM6A	2316.76	0.299096	0.352075	0.849522	0.395591	0.59284
RPS2	15740.8	0.215603	0.2538	0.849501	0.395603	0.59284
CPVL	1317.15	0.376756	0.44362	0.849277	0.395727	0.592975
RNF6	2524.54	0.186796	0.219971	0.849185	0.395778	0.593
ERCC4	731.829	0.165401	0.194863	0.848808	0.395988	0.593264
TLX1	58.7565	2.04048	2.40443	0.848635	0.396085	0.593357
CD164	12238.3	0.154525	0.182128	0.848442	0.396192	0.593466
INPP5B	1414.4	-0.188459	0.222167	-0.84828	0.396282	0.593499
TM9SF4	7404.04	-0.254322	0.299805	-0.848291	0.396276	0.593499
BOLA1	578.29	-0.23293	0.274622	-0.848186	0.396334	0.593526
TMEM206	493.495	-0.191951	0.226333	-0.848092	0.396387	0.593553
TRAP1	5573.52	0.213243	0.25152	0.847817	0.39654	0.593731
FLJ39739	5.23336	0.618034	0.729189	0.847564	0.396681	0.593789
ENOX2	1210.18	0.21877	0.258102	0.847611	0.396654	0.593789
DLEU7	16.207	-0.623512	0.735627	-0.847592	0.396665	0.593789
CEP63	1610.37	-0.233897	0.276051	-0.847297	0.39683	0.59396
MRAS	668.801	0.388594	0.458706	0.847153	0.39691	0.594029
BBS2	767.36	-0.303027	0.357834	-0.846838	0.397086	0.59424
GIPC2	187.443	0.817935	0.966047	0.846683	0.397172	0.594291
ADAMTS6	46.3842	-0.297437	0.351308	-0.846654	0.397188	0.594291
HTR6	4.7394	-0.800325	0.945466	-0.846488	0.397281	0.594379
MRPS9	1404.66	0.144589	0.170846	0.846311	0.397379	0.594474
SLC10A7	581.312	0.226163	0.267281	0.846161	0.397463	0.594549
KIF26A	289.358	-0.635079	0.750775	-0.845897	0.39761	0.594718
QDPR	1757.86	-0.448541	0.530368	-0.845718	0.39771	0.594816
PAFAH2	706.725	0.232137	0.274581	0.845422	0.397875	0.594868
HAUS6	1759.13	0.218281	0.258192	0.84542	0.397876	0.594868
PTK2B	3629.73	-0.228457	0.270231	-0.845411	0.397881	0.594868
BCAS4	1644.58	-0.285052	0.337177	-0.845409	0.397883	0.594868
PDGFA	933.87	0.482233	0.570676	0.84502	0.3981	0.595142
MUC20	1612.14	0.586679	0.694425	0.844841	0.398199	0.595149
ZNF511	1352.72	0.285574	0.338021	0.844839	0.398201	0.595149
JRKL	601.369	-0.269762	0.31931	-0.844826	0.398208	0.595149
GRINA	8569.19	0.288461	0.341472	0.844756	0.398247	0.595156
WRAP53	961.313	0.209858	0.248586	0.844208	0.398553	0.595563
SMC5	3018.61	-0.217185	0.257357	-0.843907	0.398722	0.595763
DOCK7	2183.04	-0.223402	0.264772	-0.843753	0.398808	0.59584
HSD17B11	899.751	0.301484	0.357534	0.84323	0.3991	0.596225
RPP25	1403.89	0.321678	0.381748	0.842645	0.399427	0.596663
LOC100125556	345.865	0.373189	0.442942	0.842525	0.399494	0.596688
ST13	6416.7	0.184949	0.21955	0.842404	0.399562	0.596688
RAB3GAP2	2382.65	0.153197	0.181865	0.842369	0.399582	0.596688
ZNF658	191.518	-0.197622	0.234597	-0.842391	0.399569	0.596688
CASKIN2	1629.65	0.23144	0.274853	0.842051	0.39976	0.596735
HIBADH	1388.61	0.226854	0.269416	0.842022	0.399776	0.596735
STK11	3521.3	-0.20216	0.240029	-0.842233	0.399657	0.596735
FAM165B	571.467	-0.268855	0.319278	-0.842069	0.399749	0.596735
LOC441046	21.0059	-0.671281	0.79724	-0.842006	0.399785	0.596735
RBPMS2	42.9889	0.443502	0.526899	0.84172	0.399945	0.596871
CNTN3	23.9554	-0.772405	0.917644	-0.841727	0.399941	0.596871
PSD4	3836.76	0.212745	0.252811	0.841517	0.400059	0.596989
C3orf39	898.864	0.34389	0.408905	0.841002	0.400347	0.597213
RCC2	20280	0.197533	0.234847	0.841116	0.400283	0.597213
NF2	2695.63	0.189669	0.225514	0.841049	0.400321	0.597213
CNNM1	140.521	-0.928268	1.10373	-0.841026	0.400333	0.597213
LATS1	1132.9	-0.300856	0.357968	-0.840455	0.400653	0.59762
IHH	3.63656	-0.831159	0.989314	-0.840137	0.400832	0.597834
RNF146	1014.71	-0.165007	0.196453	-0.83993	0.400948	0.597956
SPATA5L1	541.402	0.219316	0.261135	0.839856	0.400989	0.597966
HLA-DRB5	9319.69	0.443815	0.528612	0.839585	0.401141	0.598035
MID1IP1	3043.01	0.285948	0.340631	0.839467	0.401207	0.598035
NCRNA00081	327.492	0.225311	0.26835	0.839617	0.401123	0.598035
SREBF1	14760.1	-0.273398	0.325617	-0.839632	0.401115	0.598035
C9orf173	2.10834	-1.05394	1.25541	-0.839518	0.401179	0.598035
TREML2	68.6935	-0.591434	0.704863	-0.839076	0.401427	0.59831
GRLF1	7800.69	-0.214603	0.255801	-0.838945	0.4015	0.598368
RB1CC1	4616.83	-0.207228	0.247181	-0.838366	0.401825	0.598801
HNF4A	3.16179	1.04306	1.24478	0.83795	0.402059	0.598892
METTL5	1073.3	0.205041	0.244641	0.838133	0.401956	0.598892
KIAA1012	2736.21	-0.160389	0.191397	-0.837993	0.402035	0.598892
GNS	7997.09	-0.242907	0.289867	-0.837995	0.402034	0.598892
RELT	1107.59	-0.254476	0.303643	-0.838074	0.401989	0.598892
CR1L	37.4435	-0.586322	0.699889	-0.837736	0.402179	0.59902
FGD1	1192.13	0.253303	0.302448	0.83751	0.402306	0.599125
BLMH	3217.72	0.225234	0.26894	0.837487	0.402319	0.599125
CHL1	670.34	1.12326	1.34147	0.837339	0.402402	0.599129
PPP1R3G	75.2459	-0.528453	0.631141	-0.837298	0.402425	0.599129
COL16A1	5519.81	-0.539618	0.644443	-0.83734	0.402402	0.599129
ZDHHC4	1495.35	0.15617	0.186541	0.837186	0.402488	0.599171
MRPL1	835.453	0.212904	0.254368	0.836992	0.402597	0.599282
CETN3	707.585	-0.221998	0.265298	-0.836789	0.402711	0.5994
HNF1B	2.53881	0.964527	1.1529	0.83661	0.402812	0.599499
LRPAP1	5237.55	0.222144	0.265554	0.836531	0.402856	0.599513
XPO4	2080.45	-0.201623	0.241101	-0.836258	0.40301	0.59969
RPL19	33553.7	0.19008	0.227318	0.836185	0.403051	0.5997
IRAK1	9363.83	0.255196	0.305585	0.835106	0.403658	0.600532
CPSF7	6097.06	-0.178164	0.213353	-0.835068	0.403679	0.600532
C12orf24	240.828	-0.397814	0.476605	-0.834681	0.403897	0.600804
KLHL17	226.98	-0.363752	0.43592	-0.834446	0.40403	0.60095
TEX261	4164.55	-0.141647	0.169852	-0.833942	0.404314	0.601321
TTC12	305.245	0.260698	0.312829	0.833356	0.404644	0.601627
SPDYE3	136.732	-0.222734	0.267302	-0.833269	0.404693	0.601627
ZNF414	541.236	-0.230318	0.27638	-0.833337	0.404655	0.601627
RPL37A	22777.5	-0.243773	0.292524	-0.833346	0.40465	0.601627
CSRP2	2560.25	-0.356504	0.427815	-0.833313	0.404668	0.601627
SLC25A11	3206.04	0.149248	0.179125	0.833204	0.40473	0.60163
C11orf86	0.807729	1.27145	1.52699	0.832648	0.405043	0.601838
GPC6	238.112	0.592403	0.711262	0.83289	0.404907	0.601838
TRAPPC10	4054.76	-0.176086	0.211439	-0.832801	0.404957	0.601838
NPEPL1	1680.1	-0.288547	0.346526	-0.832685	0.405023	0.601838
ZNF630	123.217	-0.435417	0.522858	-0.832763	0.404978	0.601838
PECAM1	1790.99	-0.298188	0.358283	-0.832268	0.405258	0.602105
NF1	4741.88	-0.163143	0.196046	-0.832168	0.405314	0.602137
RNASEN	3499.06	-0.217089	0.260927	-0.831992	0.405414	0.602182
ST8SIA2	39.0995	-0.858796	1.0322	-0.832003	0.405407	0.602182
LAMB2	4451.7	0.453145	0.54488	0.831641	0.405612	0.602425
CCNE2	1493.95	0.274214	0.329767	0.831538	0.40567	0.602459
C3orf1	3993.71	0.289956	0.348777	0.831351	0.405775	0.602491
RRM1	10611.7	0.243818	0.293292	0.831316	0.405795	0.602491
ATG2B	1846.09	0.237028	0.28512	0.831329	0.405788	0.602491
WDR13	2946.81	0.168886	0.203204	0.831116	0.405908	0.602607
SERTAD2	7073.11	-0.356088	0.428511	-0.830989	0.40598	0.602652
FBP2	3.56734	-1.15438	1.38925	-0.830939	0.406008	0.602652
WFDC1	79.5399	0.492129	0.592424	0.830704	0.406141	0.602798
GDA	463.83	-1.04344	1.25665	-0.830334	0.40635	0.603005
MOBP	1.99728	-1.04465	1.25802	-0.830394	0.406316	0.603005
TCEAL5	10.6055	0.418568	0.504334	0.829943	0.406571	0.603281
APOL2	4066.2	0.391673	0.471988	0.829835	0.406632	0.60332
C4orf47	9.91032	-0.527846	0.636136	-0.82977	0.406669	0.603323
DMRTA1	190.542	0.643329	0.775463	0.829606	0.406761	0.603409
C1orf210	409.108	0.350691	0.422813	0.829423	0.406865	0.603511
FAM40A	1949.54	0.14849	0.179102	0.829076	0.407061	0.60375
PEX11G	141.852	-0.281355	0.339474	-0.828797	0.407219	0.603903
ZNF492	4.14582	-0.671173	0.809841	-0.828771	0.407234	0.603903
CD68	9634.94	0.428491	0.517154	0.828556	0.407356	0.604032
SLC30A7	2057.38	0.120074	0.145022	0.827969	0.407688	0.604421
CNRIP1	211.508	-0.455448	0.550067	-0.827986	0.407678	0.604421
RAB5B	9739.42	0.149147	0.180184	0.827749	0.407812	0.604554
ZNRF1	1782.03	-0.210675	0.254608	-0.827449	0.407983	0.604755
CCDC3	1033.39	-0.57793	0.698809	-0.827021	0.408225	0.605062
ETV5	1148.08	0.466465	0.564177	0.826805	0.408347	0.605167
RAB41	4.9564	-0.763187	0.923091	-0.826773	0.408365	0.605167
LOC400043	168.966	-0.463442	0.560617	-0.826663	0.408428	0.605208
NDUFS2	4322.15	0.138985	0.168175	0.826434	0.408558	0.605263
GNL3	3398.68	-0.254393	0.307846	-0.826363	0.408598	0.605263
TNFSF13	1260.54	-0.311164	0.376552	-0.826351	0.408605	0.605263
GBP4	8783.69	-0.426833	0.516485	-0.826419	0.408567	0.605263
GLI2	161.394	-0.609164	0.737279	-0.826233	0.408672	0.605311
FAM155B	76.9986	-0.915394	1.10854	-0.825766	0.408937	0.605651
PRR14	1854.09	-0.179091	0.216904	-0.825667	0.408993	0.605657
C22orf40	280.375	-0.200861	0.243281	-0.825636	0.40901	0.605657
STL	13.6014	0.741943	0.898812	0.825471	0.409104	0.605693
ZNF808	399.049	-0.437786	0.530345	-0.825474	0.409102	0.605693
CYB561D1	951.009	-0.244323	0.296061	-0.825244	0.409233	0.605831
ZNF720	560.265	-0.184902	0.224081	-0.825157	0.409283	0.605853
ESYT2	5788.89	0.186485	0.22612	0.824715	0.409533	0.606172
DDX11L2	28.7812	0.632919	0.767679	0.824458	0.409679	0.606272
HIST1H2BL	6.09261	0.629163	0.763223	0.82435	0.409741	0.606272
RPLP2	20667.6	0.209607	0.254255	0.824397	0.409714	0.606272
CLSTN2	140.161	-0.765921	0.929119	-0.824352	0.40974	0.606272
C1orf159	576.094	0.220303	0.267362	0.823987	0.409947	0.606474
SEC14L4	69.2114	-1.07814	1.30842	-0.823999	0.40994	0.606474
NCAM1	108.42	-0.601122	0.73042	-0.822982	0.410518	0.607267
ZSWIM3	262.392	-0.23936	0.290885	-0.822867	0.410583	0.607312
CAPRIN2	495.789	0.361021	0.438798	0.822751	0.41065	0.607358
CSTF2T	2718.15	-0.151932	0.184707	-0.822553	0.410762	0.607472
CD33	157.656	-0.391539	0.476067	-0.822445	0.410824	0.607512
URB2	1074.99	-0.179566	0.218391	-0.822225	0.410949	0.607645
NAGA	3382.26	0.182224	0.221641	0.822157	0.410987	0.60765
MT1A	3.04434	-1.07578	1.30879	-0.82197	0.411094	0.607756
LOC100009676	284.138	0.310934	0.378345	0.821827	0.411175	0.607824
DCK	2447.92	-0.191085	0.232543	-0.821722	0.411235	0.607861
ZBTB32	92.8078	-0.339964	0.413852	-0.821461	0.411384	0.608029
MID2	1450.55	-0.369125	0.449469	-0.821246	0.411506	0.608158
FAM111A	2937.88	0.241993	0.294847	0.820742	0.411793	0.608469
GTF2A2	1737.17	0.204616	0.249336	0.820644	0.411849	0.608469
PARS2	425.936	-0.157775	0.192229	-0.820769	0.411778	0.608469
ZCWPW2	20.3803	-0.402853	0.490907	-0.82063	0.411857	0.608469
CDK12	3682.68	0.168193	0.204983	0.820518	0.411921	0.608511
ACACA	4953.7	0.223604	0.272624	0.820193	0.412106	0.608684
LOC401588	113.865	-0.363275	0.442929	-0.820165	0.412122	0.608684
SLFN13	3139.28	-0.56109	0.684148	-0.820129	0.412143	0.608684
PLAC9	51.9015	-0.480257	0.585659	-0.820027	0.4122	0.608717
FAF1	3091.44	-0.108451	0.132277	-0.819877	0.412286	0.608792
RORC	208.4	0.542121	0.6617	0.819285	0.412624	0.609239
ACOT4	232.898	0.243294	0.297038	0.819068	0.412748	0.609369
LRRK1	1241.63	0.274572	0.335293	0.818902	0.412842	0.609457
TUBB	61322.3	0.185846	0.227071	0.81845	0.4131	0.60963
COG6	1012.24	0.184078	0.224879	0.818566	0.413034	0.60963
BAZ2B	1732.29	-0.273211	0.333742	-0.818629	0.412998	0.60963
ZNF441	240.642	-0.409815	0.500697	-0.818488	0.413079	0.60963
NDRG4	974.934	0.522919	0.639199	0.818085	0.413309	0.609835
FAM102A	6698.16	0.228699	0.279534	0.818144	0.413275	0.609835
FANCG	2166.19	0.187006	0.228609	0.818016	0.413348	0.609841
KIAA1737	1094.06	-0.188679	0.230681	-0.817923	0.413401	0.609867
C6orf57	163.479	-0.240134	0.293765	-0.817436	0.413679	0.610225
LRP1B	16.103	-0.936554	1.14597	-0.817261	0.413779	0.610321
PRC1	6319.93	0.226169	0.276815	0.817038	0.413907	0.610457
LPPR3	0.69803	1.60176	1.96068	0.816938	0.413964	0.610467
NRD1	8866.97	0.153771	0.188248	0.816852	0.414013	0.610467
PACS1	6762.67	0.146118	0.178881	0.816841	0.414019	0.610467
MCART3P	2.2956	0.630623	0.772645	0.816188	0.414393	0.610523
PLAG1	195.082	0.539371	0.660964	0.816036	0.414479	0.610523
BCL7C	1519.01	0.259397	0.317741	0.816378	0.414284	0.610523
CCNA2	3698.34	0.242433	0.296901	0.816547	0.414188	0.610523
PTER	787.445	0.210558	0.257877	0.816506	0.414211	0.610523
ATP5B	40909.2	0.20479	0.250857	0.816362	0.414293	0.610523
GDE1	4227.6	0.174692	0.213951	0.816505	0.414211	0.610523
C11orf2	4502.55	-0.183619	0.22499	-0.816122	0.41443	0.610523
AGBL5	1491.86	-0.198895	0.243714	-0.8161	0.414443	0.610523
ZNF688	513.103	-0.3	0.367627	-0.816044	0.414475	0.610523
MLF1IP	3457.62	-0.339594	0.415873	-0.816581	0.414168	0.610523
SCG3	8.3963	-0.774576	0.94917	-0.816056	0.414468	0.610523
GFRA2	60.2672	0.586147	0.718507	0.815785	0.414623	0.610579
CEACAM6	2819.85	0.580673	0.711706	0.815888	0.414564	0.610579
XKR9	131.732	-0.593499	0.727498	-0.815808	0.41461	0.610579
AFAP1L2	2525.06	0.479373	0.587834	0.81549	0.414792	0.610723
PCNA	15343.5	-0.235262	0.288474	-0.815542	0.414762	0.610723
RNF135	1372.07	0.222868	0.273319	0.815414	0.414835	0.610736
RGS12	3770.97	0.268986	0.329928	0.815285	0.414909	0.610793
LST1	507.368	-0.308027	0.377872	-0.815162	0.414979	0.610844
KDELC1	272.746	0.323437	0.396911	0.814884	0.415139	0.611017
TBL1XR1	10280.6	-0.254946	0.312881	-0.814834	0.415167	0.611017
DKFZp779M0652	3.05348	0.662062	0.812714	0.814631	0.415283	0.611061
RPUSD4	912.387	0.222785	0.273489	0.814604	0.415299	0.611061
HLA-DQA1	9010.2	-0.45786	0.56207	-0.814597	0.415303	0.611061
FAM171A2	101.594	-0.556015	0.682665	-0.814478	0.415371	0.61111
C21orf122	56.2137	0.330891	0.406456	0.814088	0.415594	0.611256
EXPH5	768.332	0.311105	0.382166	0.814057	0.415612	0.611256
GALT	1030.05	0.229558	0.281955	0.814163	0.415551	0.611256
FBXO36	160.136	-0.411626	0.505605	-0.814126	0.415573	0.611256
POLR2J3	3801.49	0.436411	0.536369	0.813639	0.415852	0.611557
CDAN1	880.439	-0.182708	0.224585	-0.813535	0.415911	0.611593
RNASE1	3607.31	0.495077	0.608718	0.813311	0.41604	0.61173
TMEM68	1123.47	-0.239979	0.295097	-0.813222	0.416091	0.611753
KHNYN	5823.06	-0.238615	0.293544	-0.812875	0.41629	0.611993
ENDOG	558.876	0.319805	0.393651	0.812407	0.416558	0.612284
ATP5L2	3.42398	-0.629719	0.775107	-0.812428	0.416546	0.612284
C16orf88	932.365	-0.114493	0.140991	-0.812059	0.416758	0.612526
MPRIP	3776.06	0.144609	0.178143	0.811761	0.416929	0.612725
ARL2	2281.94	0.245746	0.302853	0.811435	0.417116	0.612948
IFNAR2	1442.21	-0.197817	0.243844	-0.811247	0.417224	0.613055
PPM1M	1411.59	-0.240509	0.296493	-0.811179	0.417263	0.613061
RPTOR	2195.8	-0.231024	0.284877	-0.810962	0.417388	0.61314
INS-IGF2	1.89043	-1.6951	2.09009	-0.81102	0.417354	0.61314
TMPRSS11B	369.016	-0.889472	1.09698	-0.81084	0.417458	0.613191
ALX3	172.307	-0.476724	0.588118	-0.810594	0.417599	0.613346
AQP5	48.5808	1.00695	1.24274	0.810272	0.417784	0.613559
CAPN6	63.7646	-0.707877	0.873687	-0.810218	0.417815	0.613559
MGAM	8.3655	0.591436	0.730188	0.809978	0.417953	0.61371
PCGF2	1216.23	0.225674	0.278639	0.809916	0.417988	0.61371
PIGP	421.693	0.237784	0.29383	0.809259	0.418366	0.614213
TEAD2	2614.81	-0.331028	0.4091	-0.80916	0.418423	0.614245
HIST1H4I	5.82023	-0.717759	0.888456	-0.807873	0.419164	0.61528
UBE2J1	4744.69	-0.233269	0.288777	-0.807783	0.419216	0.615304
C10orf81	182.345	0.939584	1.16341	0.807615	0.419312	0.615332
PGAM5	2138.31	0.170399	0.210976	0.807669	0.419281	0.615332
ADRBK1	7762.46	0.120097	0.148715	0.807564	0.419341	0.615332
SNHG3	141.877	-0.453485	0.561592	-0.8075	0.419379	0.615335
BBS7	664.191	0.171937	0.212948	0.807411	0.419429	0.615357
BATF3	136.715	0.28225	0.349662	0.807208	0.419546	0.615477
USF2	5432.39	-0.161461	0.200132	-0.806775	0.419796	0.615791
RYBP	2692.5	-0.223005	0.276471	-0.806613	0.419889	0.615795
TCTN1	715.292	-0.266415	0.3303	-0.806585	0.419906	0.615795
FAM26F	909.676	-0.449679	0.557448	-0.806675	0.419854	0.615795
AQR	3039.72	0.135677	0.168226	0.806514	0.419946	0.615803
C6orf58	0.540902	1.96095	2.43228	0.80622	0.420116	0.616
ALDH3A2	8814.1	-0.265841	0.329808	-0.806049	0.420215	0.616092
EDAR	70.0977	0.720331	0.894066	0.80568	0.420427	0.616352
TSEN2	353.341	-0.246673	0.306267	-0.80542	0.420578	0.61652
LOC729234	83.1877	0.440862	0.547413	0.805355	0.420615	0.616522
FAM66D	14.7254	0.568705	0.706646	0.804795	0.420938	0.616892
KIAA2018	1995.86	-0.306863	0.381278	-0.804828	0.420919	0.616892
HIST1H3D	66.1234	0.512066	0.636659	0.804302	0.421223	0.617257
CPT1A	3378.02	0.311765	0.387791	0.80395	0.421426	0.617471
PCDHA7	4.55969	-0.869524	1.0816	-0.803926	0.42144	0.617471
RPL19P12	1162.95	0.219951	0.273706	0.803606	0.421625	0.617556
TUFM	10386.1	0.189268	0.235495	0.803701	0.42157	0.617556
TAF11	1416.9	0.160505	0.199738	0.803578	0.421641	0.617556
GCNT7	1.16351	-1.23133	1.53208	-0.803697	0.421572	0.617556
ECHDC1	2226.7	0.19188	0.238839	0.803384	0.421753	0.617585
TADA2B	1535.31	0.163968	0.204103	0.803359	0.421767	0.617585
LSM10	1117.09	0.158253	0.196967	0.803448	0.421716	0.617585
NES	2232.27	0.505707	0.629618	0.803196	0.421861	0.617636
CAPN11	8.9384	0.503073	0.626595	0.802867	0.422052	0.617636
MFSD3	474.131	0.375772	0.467917	0.803075	0.421931	0.617636
AGGF1	2327.49	0.123516	0.153813	0.803023	0.421962	0.617636
ZNF518B	1617.81	-0.251778	0.31351	-0.803092	0.421921	0.617636
KIAA1804	512.373	-0.27917	0.347697	-0.802911	0.422026	0.617636
GPR161	731.515	-0.367073	0.45716	-0.802942	0.422008	0.617636
YIPF2	1997.45	0.162045	0.201968	0.802331	0.422362	0.618038
C6orf186	6.49998	-0.833762	1.03934	-0.802204	0.422435	0.618094
LRRC1	2529.73	0.223549	0.278784	0.80187	0.422628	0.618323
SART1	4506.79	0.155292	0.193734	0.801573	0.4228	0.61847
KIAA1191	5880.34	0.137065	0.170987	0.801607	0.42278	0.61847
CCDC84	240.558	0.366682	0.457715	0.801113	0.423066	0.618808
TMEM97	2137.64	-0.297669	0.371603	-0.801042	0.423108	0.618816
WWOX	732.47	-0.308238	0.38499	-0.80064	0.42334	0.619104
C5orf32	1301.42	-0.295724	0.36947	-0.800402	0.423478	0.619202
TSHZ2	429.001	-0.438196	0.54745	-0.80043	0.423461	0.619202
GPR77	92.4823	0.617006	0.771	0.800268	0.423556	0.619263
COL28A1	12.0801	1.0252	1.28148	0.800015	0.423702	0.619268
RNF180	59.4009	0.489109	0.611351	0.800047	0.423683	0.619268
MRE11A	1160.22	-0.231454	0.289265	-0.800145	0.423627	0.619268
ZNF423	195.876	-0.562434	0.702921	-0.800138	0.423631	0.619268
C1QL1	115.348	0.701676	0.877196	0.799907	0.423764	0.619292
ITGB1BP2	22.4114	-0.399158	0.499033	-0.799863	0.42379	0.619292
WDR46	2161.69	0.15044	0.188098	0.799797	0.423828	0.619296
REEP4	4449.98	0.231468	0.289556	0.799391	0.424063	0.619535
GFPT1	3430.79	0.212112	0.265323	0.799449	0.42403	0.619535
CDH20	21.4114	0.58591	0.733324	0.798978	0.424303	0.619736
EIF3IP1	3.18717	0.572019	0.715946	0.798969	0.424308	0.619736
DPM3	439.058	0.277535	0.34736	0.798983	0.4243	0.619736
AGL	3268.29	-0.322002	0.403104	-0.798805	0.424404	0.619755
C6orf170	207.808	-0.331332	0.414807	-0.798762	0.424428	0.619755
CRB1	3.01096	-0.788659	0.987237	-0.798855	0.424375	0.619755
UBE2T	1396.32	-0.204875	0.256514	-0.798688	0.424471	0.619765
STX1B	103.253	-0.437353	0.547911	-0.79822	0.424743	0.62011
GMPR2	2475.27	0.130514	0.163541	0.798052	0.424841	0.6202
TMEM70	1548.53	0.238072	0.298543	0.797445	0.425193	0.620453
NDUFA10	3689.28	-0.184907	0.231868	-0.797467	0.42518	0.620453
KBTBD4	918.889	-0.186856	0.234286	-0.797556	0.425128	0.620453
CHCHD7	1111.82	-0.187894	0.235555	-0.797663	0.425066	0.620453
MCF2	9.80049	-0.789901	0.990375	-0.797578	0.425115	0.620453
DSG2	11802.6	0.288856	0.362344	0.797187	0.425342	0.620591
INO80D	1469.14	-0.226914	0.284653	-0.797159	0.425359	0.620591
OSR1	77.356	-0.501822	0.62957	-0.797087	0.425401	0.6206
HMGB3L1	1.09174	-1.1289	1.41662	-0.796893	0.425513	0.620711
VILL	451.021	-0.359309	0.451019	-0.796661	0.425648	0.620856
NEBL	2327.32	0.517275	0.649406	0.796535	0.425721	0.620859
BAG1	3993.44	0.217835	0.273471	0.796557	0.425708	0.620859
PPP1R14C	2125.53	0.507642	0.637446	0.79637	0.425817	0.620924
PTX3	155.854	-0.845493	1.06173	-0.796335	0.425838	0.620924
ERAS	2.54927	0.849781	1.06801	0.79567	0.426224	0.621434
ZDHHC8	1398.6	0.156371	0.196558	0.795546	0.426296	0.621443
BRCA2	1219.45	-0.259332	0.325984	-0.795536	0.426302	0.621443
MNAT1	688.723	0.217103	0.27297	0.795339	0.426416	0.621559
CLSTN1	27934.4	0.280449	0.35269	0.795171	0.426514	0.621648
GPRC5C	1082.66	0.546898	0.687891	0.795036	0.426592	0.621673
RNF170	888.294	0.187093	0.23535	0.794958	0.426638	0.621673
TM7SF3	8353.09	-0.227417	0.286061	-0.794995	0.426617	0.621673
CHKB	572.94	0.215998	0.271742	0.794865	0.426692	0.621699
BNIP3	1307.74	0.437788	0.550916	0.794655	0.426814	0.621788
HEXA	3533.36	0.221808	0.279132	0.794636	0.426825	0.621788
IFI27L2	1595.97	0.249146	0.313945	0.793599	0.427429	0.622166
HEATR6	993.317	0.157771	0.198737	0.79387	0.427271	0.622166
RAB3GAP1	4472.05	0.150818	0.190042	0.793603	0.427427	0.622166
SNX13	1991.69	0.14236	0.179354	0.793738	0.427348	0.622166
C2orf60	507.328	-0.185462	0.233672	-0.793685	0.427379	0.622166
KCTD20	4323	-0.235532	0.296769	-0.793655	0.427396	0.622166
SLFN11	3110.97	-0.268174	0.337845	-0.793779	0.427324	0.622166
ERF	3976.22	-0.27852	0.35079	-0.793979	0.427208	0.622166
LOC100133161	151.385	-0.474461	0.597615	-0.793925	0.427239	0.622166
CRYGN	1.84003	-1.20514	1.51862	-0.793575	0.427443	0.622166
HOXA7	346.82	-0.843183	1.06266	-0.793462	0.427509	0.622209
ADAMTS9	338.269	-0.415701	0.524006	-0.793313	0.427596	0.622284
C9orf144B	5.13216	-0.861574	1.08618	-0.793213	0.427654	0.622316
TRPC6	170.833	0.373404	0.470847	0.793048	0.42775	0.622351
LOC613037	46.0332	-0.708574	0.893473	-0.793056	0.427745	0.622351
ZNF608	209.764	0.629556	0.794172	0.79272	0.427941	0.622422
SPATA17	25.227	-0.451738	0.569796	-0.792807	0.427891	0.622422
CLEC4E	163.112	-0.609222	0.768523	-0.792718	0.427942	0.622422
ANO5	11.3377	-0.674538	0.850899	-0.792735	0.427932	0.622422
DNER	47.1416	-0.834873	1.05327	-0.792646	0.427984	0.622431
C14orf169	1003.39	0.129107	0.162936	0.792376	0.428141	0.622555
EMID2	26.3026	-0.596759	0.753076	-0.792429	0.42811	0.622555
TRPM2	669.902	-0.329058	0.415493	-0.791971	0.428377	0.622846
NUDT3	1069.49	-0.220571	0.278559	-0.791827	0.428462	0.622917
HEATR1	2816.76	-0.179545	0.22695	-0.791118	0.428875	0.623466
RNF175	54.5023	-0.597098	0.754914	-0.790949	0.428974	0.623505
HYAL4	10.1954	-0.82546	1.0436	-0.79097	0.428962	0.623505
FSD1	48.35	-0.364027	0.460315	-0.790823	0.429047	0.623559
FOSL2	9078.51	0.259812	0.328575	0.790724	0.429105	0.623591
CD209	412.83	0.50398	0.637552	0.790493	0.42924	0.62363
RPS16	26824.8	0.20112	0.254384	0.790615	0.429169	0.62363
STARD13	690.607	-0.361403	0.457177	-0.790511	0.42923	0.62363
AZU1	1.13417	0.945875	1.19699	0.790213	0.429403	0.62371
WDR53	784.462	0.26081	0.330012	0.790305	0.42935	0.62371
MPPE1	1327.97	-0.184981	0.234087	-0.790225	0.429397	0.62371
APOL1	24537.3	0.556857	0.704831	0.790058	0.429494	0.623789
TERF2IP	2620.72	-0.178072	0.225428	-0.789929	0.429569	0.623846
C8ORFK29	9.15968	-0.655187	0.8295	-0.789857	0.429611	0.623855
FANCF	709.686	-0.25669	0.32513	-0.789499	0.42982	0.624107
UGT1A1	7.05004	-1.27835	1.62014	-0.789039	0.430089	0.624445
ZNF205	797.129	-0.176584	0.223838	-0.788889	0.430177	0.62452
LGR4	2079.27	0.320487	0.406407	0.788587	0.430354	0.624641
UQCRC1	12402.6	0.211072	0.267687	0.788504	0.430402	0.624641
ATP6V1B2	7330.31	-0.194011	0.246024	-0.788585	0.430355	0.624641
PDE1C	8.67085	-0.497283	0.630669	-0.788501	0.430404	0.624641
PABPC4	6244.49	0.155206	0.196978	0.787939	0.430733	0.625065
C16orf63	2269.72	0.135071	0.171481	0.787673	0.430888	0.625239
RCN3	998.221	0.427418	0.542933	0.787239	0.431142	0.625555
C1QL4	8.66091	0.814641	1.03516	0.786967	0.431301	0.625628
GOLPH3L	1854.83	0.169154	0.214927	0.787029	0.431265	0.625628
PGM5P2	4.85259	-0.594618	0.75547	-0.787084	0.431233	0.625628
STX4	2376.2	0.181045	0.230076	0.786893	0.431344	0.625639
KLHDC7B	2672.18	0.715388	0.909439	0.786625	0.431501	0.625814
TMTC3	4086.45	0.180861	0.229946	0.786534	0.431554	0.625839
CHCHD3	1661.31	-0.165912	0.210999	-0.786318	0.431681	0.62597
LONP1	4759.5	-0.197255	0.250966	-0.785983	0.431877	0.626202
ZNF815	81.6458	-0.246568	0.313821	-0.785698	0.432044	0.626392
FAM58A	1022.53	0.259443	0.330324	0.785421	0.432207	0.626523
TMEM100	11.7442	-0.72648	0.924916	-0.785456	0.432187	0.626523
TSPAN13	2177.37	-0.333103	0.42416	-0.785324	0.432263	0.626552
GDF6	19.3001	0.897159	1.14257	0.785211	0.43233	0.626597
SUV420H1	1802.82	0.177184	0.225706	0.785022	0.432441	0.626705
C4orf7	17889.8	1.02772	1.30933	0.784921	0.4325	0.626738
PRPF3	1894.25	-0.197159	0.251237	-0.784752	0.432599	0.626829
FAM19A2	9.70056	0.519174	0.661684	0.784624	0.432674	0.626885
ANKRD20B	16.7951	-0.641982	0.818383	-0.784452	0.432775	0.62698
NOL8	2256.38	-0.214942	0.27412	-0.784117	0.432971	0.627211
DNAJC8	4399.98	0.148212	0.189054	0.783966	0.43306	0.627287
SLC19A3	59.7405	-0.561486	0.716317	-0.783851	0.433127	0.627333
FAM55C	1131.67	-0.260671	0.332617	-0.783698	0.433217	0.627411
ADCY1	190.337	0.564528	0.720506	0.783515	0.433325	0.627514
KCNS3	1554.37	-0.489372	0.624702	-0.78337	0.43341	0.627585
DZIP1	942.025	-0.412686	0.526866	-0.783284	0.43346	0.627606
ENC1	1381.13	0.40403	0.515856	0.783222	0.433497	0.627606
PTPRG	896.751	0.370643	0.473351	0.783019	0.433616	0.627676
CRTAP	6387.5	0.243618	0.311152	0.782954	0.433654	0.627676
PNPLA4	761.491	0.195605	0.249823	0.782976	0.433641	0.627676
HOXA13	29.5072	0.781968	0.999344	0.782481	0.433932	0.628026
SMAP1	2093.14	0.175496	0.224403	0.782057	0.434181	0.628282
PHPT1	3657.8	-0.293603	0.375417	-0.782073	0.434172	0.628282
PDE4A	1080.22	0.345227	0.441475	0.781986	0.434223	0.62829
MTMR6	1663.26	0.215874	0.276394	0.781037	0.434781	0.628995
SIPA1L2	2515.22	-0.470086	0.601877	-0.781034	0.434783	0.628995
CMTM7	915.864	0.367826	0.471028	0.7809	0.434861	0.629019
ADCK1	444.356	0.158556	0.203047	0.780882	0.434872	0.629019
TMOD4	8.27979	0.543832	0.696602	0.780692	0.434984	0.629122
PRPS1L1	4.0145	0.517502	0.662929	0.78063	0.43502	0.629122
GDI1	6359.34	-0.193574	0.247989	-0.780576	0.435052	0.629122
IL27	9.76044	-0.7517	0.963107	-0.780494	0.4351	0.629139
RRH	3.21264	-0.608086	0.779206	-0.780392	0.43516	0.629173
WDR70	1353.73	-0.208251	0.266923	-0.780188	0.43528	0.629294
AADAT	137.938	-0.616619	0.79106	-0.779485	0.435694	0.629841
MRVI1	359.74	-0.394458	0.506215	-0.77923	0.435844	0.630005
FOXE3	33.8393	0.849912	1.09083	0.779142	0.435896	0.630027
SF3B2	12862.9	0.131384	0.168716	0.778733	0.436137	0.630323
TTPAL	1471.32	0.193028	0.248041	0.778209	0.436446	0.630679
ZKSCAN3	161.334	-0.252356	0.324285	-0.778192	0.436456	0.630679
SMC6	2871.95	-0.23658	0.304236	-0.777617	0.436795	0.631116
NBEAL2	5267.36	0.301567	0.387925	0.777384	0.436932	0.631163
KIF4B	200.705	0.248112	0.31913	0.777464	0.436885	0.631163
TDRG1	3.16414	-1.01487	1.30556	-0.777347	0.436954	0.631163
CSMD3	0.828097	-1.54855	1.99218	-0.777315	0.436973	0.631163
KIAA1522	17980.2	-0.24676	0.317573	-0.777019	0.437148	0.631363
OR2A9P	231.633	0.279922	0.36041	0.776675	0.437351	0.631498
RBMS1	2754.68	0.198797	0.255949	0.776704	0.437333	0.631498
EIF2AK1	8465.68	-0.110436	0.142188	-0.776692	0.43734	0.631498
WIPI1	1229.51	0.243532	0.313684	0.776361	0.437536	0.631713
TRIOBP	4158.36	0.251155	0.323606	0.776115	0.437681	0.631808
ARID1B	5877.84	-0.227507	0.293155	-0.776064	0.437711	0.631808
PLA2G5	23.3718	-0.489405	0.630604	-0.776088	0.437697	0.631808
CMTM5	2.04792	-1.17174	1.51011	-0.775929	0.437791	0.631871
RAB8A	4842.14	0.124934	0.161057	0.775714	0.437918	0.632002
RFX2	617.279	0.325542	0.419758	0.775547	0.438017	0.632024
EIF2A	4840.74	0.16718	0.215576	0.775503	0.438043	0.632024
SHF	111.642	-0.356189	0.459294	-0.775513	0.438036	0.632024
SLC25A36	3763.09	-0.309461	0.399204	-0.775195	0.438224	0.63218
ZMYND12	12.933	-0.455542	0.587614	-0.775241	0.438197	0.63218
HSPB9	3.19885	0.584783	0.754764	0.774789	0.438464	0.632474
MYH3	132.105	-0.566646	0.731439	-0.7747	0.438517	0.632498
DPY19L2P1	30.6506	-1.00473	1.29764	-0.774275	0.438768	0.632807
SAP130	2413.84	-0.17151	0.221589	-0.774002	0.43893	0.632988
SASS6	798.918	0.196515	0.253919	0.773927	0.438974	0.632998
DHTKD1	2568.66	0.236589	0.305751	0.773794	0.439053	0.633007
ZNF799	249.651	-0.319316	0.412648	-0.773824	0.439035	0.633007
C3orf36	34.4281	0.475277	0.614332	0.773648	0.439139	0.633018
ARFGEF1	4610.98	0.160598	0.207582	0.773661	0.439131	0.633018
RNF157	207.913	-0.422007	0.545514	-0.773595	0.43917	0.633018
FAM50A	3178.79	-0.229127	0.296219	-0.773505	0.439223	0.633042
GATA3	388.097	-0.323421	0.418191	-0.773381	0.439297	0.633095
PIGL	155.488	-0.230131	0.297591	-0.773314	0.439336	0.6331
C15orf54	2.58046	0.801548	1.03672	0.77316	0.439427	0.633179
SIDT2	1596.84	0.242677	0.31394	0.773005	0.43952	0.633259
PPIL4	1363.23	-0.167631	0.2171	-0.772139	0.440032	0.633945
ANP32C	15.6503	-0.360058	0.466388	-0.772013	0.440107	0.633989
FAHD2B	252.732	-0.372655	0.482739	-0.77196	0.440138	0.633989
FKBP5	7127.19	-0.392396	0.50835	-0.771902	0.440172	0.633989
GTPBP8	719.593	0.248548	0.322188	0.771437	0.440448	0.634255
SLC11A2	2568.54	-0.186188	0.241363	-0.771405	0.440467	0.634255
LOC282997	103.265	-0.314095	0.407135	-0.771477	0.440424	0.634255
RBMXL1	3040.51	-0.158606	0.205627	-0.771328	0.440513	0.634268
TRIP12	8386.47	0.269277	0.349269	0.770973	0.440723	0.634413
FAM65A	2689.86	0.23283	0.301949	0.771091	0.440653	0.634413
FAM134C	4911.36	0.1382	0.179247	0.771003	0.440705	0.634413
UBE3B	3216.48	0.155284	0.201562	0.770404	0.441061	0.634846
EMP2	17150	0.272201	0.353368	0.770305	0.441119	0.634878
CST1	1144.23	0.822695	1.06829	0.770102	0.441239	0.634945
ACAD11	748.722	-0.384693	0.499515	-0.770132	0.441221	0.634945
MARVELD2	991.234	0.198583	0.257944	0.769868	0.441378	0.63504
WDR64	2.573	-0.68938	0.895442	-0.769877	0.441373	0.63504
MYH4	1.40947	-3.08718	4.01087	-0.769705	0.441475	0.635126
TMEM164	1911.26	-0.258556	0.335951	-0.769625	0.441522	0.635142
ADAMTS2	1107.65	0.568834	0.739393	0.769326	0.4417	0.635303
PPT2	632.433	0.191889	0.249429	0.769312	0.441708	0.635303
KLHL21	6004.93	0.204022	0.265314	0.768983	0.441904	0.635465
NMNAT1	596.756	-0.213694	0.277931	-0.768875	0.441967	0.635465
PTTG2	47.3472	-0.375271	0.488061	-0.768902	0.441951	0.635465
ZNF321	84.3241	-0.520032	0.676308	-0.768928	0.441936	0.635465
KLHL4	10.8192	0.607137	0.789973	0.768554	0.442158	0.635539
RAB15	888.988	0.327977	0.426873	0.768326	0.442294	0.635539
BRI3BP	583.6	0.220459	0.286946	0.768295	0.442312	0.635539
ABCF1	5114.25	0.162012	0.210766	0.768685	0.44208	0.635539
EIF2AK4	2636.54	0.150105	0.195369	0.768312	0.442302	0.635539
FUCA1	3246.38	-0.408018	0.531013	-0.768377	0.442263	0.635539
HLA-DPB2	44.4033	-0.480549	0.625254	-0.768565	0.442151	0.635539
FLJ42393	3.92746	-1.09824	1.4292	-0.768434	0.442229	0.635539
DQX1	304.576	0.29392	0.382675	0.768066	0.442448	0.635618
STK35	3205.79	0.232409	0.302609	0.768017	0.442477	0.635618
NUDT6	155.621	-0.294609	0.38357	-0.768071	0.442445	0.635618
MRC2	4693.89	0.335842	0.437435	0.767754	0.442633	0.63579
NT5DC2	2538.28	-0.24258	0.316044	-0.767553	0.442753	0.635826
TNS1	5101.75	-0.332087	0.432631	-0.767599	0.442725	0.635826
GP6	3.94175	-0.859166	1.11939	-0.767528	0.442768	0.635826
OSMR	3686.21	0.358893	0.46764	0.767456	0.44281	0.635834
ARL11	163.476	0.365393	0.476184	0.767336	0.442881	0.635884
ANO7	27.3875	0.42712	0.556766	0.767145	0.442995	0.635994
PNCK	610.089	0.780145	1.01727	0.766899	0.443142	0.636009
UNC5B	5243.1	0.35211	0.45914	0.766889	0.443147	0.636009
LYRM5	493.04	0.213197	0.278185	0.766388	0.443446	0.636009
MRPL52	1797.47	0.183779	0.239668	0.766809	0.443195	0.636009
PSENEN	2104.56	0.172346	0.224863	0.766447	0.443411	0.636009
MORC3	2904.78	0.171978	0.22432	0.766664	0.443281	0.636009
UQCRHL	2077.95	-0.191062	0.24923	-0.766609	0.443314	0.636009
TCF20	6091.22	-0.196338	0.256033	-0.766848	0.443172	0.636009
JMY	2228.31	-0.224481	0.292863	-0.766505	0.443376	0.636009
SLC25A37	1111	-0.246116	0.320935	-0.766871	0.443158	0.636009
IL17D	17.9018	-0.447593	0.583971	-0.766465	0.4434	0.636009
GPR133	165.856	-0.615119	0.802248	-0.766744	0.443234	0.636009
ASXL2	2289.51	-0.297588	0.388345	-0.7663	0.443498	0.636031
C17orf39	999.525	0.163456	0.213324	0.766231	0.443539	0.636037
KBTBD8	245.521	0.370033	0.483083	0.765982	0.443687	0.636197
HAUS7	1064.27	-0.290446	0.37935	-0.765641	0.44389	0.636436
LTBP4	6112.57	-0.277823	0.362966	-0.765425	0.444019	0.636568
APOOL	331.926	0.405929	0.530417	0.765301	0.444092	0.63662
HAR1A	18.8547	0.449734	0.587745	0.765186	0.444161	0.636666
MAT2B	6907.84	-0.168239	0.219993	-0.764749	0.444421	0.636986
TMEM194B	570.917	-0.198632	0.259788	-0.764594	0.444513	0.637066
KLF13	10885.1	0.276799	0.362116	0.764394	0.444633	0.637184
BICC1	134.957	0.561286	0.734427	0.764251	0.444718	0.637254
MDM2	7142.67	-0.18646	0.243999	-0.764183	0.444758	0.637259
RGP1	413.879	0.282217	0.369415	0.763958	0.444892	0.637398
FAM158A	464.382	0.225344	0.295006	0.763864	0.444948	0.637426
SORCS2	340.67	0.678703	0.888972	0.763469	0.445184	0.637601
UBR1	1211.41	0.144795	0.189668	0.763412	0.445217	0.637601
KLHL28	1015.91	-0.183666	0.240553	-0.763513	0.445157	0.637601
MEP1A	23.1139	-0.547365	0.71691	-0.763506	0.445162	0.637601
TIMP1	7193.49	0.317234	0.415842	0.762871	0.44554	0.6378
GATAD1	1534.03	-0.189996	0.248983	-0.763086	0.445412	0.6378
ABR	6911.78	-0.255559	0.334944	-0.762989	0.44547	0.6378
TMEM163	201.921	-0.47693	0.625152	-0.762902	0.445522	0.6378
C5orf23	481.562	-0.624844	0.819037	-0.762901	0.445523	0.6378
FAM82A1	169.286	-0.264298	0.34648	-0.762809	0.445577	0.6378
SMN2	2687.31	0.158601	0.207981	0.762572	0.445719	0.637911
GOSR2	2299.94	0.0953745	0.125072	0.762555	0.445729	0.637911
ACAT1	1111.43	0.242287	0.317861	0.76224	0.445917	0.638128
PTPLAD1	5326.75	0.220323	0.289112	0.76207	0.446018	0.63822
FRMD7	2.40079	1.20536	1.58191	0.761965	0.446081	0.638241
C6orf70	647.941	0.241282	0.316687	0.761893	0.446124	0.638241
XCL1	60.1043	-0.467571	0.613722	-0.761861	0.446143	0.638241
OTOF	59.0947	0.584193	0.767176	0.761485	0.446367	0.638456
SSR1	9974.47	0.214715	0.281955	0.761522	0.446345	0.638456
SRFBP1	742.417	0.16702	0.21946	0.761052	0.446626	0.638774
GGT6	1746.01	-0.429631	0.56479	-0.760692	0.446841	0.638976
FAM157B	7.87076	-0.585155	0.769208	-0.760724	0.446822	0.638976
TSGA14	329.486	0.407626	0.536011	0.76048	0.446967	0.639104
ANKRD19	193.277	-0.18611	0.244864	-0.760054	0.447222	0.639416
NEK4	965.082	-0.184184	0.24243	-0.759741	0.447409	0.63963
PCNP	5996.25	-0.189683	0.249792	-0.759364	0.447635	0.6399
KLC2	1860.04	0.178145	0.234634	0.759246	0.447706	0.639949
LEPR	357.077	0.464173	0.611588	0.758964	0.447874	0.639979
MRPL23	1994.28	0.237301	0.312649	0.759001	0.447852	0.639979
SKIV2L2	4196.89	0.145226	0.191347	0.758966	0.447873	0.639979
UROD	2299.6	0.131959	0.173851	0.759035	0.447831	0.639979
VARS	4818.52	0.200694	0.264589	0.758513	0.448144	0.640258
GPATCH4	1355.23	0.164814	0.217271	0.758561	0.448115	0.640258
FARSB	2244.57	0.202855	0.267475	0.758406	0.448208	0.640297
ARHGEF12	8349.31	0.279135	0.368271	0.75796	0.448475	0.640568
ADSS	3801.41	-0.123987	0.163569	-0.758013	0.448443	0.640568
CNOT4	1229	-0.137946	0.18201	-0.757904	0.448508	0.640568
SFRS5	7912.27	-0.263785	0.348144	-0.757689	0.448637	0.6406
CACNA2D1	591.514	-0.492642	0.650162	-0.757723	0.448617	0.6406
FMN2	4.7727	-0.801734	1.05814	-0.757681	0.448642	0.6406
NUP62CL	250.687	0.318938	0.420984	0.757601	0.44869	0.640616
CYC1	8042.09	-0.227771	0.300681	-0.757518	0.44874	0.640634
NHP2	3103.43	0.148778	0.196482	0.757209	0.448925	0.640821
ITGA2	10976.3	-0.365552	0.482783	-0.757176	0.448944	0.640821
GUCA1A	6.43748	-0.610802	0.806763	-0.757102	0.448989	0.640832
ETV3L	17.3368	-0.359373	0.474794	-0.756904	0.449107	0.640948
C20orf72	2318.26	-0.220935	0.291973	-0.756698	0.449231	0.641019
SCRIB	7735.07	-0.224708	0.296936	-0.756754	0.449198	0.641019
THOC6	1828	0.203088	0.268469	0.756467	0.449369	0.641164
NPR1	196.808	-0.388592	0.513737	-0.756402	0.449408	0.641166
DCAF4	599.911	0.227636	0.301014	0.75623	0.449511	0.641261
C1orf97	196.053	0.283088	0.374457	0.755998	0.44965	0.641407
USP19	3434.21	-0.178319	0.235892	-0.755934	0.449689	0.641409
HIST1H3I	2.44285	-0.835942	1.10612	-0.755743	0.449803	0.641519
OS9	17012.9	0.140227	0.185617	0.755463	0.449971	0.641706
LOC441455	13.8911	-0.720929	0.954367	-0.755401	0.450009	0.641706
NUP98	7255.39	0.162607	0.215288	0.755301	0.450068	0.641734
PDGFRA	1805.31	-0.462394	0.612245	-0.755245	0.450102	0.641734
ACRV1	7.01384	-0.482439	0.638959	-0.75504	0.450225	0.641857
SPRED3	1.93394	0.631697	0.837013	0.754704	0.450427	0.64188
GORASP1	2188.46	0.191003	0.253076	0.754727	0.450413	0.64188
GXYLT1	957.435	-0.151279	0.200421	-0.754809	0.450363	0.64188
ACO2	8776.39	-0.179463	0.23778	-0.754744	0.450403	0.64188
C12orf72	86.6476	-0.222754	0.295131	-0.754765	0.45039	0.64188
ORC6L	691.761	0.2597	0.344209	0.754482	0.45056	0.642017
CPNE4	2.25138	-1.08296	1.43579	-0.754262	0.450692	0.642153
SURF1	2011.07	0.211062	0.279956	0.753909	0.450904	0.642393
ADPGK	3292.22	-0.204555	0.271344	-0.753858	0.450935	0.642393
GALNTL4	1626.13	0.446753	0.592679	0.753786	0.450978	0.642401
ZNF503	1193.42	0.354156	0.470108	0.75335	0.45124	0.642722
BEST3	4.78441	0.788616	1.04705	0.753178	0.451343	0.642816
SLC16A10	94.1222	0.396085	0.525945	0.753092	0.451395	0.642837
GSTT2	180.936	0.516319	0.685768	0.752906	0.451506	0.64289
DHDDS	1747.86	0.132034	0.17536	0.752933	0.45149	0.64289
CTBP1	6294.94	-0.140482	0.186661	-0.752608	0.451685	0.64304
PNPLA2	2796.44	-0.295435	0.392537	-0.752629	0.451673	0.64304
PLA2G3	389.306	0.425777	0.565909	0.752377	0.451825	0.6431
MTHFR	1753.7	0.215117	0.285926	0.752352	0.451839	0.6431
PWWP2B	847.382	0.190553	0.253272	0.752365	0.451832	0.6431
PRPH	5.93778	0.560602	0.74531	0.752173	0.451947	0.643201
DNM2	9660.52	0.11562	0.153753	0.751989	0.452058	0.643306
CTSD	54374.2	0.262772	0.349522	0.751805	0.452168	0.64341
C5orf15	4058.88	0.158183	0.210425	0.751733	0.452211	0.643419
SERPINA1	2816.57	0.432645	0.576013	0.751103	0.45259	0.643905
LLGL1	3831.65	0.234932	0.312856	0.750929	0.452696	0.643995
TMEM179B	2178.65	0.196432	0.261604	0.750875	0.452728	0.643995
CASP6	753.593	0.196586	0.261938	0.750507	0.452949	0.644205
TAPBPL	2612.93	-0.368895	0.491524	-0.750513	0.452946	0.644205
CYTL1	34.0121	0.612231	0.815959	0.75032	0.453062	0.644259
PCSK6	742.336	0.481532	0.641747	0.750345	0.453047	0.644259
TTC13	848.708	0.140826	0.187739	0.750117	0.453185	0.64438
PDK2	1934.18	0.218403	0.291186	0.750046	0.453227	0.644388
SIGLEC5	148.365	0.378245	0.504579	0.749626	0.45348	0.644695
LAIR1	1335.27	-0.340847	0.454877	-0.749317	0.453666	0.644907
C19orf63	7440.13	0.16878	0.22533	0.749033	0.453837	0.645097
PRPF31	3778.05	-0.139404	0.186132	-0.748954	0.453885	0.645112
B4GALT3	1944.29	0.177613	0.237208	0.748763	0.454	0.645223
ZSWIM6	1626.51	-0.240074	0.320675	-0.748653	0.454066	0.645264
CTNS	932.422	-0.226498	0.302576	-0.748564	0.45412	0.645287
COL24A1	49.7785	0.553842	0.740187	0.748246	0.454312	0.645483
NGRN	5578.13	0.19103	0.255334	0.74816	0.454364	0.645483
RPE	1708.9	0.13355	0.178507	0.748151	0.454369	0.645483
RTBDN	6.25543	0.77079	1.03101	0.747609	0.454696	0.645664
GATA1	3.74136	0.732045	0.979286	0.747529	0.454744	0.645664
RIMBP3C	17.6053	0.397887	0.53223	0.747585	0.45471	0.645664
CWC15	1419.51	0.214585	0.287047	0.747563	0.454724	0.645664
LOC153684	86.8117	-0.301359	0.40313	-0.747547	0.454734	0.645664
PROZ	2.84071	-0.700059	0.936097	-0.747848	0.454552	0.645664
ITLN2	4.05649	-1.00502	1.34459	-0.747454	0.45479	0.645664
TRPM5	2.88581	-1.05962	1.41765	-0.747446	0.454794	0.645664
TERF1	1287.93	0.12054	0.161328	0.747173	0.454959	0.645845
CLDN23	239.001	0.391561	0.524259	0.746885	0.455133	0.646039
KIAA0802	1065.91	-0.332158	0.444786	-0.746782	0.455195	0.646074
IL23R	8.39048	-0.507282	0.67937	-0.746695	0.455248	0.646096
TSPAN14	11856.9	0.210817	0.282405	0.746505	0.455363	0.646206
HNRNPA0	11691.9	-0.132754	0.177882	-0.746304	0.455484	0.646324
IFNGR2	7376.52	0.213959	0.286838	0.745922	0.455715	0.646599
HPCAL1	1379.29	0.158157	0.212098	0.745677	0.455862	0.646756
TTLL7	207.677	-0.462841	0.621113	-0.74518	0.456163	0.647129
CDC14C	41.1027	0.362916	0.487099	0.745056	0.456238	0.647183
HIST1H3B	7.5738	-0.732544	0.983486	-0.744844	0.456366	0.647312
C7orf10	134.174	0.343173	0.46083	0.744684	0.456463	0.647332
PTPN23	3678.43	0.191868	0.257667	0.744635	0.456492	0.647332
GSPT2	296.129	-0.48047	0.645239	-0.744639	0.45649	0.647332
CENPP	709.764	0.269205	0.361948	0.743766	0.457018	0.648024
RNF220	3475.44	-0.0909852	0.122351	-0.743641	0.457094	0.648079
HNRNPL	16851.4	-0.0958465	0.128913	-0.743495	0.457182	0.648112
C6orf1	699.467	-0.203959	0.274363	-0.743391	0.457245	0.648112
ATP2B4	13237.3	-0.213817	0.287638	-0.743355	0.457267	0.648112
VPS37D	26.1238	-0.472051	0.634959	-0.743436	0.457218	0.648112
MYLK	1950.35	0.311516	0.419123	0.743256	0.457327	0.648144
TRPA1	54.707	0.626	0.84251	0.743019	0.45747	0.648242
CARD11	1169.45	-0.345175	0.46452	-0.743078	0.457434	0.648242
CFD	681.426	-0.483349	0.650691	-0.742824	0.457588	0.648356
POLE2	694.914	0.267688	0.360407	0.742737	0.457641	0.648378
DHCR7	3257.76	0.332352	0.447621	0.742486	0.457793	0.64854
ZXDA	148.474	-0.264312	0.356057	-0.74233	0.457887	0.648621
OLIG2	0.683395	2.15494	2.90393	0.742077	0.458041	0.64865
RHBDL2	889.082	0.355906	0.479773	0.741821	0.458196	0.64865
ABCG1	1946.08	0.270719	0.364972	0.741751	0.458238	0.64865
RAD23A	9537.89	-0.152685	0.205814	-0.741857	0.458174	0.64865
DPP9	4412.2	-0.181665	0.244763	-0.742207	0.457962	0.64865
RAI1	4512.57	-0.209093	0.281909	-0.741703	0.458267	0.64865
RFFL	3101.26	-0.238592	0.321692	-0.741679	0.458282	0.64865
SMAD6	150.956	-0.337821	0.455369	-0.741862	0.458171	0.64865
SERPINF2	578.183	-0.432806	0.583362	-0.741916	0.458138	0.64865
NKAPL	8.10318	-0.466894	0.629315	-0.741908	0.458143	0.64865
HIST1H2AC	1353.09	0.418443	0.564352	0.741457	0.458416	0.648734
CD93	2345.17	0.349579	0.471443	0.741508	0.458386	0.648734
ZNF792	205.239	-0.241448	0.325774	-0.741151	0.458602	0.648943
KIR2DL3	9.46378	-0.52407	0.707235	-0.741012	0.458686	0.64901
KCND3	127.971	0.689926	0.931677	0.740521	0.458984	0.649273
NUCKS1	22050.5	-0.145262	0.19615	-0.740566	0.458957	0.649273
HIST1H1D	13.0702	-0.575768	0.777472	-0.740565	0.458957	0.649273
UNC93B1	2233.96	0.152538	0.206103	0.740104	0.459237	0.649418
PARN	2764.02	0.110945	0.149886	0.740196	0.459181	0.649418
NRBP2	1134.65	-0.343523	0.464065	-0.740247	0.45915	0.649418
TSKS	54.8438	-0.921812	1.24544	-0.740151	0.459208	0.649418
ODF3B	760.615	0.253024	0.34194	0.739968	0.45932	0.649469
MPV17	1518.66	0.159468	0.21552	0.739921	0.459348	0.649469
GUSB	4059.27	-0.164739	0.222697	-0.739742	0.459457	0.649556
MAF	4629.87	-0.259162	0.350363	-0.739697	0.459484	0.649556
KAT2A	2389.02	-0.235413	0.318314	-0.739562	0.459566	0.649619
LHFPL5	2.11772	0.93808	1.26892	0.739275	0.45974	0.649759
MPL	26.2578	-0.286622	0.387705	-0.739278	0.459738	0.649759
LRRC32	783.972	0.359205	0.48595	0.739181	0.459797	0.649786
SBNO1	1831.99	-0.220761	0.298824	-0.738767	0.460048	0.650089
LIF	255.586	0.423541	0.573363	0.738696	0.460092	0.650097
CHMP1B	5147.18	0.243989	0.330372	0.738529	0.460193	0.650169
RC3H1	1972.87	-0.127755	0.173007	-0.738435	0.46025	0.650169
CACHD1	642.189	-0.445964	0.603938	-0.738427	0.460255	0.650169
KIAA0406	1977.09	-0.206775	0.280072	-0.738295	0.460335	0.650229
SPCS2	968.6	0.178123	0.241388	0.73791	0.460569	0.650346
MTRR	1479.98	0.142951	0.193763	0.73776	0.46066	0.650346
ACBD6	1200.59	-0.154373	0.209162	-0.738058	0.460479	0.650346
AP1S2	639.765	-0.205866	0.278969	-0.737953	0.460543	0.650346
C15orf58	132.168	-0.245884	0.33325	-0.737838	0.460613	0.650346
CMTM8	117.141	-0.368039	0.498883	-0.737727	0.46068	0.650346
MAGEA8	1.03163	-1.11353	1.50918	-0.737838	0.460613	0.650346
EDA2R	22.3036	-0.367243	0.497893	-0.737594	0.460761	0.650407
PLEKHA2	3612.82	0.167547	0.22722	0.737377	0.460893	0.650425
CNN3	7175.07	-0.274894	0.372749	-0.737478	0.460832	0.650425
ID4	509.914	-0.455667	0.617999	-0.737327	0.460924	0.650425
FAM190A	59.028	-0.558428	0.757245	-0.737446	0.460851	0.650425
LEMD2	2116.56	0.142499	0.193322	0.737107	0.461057	0.65056
UNC5A	36.8765	0.621136	0.84304	0.736782	0.461255	0.650786
C3orf16	5.90227	1.098	1.49115	0.736345	0.461521	0.651108
POLR2G	2616.33	0.198396	0.269501	0.736162	0.461632	0.651212
MFF	2494.15	0.133328	0.181275	0.735501	0.462034	0.651726
KCNIP3	228.046	-0.462525	0.629029	-0.7353	0.462157	0.651796
DPPA4	5.34752	-0.732409	0.996073	-0.735297	0.462159	0.651796
LOC442421	12.9317	-0.568758	0.773675	-0.735139	0.462255	0.651879
RTN4IP1	428.351	0.181378	0.246862	0.734732	0.462503	0.652091
C7orf68	847.871	-0.415382	0.565372	-0.734706	0.462518	0.652091
SLC38A3	31.8642	-0.876918	1.1934	-0.734804	0.462459	0.652091
DGAT1	1689.57	-0.152067	0.207128	-0.734169	0.462846	0.6525
SLC35E1	4681.56	-0.171455	0.233633	-0.733866	0.463031	0.652659
SUSD2	309.941	-0.328242	0.447281	-0.73386	0.463034	0.652659
TPP1	9189.93	0.22052	0.300746	0.733243	0.46341	0.653136
HOXB3	529.718	-0.77665	1.05931	-0.733163	0.463459	0.653152
HSPBP1	2463.47	-0.18178	0.247988	-0.73302	0.463546	0.653222
CCDC87	50.5934	0.458903	0.626138	0.732911	0.463613	0.653263
PRAME	857.473	1.06796	1.45761	0.73268	0.463754	0.653408
DAPL1	1464.83	-0.709606	0.968805	-0.732455	0.463891	0.653548
TTC39C	1710.71	-0.150517	0.2057	-0.731732	0.464332	0.654069
FAM86B1	159.445	-0.495314	0.676912	-0.731725	0.464336	0.654069
HRASLS	84.485	0.730864	0.999085	0.731534	0.464453	0.654098
FAM109B	1026.53	0.294838	0.403132	0.731369	0.464554	0.654098
TTYH2	361.299	0.281998	0.385558	0.731402	0.464533	0.654098
ELOF1	2311.35	0.132049	0.18054	0.731411	0.464528	0.654098
MEA1	2772.72	-0.142959	0.195423	-0.731537	0.464451	0.654098
ARSB	1086.39	-0.176837	0.241805	-0.731321	0.464583	0.654098
NGB	19.0319	1.25945	1.72258	0.731138	0.464695	0.654202
ACSL1	3478.81	0.309803	0.423877	0.73088	0.464852	0.654288
CD320	1720.65	-0.320854	0.438959	-0.730943	0.464814	0.654288
ACTA2	3736.92	-0.340249	0.46555	-0.730853	0.464869	0.654288
FAM71D	86.2719	0.1648	0.225574	0.730579	0.465036	0.65447
CD80	168.945	-0.352669	0.482805	-0.73046	0.465109	0.65452
FAM185A	174.752	0.17886	0.244928	0.730259	0.465232	0.654586
E4F1	1325.45	-0.144844	0.198336	-0.730297	0.465209	0.654586
SLC6A20	6.78304	0.561599	0.769344	0.729971	0.465408	0.654728
SLC1A5	17514.6	0.228978	0.313667	0.730004	0.465388	0.654728
ZSCAN5B	7.93236	-0.43816	0.600474	-0.72969	0.46558	0.654916
DPY19L2	22.0236	-0.434239	0.595228	-0.729534	0.465675	0.654997
ZNF684	143.776	-0.199673	0.273735	-0.729437	0.465734	0.655028
LCP1	18984.8	-0.287364	0.394056	-0.729246	0.465851	0.655139
HSF1	4971.7	0.212785	0.291815	0.729178	0.465893	0.655144
JAZF1	882.603	-0.265191	0.363721	-0.729104	0.465938	0.655155
SNRPE	1193.48	0.161149	0.221048	0.729021	0.465989	0.655173
CDC42BPA	1434.92	0.388935	0.533628	0.728851	0.466093	0.655213
ATAD1	2014.97	0.338945	0.465002	0.728911	0.466056	0.655213
METT5D1	823.742	0.157022	0.215521	0.728568	0.466266	0.655297
ACYP1	367.205	-0.295127	0.405074	-0.728574	0.466262	0.655297
GJA5	266.057	-0.37861	0.519616	-0.728636	0.466225	0.655297
HBS1L	3118.34	-0.160306	0.2201	-0.728331	0.466411	0.655394
RPS19	42185.1	-0.231364	0.317644	-0.728376	0.466383	0.655394
ZNF521	292.5	-0.57089	0.784057	-0.728123	0.466538	0.65552
BHLHE40	25479.3	0.277547	0.381429	0.72765	0.466828	0.655864
RGS7	3.15585	-0.879336	1.20854	-0.727599	0.466859	0.655864
CHST6	203.608	0.578742	0.795763	0.727279	0.467055	0.656033
FANCA	1867.4	-0.184495	0.253672	-0.727297	0.467044	0.656033
TREML1	13.6351	-0.553092	0.761197	-0.726608	0.467466	0.656558
LRRC50	9.36215	0.521085	0.717337	0.726416	0.467584	0.65667
LOC100134868	3.47423	0.833506	1.1479	0.726114	0.467769	0.656876
PEX5L	2.85852	-0.79794	1.09945	-0.72576	0.467986	0.657128
GLYR1	5455.33	-0.131024	0.180588	-0.725541	0.46812	0.657264
TSPYL1	4583.53	0.193008	0.266097	0.72533	0.468249	0.657392
MMP8	2.5619	0.829635	1.14395	0.725237	0.468306	0.657418
GPR111	8.86694	0.702801	0.969436	0.724959	0.468477	0.657552
SHQ1	1075	0.194827	0.268735	0.724981	0.468464	0.657552
RBM43	345.947	-0.204144	0.281688	-0.724718	0.468625	0.657706
MANEA	1270.59	-0.173532	0.239555	-0.724394	0.468824	0.657932
HLA-DRB1	24239.1	0.321111	0.443561	0.723938	0.469104	0.657932
RCL1	1277.03	0.190214	0.262729	0.723996	0.469068	0.657932
RBM16	2924.07	-0.170012	0.234767	-0.724171	0.468961	0.657932
ZNF264	1830.09	-0.245288	0.338872	-0.723837	0.469166	0.657932
TEK	254.033	-0.372777	0.514962	-0.723893	0.469131	0.657932
CCDC42B	24.4273	-0.428975	0.592554	-0.723942	0.469101	0.657932
EFCAB10	6.08264	-0.44903	0.620336	-0.72385	0.469158	0.657932
TMPRSS2	2139.25	-0.469578	0.648723	-0.72385	0.469158	0.657932
ITGA2B	99.7679	-0.610924	0.843717	-0.724086	0.469013	0.657932
MT1F	153.575	0.254039	0.351175	0.723397	0.469436	0.658099
ZNF346	899.555	-0.124832	0.172561	-0.72341	0.469428	0.658099
ALG10B	806.581	-0.25049	0.346235	-0.723468	0.469393	0.658099
ATP6V1E2	105.641	-0.32924	0.455114	-0.723424	0.469419	0.658099
CALM2	17163.3	0.172083	0.237976	0.723111	0.469611	0.658238
SUCNR1	66.0596	-0.477168	0.659843	-0.723154	0.469585	0.658238
ECSIT	2081.89	-0.228888	0.316592	-0.722975	0.469695	0.658249
ZNF273	231.664	-0.41216	0.570067	-0.723004	0.469678	0.658249
ETV3	884.495	-0.29742	0.411493	-0.722783	0.469813	0.658361
ATP6V1C2	386.377	0.295956	0.409572	0.7226	0.469926	0.658466
ZDHHC7	2962.63	0.161257	0.223192	0.722504	0.469985	0.658495
CNTF	26.7101	0.276368	0.382687	0.722177	0.470186	0.658617
PFKFB4	674.542	-0.259391	0.359161	-0.722213	0.470164	0.658617
SGK2	17.672	-0.698519	0.967126	-0.722263	0.470133	0.658617
SSC5D	283.923	-0.375071	0.519586	-0.721864	0.470378	0.658833
FAM5B	1.57854	1.45479	2.0164	0.721475	0.470617	0.659115
CIDECP	207.208	-0.219873	0.304931	-0.721059	0.470873	0.659314
PTCRA	20.0109	-0.5563	0.771415	-0.721142	0.470822	0.659314
CES1	100.976	-0.58393	0.809768	-0.721107	0.470844	0.659314
STK38	3796.31	-0.21243	0.29469	-0.720859	0.470996	0.659432
TAS2R60	0.790134	1.03819	1.44039	0.720771	0.471051	0.659456
NAT8	2.8083	0.841329	1.16768	0.720511	0.47121	0.659497
GPR17	6.24616	0.645176	0.895527	0.720443	0.471252	0.659497
ALG11	52.6958	0.337962	0.469162	0.720352	0.471308	0.659497
LRP5	3274.62	0.221203	0.307071	0.720365	0.4713	0.659497
FTO	1717.59	0.170795	0.237095	0.720367	0.471299	0.659497
TTC35	1851.96	0.13495	0.187283	0.720567	0.471176	0.659497
PMCH	8.17177	-0.47871	0.664931	-0.719939	0.471563	0.6598
SC5DL	1916.61	0.253846	0.352787	0.719546	0.471805	0.660085
EIF4ENIF1	1615.6	0.136124	0.189254	0.719268	0.471976	0.660271
NADK	2885.13	0.135129	0.187888	0.719201	0.472017	0.660276
USP6	100.911	-0.268812	0.374048	-0.718655	0.472354	0.660693
PRKCQ	401.865	0.266544	0.371136	0.718185	0.472643	0.661045
PRRC1	3961.02	0.146561	0.204121	0.71801	0.472751	0.661143
SCARF2	248.428	0.364627	0.50793	0.717868	0.472839	0.661211
MT1G	311.657	-0.643259	0.896315	-0.71767	0.472961	0.661329
PSMG4	387.249	0.264937	0.369266	0.717469	0.473085	0.661396
KDM5A	5339.58	-0.238752	0.332758	-0.717495	0.473069	0.661396
PATL1	5134.38	0.149279	0.208284	0.716709	0.473554	0.661998
SCCPDH	1095.14	-0.365784	0.510436	-0.71661	0.473615	0.662029
PUS1	1054.28	0.189885	0.265076	0.716342	0.47378	0.662139
CDC6	2868.74	0.159616	0.222835	0.716298	0.473808	0.662139
PELI2	489.632	-0.410997	0.573761	-0.71632	0.473794	0.662139
SLC30A3	24.9244	0.509048	0.710742	0.716221	0.473855	0.662152
MRPL37	5030.67	0.121156	0.169186	0.716111	0.473923	0.662193
PARP2	1588.22	-0.160962	0.224818	-0.715964	0.474014	0.662267
ERICH1	749.655	-0.144819	0.202319	-0.715799	0.474116	0.662356
CGRRF1	384.827	0.165195	0.230818	0.715694	0.47418	0.662393
MARVELD1	2637.4	0.327804	0.458224	0.71538	0.474374	0.662557
MAPRE2	1490.47	-0.249348	0.348525	-0.715438	0.474338	0.662557
LINGO2	37.4536	-0.86729	1.21297	-0.715015	0.4746	0.662819
SOX11	27.301	-0.579038	0.810035	-0.714831	0.474714	0.662924
IQSEC3	23.1874	-0.596353	0.834402	-0.714707	0.47479	0.662978
DNLZ	336.636	0.299204	0.419078	0.713957	0.475254	0.663519
RIOK1	1688.36	-0.202455	0.283566	-0.713962	0.47525	0.663519
RAB40A	2.86902	-0.585054	0.820023	-0.71346	0.475561	0.663894
PDS5A	7726.82	-0.174537	0.244687	-0.713309	0.475655	0.663971
NKAP	865.25	0.204078	0.286285	0.712848	0.47594	0.664316
MDFIC	2250.2	0.238638	0.33483	0.712714	0.476022	0.664378
BEND7	93.6262	0.570364	0.800568	0.712449	0.476187	0.664393
G6PD	4616.54	0.247897	0.347897	0.712559	0.476119	0.664393
LARP1	13209.2	0.157569	0.221127	0.712575	0.476109	0.664393
FBXW9	714.069	-0.200449	0.281329	-0.712506	0.476151	0.664393
OTUD6B	858.367	0.174883	0.245494	0.712372	0.476234	0.664406
SLC16A12	8.04575	-0.616257	0.865214	-0.71226	0.476304	0.66445
PL-5283	3177.86	0.200552	0.281641	0.712083	0.476414	0.664536
GZMB	1708.24	-0.370614	0.520499	-0.712036	0.476443	0.664536
HNRNPM	16877	-0.0795647	0.111778	-0.711809	0.476583	0.664679
BMP8A	300.461	-0.336303	0.472608	-0.71159	0.476719	0.664761
CYP17A1	1.09747	-1.13	1.58797	-0.7116	0.476712	0.664761
RNF122	559.249	-0.210483	0.295862	-0.711423	0.476822	0.664798
FIGNL2	32.759	-0.306877	0.431331	-0.711465	0.476796	0.664798
ANGPT4	1.06273	-1.0742	1.51025	-0.711276	0.476913	0.664872
MFAP1	2447.1	0.146098	0.20548	0.711007	0.47708	0.664927
AHCTF1	3074.55	-0.139892	0.196739	-0.711055	0.47705	0.664927
DCP1A	1611.97	-0.177647	0.24987	-0.710958	0.47711	0.664927
H2AFB1	5.7703	-0.504228	0.709063	-0.711119	0.47701	0.664927
FATE1	41.4747	-0.606284	0.852837	-0.710903	0.477144	0.664927
SILV	143.435	-0.342311	0.481589	-0.710794	0.477212	0.664967
P2RY1	1179.12	0.430311	0.605463	0.710714	0.477262	0.664983
NBPF14	662.579	-0.352846	0.496542	-0.710608	0.477327	0.665022
SP6	605.82	0.401502	0.565192	0.710381	0.477468	0.665164
RPS4X	46510.7	0.212804	0.29971	0.710032	0.477685	0.665412
FOLR2	399.033	0.454219	0.639863	0.709868	0.477786	0.665424
NUDT12	553.555	0.308835	0.435081	0.709832	0.477808	0.665424
DAP	6201.02	-0.171245	0.241215	-0.709927	0.477749	0.665424
RPS10	4962.55	0.184883	0.260536	0.709626	0.477936	0.665549
TSPO2	0.555585	1.38866	1.95832	0.70911	0.478256	0.665941
XRRA1	787.341	0.193383	0.272773	0.708951	0.478355	0.666024
IRX1	9.48356	-0.801478	1.13096	-0.70867	0.478529	0.666214
NCRNA00116	619.105	0.26752	0.377641	0.708397	0.478699	0.666236
ZC3H3	2002.26	0.180696	0.255055	0.708458	0.478661	0.666236
DAK	1948.03	-0.200733	0.28332	-0.708503	0.478633	0.666236
C15orf26	3.01997	-0.602239	0.849923	-0.708581	0.478585	0.666236
GABARAPL1	2137.9	-0.210373	0.297004	-0.708318	0.478748	0.666251
CAMK1	552.866	-0.208496	0.294435	-0.708123	0.478869	0.666366
TBL3	2818.74	0.112753	0.159346	0.707599	0.479194	0.666765
UPRT	345.826	-0.382199	0.540321	-0.707356	0.479345	0.666922
NUDT10	225.251	-0.718074	1.0154	-0.707183	0.479453	0.667018
NDUFA5	2289.89	-0.176265	0.24929	-0.707066	0.479525	0.667065
RBM14	4200.97	0.114681	0.162237	0.706876	0.479643	0.667176
BRD2	15014.1	-0.151295	0.214066	-0.706767	0.479711	0.667217
MORN2	356.783	0.186297	0.263751	0.706339	0.479977	0.66748
DNAJC25	436.704	0.182882	0.258893	0.7064	0.479939	0.66748
MAEA	3606.15	0.180013	0.254885	0.706252	0.480031	0.667501
C12orf53	22.5513	-0.589691	0.835036	-0.706186	0.480072	0.667505
PPARA	2325.31	-0.232252	0.328998	-0.705936	0.480228	0.667668
LOC647979	16040.2	-0.217313	0.307914	-0.705759	0.480338	0.667767
TUBG2	497.97	0.259147	0.367234	0.705673	0.480392	0.667788
TPRKB	873.011	0.17996	0.255263	0.705001	0.48081	0.668316
RING1	2150.12	0.193177	0.274075	0.704833	0.480914	0.668408
SCARNA16	1.01609	-1.13251	1.60713	-0.704677	0.481011	0.668489
RBAK	1368.85	-0.157039	0.222939	-0.704406	0.48118	0.66867
CUL4B	4375.58	-0.176321	0.250343	-0.704318	0.481235	0.668693
SDF2L1	989.439	0.205546	0.291878	0.70422	0.481296	0.668723
WDR61	1795.86	0.154364	0.219225	0.704136	0.481348	0.668742
CELF5	10.5377	-0.768007	1.09101	-0.703939	0.481471	0.668859
E2F3	1464.83	-0.181375	0.25771	-0.703795	0.48156	0.66893
PKD1L1	22.7368	-0.411622	0.585035	-0.703585	0.481691	0.669058
ASS1	11196.9	0.385769	0.548343	0.703517	0.481734	0.669064
ANP32A	5623.68	-0.153719	0.218564	-0.703312	0.481861	0.669187
TRNP1	331.532	0.554108	0.788031	0.703155	0.481959	0.669259
RPL35A	27253.1	-0.232681	0.330933	-0.703106	0.48199	0.669259
SPINK1	3.22765	0.884468	1.2582	0.702962	0.482079	0.669328
ANKRD13D	1436.75	0.179514	0.255451	0.702732	0.482223	0.669328
PPM1A	3681.26	0.155437	0.221177	0.702774	0.482197	0.669328
TWISTNB	1556.11	0.134523	0.191393	0.702864	0.482141	0.669328
KIF3A	613.912	-0.228765	0.325544	-0.702716	0.482233	0.669328
HRH2	113.695	0.529687	0.75399	0.702513	0.482359	0.669396
GGCT	3109.27	0.206372	0.293786	0.702457	0.482394	0.669396
C5orf46	13.2475	-0.827066	1.1774	-0.702452	0.482397	0.669396
EDF1	9868.5	0.142287	0.202591	0.702337	0.482469	0.669442
VGLL2	1.6172	1.31971	1.87989	0.702016	0.482669	0.669612
ZDHHC14	475.771	-0.233654	0.332815	-0.702054	0.482645	0.669612
EIF3L	14764.8	0.174195	0.24818	0.70189	0.482747	0.669667
PHF7	130.397	-0.266328	0.379773	-0.701282	0.483127	0.670087
MUC5B	41.9345	-0.805187	1.14807	-0.701341	0.48309	0.670087
OLFML3	873.069	0.301888	0.43057	0.701137	0.483218	0.670159
NCRNA00181	172.167	-0.266019	0.379457	-0.70105	0.483272	0.67018
BLM	1028.34	-0.131759	0.187963	-0.700985	0.483313	0.670183
AKAP13	7121.39	0.193563	0.276215	0.700769	0.483447	0.670316
U2AF2	10508.8	-0.0967398	0.138077	-0.700623	0.483538	0.670335
DDX55	1151.25	-0.181188	0.258601	-0.700647	0.483523	0.670335
DIO2	2073.93	0.514021	0.734293	0.700022	0.483914	0.670534
OTUD7A	65.5614	0.329191	0.470211	0.700094	0.483869	0.670534
SLC39A6	5931.52	0.221148	0.31586	0.700146	0.483836	0.670534
TBC1D23	2583.51	0.21592	0.30832	0.700311	0.483733	0.670534
FZR1	4034.16	-0.156334	0.22327	-0.700202	0.483801	0.670534
TRAPPC5	1184.06	-0.197362	0.281926	-0.700051	0.483896	0.670534
CXorf64	0.591965	2.02032	2.89097	0.698839	0.484653	0.671397
SLBP	4719.82	-0.199403	0.285329	-0.698851	0.484645	0.671397
FGF7	179.166	-0.441259	0.631415	-0.698842	0.484651	0.671397
CARKD	2009.17	-0.161099	0.230585	-0.698654	0.484768	0.671428
EEF1A1	132085	-0.178183	0.255021	-0.698699	0.48474	0.671428
CTSW	851.193	-0.350117	0.501157	-0.698617	0.484791	0.671428
FUT11	527.742	0.244439	0.349932	0.698533	0.484844	0.671447
MOSPD1	675.78	0.2413	0.345589	0.698227	0.485035	0.671659
NCRNA00086	168.587	-0.477445	0.683937	-0.698084	0.485125	0.671729
YARS2	1039.62	0.139193	0.199522	0.697632	0.485408	0.672067
SHISA3	12.5593	-0.825361	1.18353	-0.697375	0.485568	0.672236
FCRLB	40.4297	0.297345	0.426556	0.697084	0.48575	0.672273
PPP2R2A	3950.51	-0.155696	0.223349	-0.697099	0.485741	0.672273
FOXP3	1092.28	-0.26226	0.376133	-0.697253	0.485644	0.672273
MID1	2522.67	-0.310011	0.444656	-0.697195	0.485681	0.672273
SERHL	248.316	0.227343	0.326236	0.696867	0.485886	0.672407
SDHAP2	851.3	-0.41439	0.594733	-0.696766	0.485949	0.672441
ISCA1P1	120.723	0.165004	0.236937	0.696407	0.486174	0.672699
NPPA	1.52975	-0.957571	1.37523	-0.696298	0.486242	0.672739
ZFP57	11.079	0.926277	1.33062	0.696126	0.48635	0.672834
PTK2	7052.7	-0.235398	0.338214	-0.696003	0.486427	0.672887
DMXL1	2730.53	-0.226239	0.325199	-0.695696	0.486619	0.673051
GINS1	2568.22	-0.238288	0.34252	-0.695691	0.486623	0.673051
COMP	702.486	0.752782	1.08221	0.695598	0.486681	0.673061
ZNF526	1012.22	-0.142392	0.204718	-0.695555	0.486708	0.673061
DNAJC9	3627.18	0.150239	0.216103	0.695219	0.486918	0.673298
ATIC	3994.78	-0.170515	0.245395	-0.694859	0.487144	0.673557
EIF3C	1259.92	0.277384	0.399312	0.694656	0.487271	0.673678
SLC38A11	15.0965	-0.538111	0.774816	-0.694501	0.487368	0.673759
ATP8B2	1500.25	-0.27325	0.393696	-0.694065	0.487641	0.674077
STAC3	207.718	-0.3193	0.460079	-0.694011	0.487675	0.674077
RASA1	2102.49	0.161663	0.233002	0.693827	0.487791	0.674182
VEGFA	6913.13	-0.296544	0.42764	-0.693442	0.488032	0.674462
B3GAT3	1711.32	-0.189724	0.273632	-0.693352	0.488089	0.674464
SLC22A13	2.58057	-0.674426	0.972755	-0.693316	0.488111	0.674464
KBTBD11	119.459	0.452536	0.652968	0.693045	0.488281	0.674538
GPSM2	3494.66	0.188789	0.2724	0.69306	0.488272	0.674538
PLA2G4A	629.144	-0.270908	0.390862	-0.693104	0.488245	0.674538
KIAA1598	1951.62	0.216088	0.311841	0.692943	0.488346	0.674573
RPP14	1207.12	0.169447	0.244692	0.69249	0.48863	0.674804
XRN2	6428.58	-0.192066	0.27734	-0.692528	0.488606	0.674804
EAF2	363.117	-0.255938	0.369527	-0.692611	0.488554	0.674804
NUAK2	1733.19	0.190602	0.275389	0.692121	0.488862	0.67507
CSNK1G3	2219.62	0.152717	0.220715	0.69192	0.488988	0.675083
TMEM11	1488.45	0.142245	0.205564	0.691972	0.488955	0.675083
TTC27	1010.11	-0.149225	0.215654	-0.691965	0.488959	0.675083
PAQR3	737.984	0.166974	0.241391	0.691718	0.489114	0.675204
NUFIP1	421.181	0.235506	0.34057	0.691506	0.489248	0.675281
TOE1	808.588	-0.112587	0.162803	-0.691555	0.489217	0.675281
NCEH1	2908.71	0.272931	0.39486	0.69121	0.489434	0.675376
DAPK1	1099.35	0.271221	0.392371	0.691235	0.489418	0.675376
RPL37	21539.8	0.199656	0.288838	0.691239	0.489415	0.675376
CLCA4	1539.74	0.725634	1.04997	0.691101	0.489502	0.675417
TCEB2	4692.34	0.145225	0.210209	0.690861	0.489653	0.675518
SFRP5	4.9081	-0.815343	1.18013	-0.69089	0.489634	0.675518
ECT2	6878.29	0.317063	0.458981	0.690798	0.489692	0.675518
PLEKHA1	3825.79	0.183562	0.265845	0.690484	0.48989	0.675576
ZFYVE16	2167.33	0.158822	0.229996	0.690543	0.489853	0.675576
ZNF618	1864.65	-0.284472	0.411939	-0.690568	0.489837	0.675576
PCDHGB8P	2.47915	-0.683405	0.989672	-0.690537	0.489857	0.675576
ARHGAP27	2331.5	0.178067	0.258034	0.690091	0.490137	0.675809
BUD13	1090.77	0.144139	0.208863	0.69011	0.490125	0.675809
VIL1	2.79412	1.05872	1.53513	0.689659	0.490408	0.675968
CBX4	1597.9	-0.177172	0.256888	-0.689686	0.490392	0.675968
C11orf84	1235.15	-0.183793	0.266474	-0.689723	0.490368	0.675968
FBXO48	113.705	-0.191253	0.277287	-0.689727	0.490366	0.675968
COX8A	6927.22	0.170324	0.247077	0.689357	0.490598	0.676176
SUFU	1787.14	0.21687	0.314673	0.689191	0.490703	0.676267
PLBD2	1909.11	0.249676	0.362343	0.689061	0.490785	0.676322
PIGN	2186.05	-0.19341	0.28071	-0.689004	0.490821	0.676322
HOXA10	387.96	0.299307	0.434598	0.688698	0.491013	0.676533
C11orf10	2489.63	0.162759	0.236367	0.688585	0.491084	0.676577
SLC16A6	194.847	0.397606	0.57779	0.68815	0.491358	0.676686
RPP40	419.837	0.259007	0.376297	0.688306	0.49126	0.676686
C9orf102	427.989	-0.205006	0.297834	-0.688322	0.49125	0.676686
SLC9A7	416.013	-0.293255	0.426102	-0.688228	0.491309	0.676686
SDPR	469.781	-0.402484	0.584856	-0.688176	0.491342	0.676686
LAMC1	11520.3	0.243105	0.353578	0.687556	0.491732	0.676826
RAB3D	3813.74	0.204236	0.297001	0.687659	0.491667	0.676826
ROCK2	1697.36	0.178378	0.259377	0.687719	0.49163	0.676826
GPS2	2539.44	-0.136431	0.198436	-0.687533	0.491747	0.676826
PHGDH	7218.55	-0.350512	0.509764	-0.687597	0.491707	0.676826
MAPK15	46.9001	-0.644181	0.936808	-0.687634	0.491683	0.676826
INGX	3.25832	-0.651521	0.947097	-0.687913	0.491507	0.676826
FGF12	144.113	-0.719423	1.04654	-0.687431	0.491811	0.676826
C10orf82	0.748854	-1.3804	2.008	-0.687452	0.491798	0.676826
GPR172B	615.011	-0.475019	0.691501	-0.686939	0.492121	0.677199
LOC100129716	28.0367	-0.255737	0.372357	-0.686805	0.492206	0.677261
DDX46	4799.77	-0.151857	0.221135	-0.686717	0.492261	0.677283
FAM89B	2394.53	0.139537	0.203242	0.686554	0.492364	0.677372
POLR2J2	679.444	0.415191	0.60496	0.68631	0.492517	0.677475
TNFSF18	28.008	-0.680943	0.992099	-0.686365	0.492483	0.677475
CPXM1	727.991	-0.431133	0.628314	-0.686175	0.492603	0.677539
PPP2R3C	879.918	0.141147	0.205794	0.685867	0.492797	0.677753
DPCR1	3.16848	0.875589	1.27747	0.685411	0.493085	0.67804
RPL32	22709	0.219973	0.320908	0.685471	0.493046	0.67804
RPH3A	4.60737	0.469364	0.685311	0.684891	0.493413	0.678379
TFB2M	880.504	-0.135938	0.198498	-0.684834	0.493449	0.678379
LDLRAD1	2.69157	-1.22418	1.78748	-0.684866	0.493428	0.678379
MUC16	715.413	-0.586057	0.855909	-0.684719	0.493521	0.678426
BRD7P3	2.37553	-0.947415	1.38401	-0.684542	0.493633	0.678525
RPL23	20772.9	0.204349	0.298711	0.684102	0.493911	0.678779
NPHP3	780.96	-0.302011	0.441536	-0.684002	0.493974	0.678779
KIRREL3	15.7388	-0.601969	0.880005	-0.684051	0.493943	0.678779
C8orf75	2.69317	-0.648576	0.948165	-0.684033	0.493954	0.678779
C7orf64	565.85	-0.121673	0.178041	-0.683398	0.494355	0.679196
PIGV	772.033	-0.158089	0.231328	-0.683397	0.494356	0.679196
STK32C	196.296	0.236984	0.346916	0.683117	0.494533	0.679278
ATXN1L	3062.17	0.173225	0.253579	0.68312	0.494531	0.679278
CDCA2	1476.52	-0.199451	0.291928	-0.68322	0.494468	0.679278
ZNF487	69.8215	0.273812	0.400877	0.683033	0.494586	0.679297
C17orf62	3483.2	-0.157182	0.230146	-0.682967	0.494628	0.679301
HINT2	1033.18	0.262911	0.384994	0.682897	0.494672	0.679308
SNX3	6785.78	0.135593	0.198596	0.68276	0.494759	0.679327
FAM92A1	434.823	-0.330712	0.484382	-0.68275	0.494765	0.679327
SH3D20	45.5686	0.343157	0.502719	0.682603	0.494858	0.679347
MAPT	86.5558	-0.530667	0.777405	-0.682614	0.494851	0.679347
INHA	6.86879	0.797202	1.1684	0.682301	0.495048	0.679555
EPB41L3	989.887	-0.305093	0.447235	-0.682177	0.495127	0.679609
COIL	1460.27	-0.0941164	0.138087	-0.681572	0.49551	0.680081
SLC39A4	960.652	-0.276003	0.40518	-0.681186	0.495754	0.680362
AATK	69.9596	-0.185309	0.272208	-0.680762	0.496022	0.680638
GPIHBP1	23.5178	-0.477326	0.701184	-0.680743	0.496034	0.680638
HIST1H1T	1.1924	-1.23129	1.80942	-0.68049	0.496194	0.680804
RBM10	4302.07	-0.0918001	0.134924	-0.680382	0.496263	0.680845
SIAH2	4740.71	0.33962	0.499306	0.680183	0.496388	0.680856
SNX18	1680.06	0.210235	0.309055	0.680252	0.496345	0.680856
NME7	404.16	-0.159432	0.234378	-0.680233	0.496357	0.680856
TEAD1	3920.71	0.19191	0.282206	0.680035	0.496482	0.680905
ZNF320	404.518	-0.474376	0.697609	-0.680002	0.496503	0.680905
SRCIN1	87.249	0.464158	0.68302	0.679567	0.496778	0.681229
ACADL	8.6446	0.953423	1.40317	0.679478	0.496835	0.681252
WDR73	690.871	-0.160472	0.236228	-0.679311	0.496941	0.681343
DNAJC13	4791.78	0.205975	0.303396	0.678898	0.497203	0.681563
SRR	446.041	-0.219959	0.324006	-0.678873	0.497218	0.681563
ERBB2	10512.4	-0.304144	0.448012	-0.678875	0.497217	0.681563
GPR39	424.493	0.57579	0.848437	0.678648	0.497361	0.681704
SCHIP1	1066.44	0.302309	0.445545	0.678514	0.497446	0.681766
CHN1	665.44	-0.272234	0.401261	-0.678447	0.497489	0.681771
PABPC3	4080.85	-0.157824	0.232712	-0.678196	0.497647	0.681881
CABIN1	4705.54	-0.177132	0.261159	-0.678252	0.497612	0.681881
LHFPL4	165.813	0.979972	1.44558	0.677909	0.497829	0.682077
PFKL	13498.5	-0.186918	0.275789	-0.677757	0.497926	0.682151
GCA	929.532	-0.187452	0.2766	-0.6777	0.497962	0.682151
LRFN4	948.053	0.284596	0.420533	0.676751	0.498564	0.682868
C6orf124	8.73904	-0.456322	0.674275	-0.67676	0.498558	0.682868
NDUFB6	2014.43	0.148411	0.219341	0.676624	0.498645	0.682924
IFNA13	0.428755	1.94158	2.87088	0.676301	0.498849	0.68315
RUFY3	1416.52	-0.178223	0.263684	-0.675894	0.499108	0.68345
TRIM74	39.9252	-0.431701	0.638771	-0.67583	0.499148	0.683452
C13orf38	7.04961	-0.780944	1.15617	-0.67546	0.499384	0.68372
STIL	1983	0.170965	0.253218	0.675171	0.499567	0.683893
SPINK5	10034.5	-0.488685	0.723831	-0.675137	0.499589	0.683893
GCM1	2.47107	-0.740916	1.09833	-0.674586	0.499939	0.684318
TRA2A	2787.76	-0.187622	0.278164	-0.6745	0.499993	0.684339
TREX1	1488.61	0.155713	0.230912	0.674337	0.500097	0.684372
PRSS12	2654.52	-0.342752	0.50827	-0.674351	0.500088	0.684372
STAT4	346.188	-0.18644	0.276565	-0.674128	0.50023	0.684479
KBTBD6	1156	-0.286437	0.424924	-0.67409	0.500254	0.684479
C6orf182	294.73	0.155852	0.231249	0.673957	0.500339	0.684541
PKHD1	5.63718	0.593749	0.881392	0.673649	0.500535	0.684755
CDH8	9.57493	0.808586	1.20102	0.673249	0.500789	0.685014
VPS28	4060.12	0.166787	0.247747	0.673215	0.50081	0.685014
RRN3	2472.88	-0.0866281	0.128711	-0.673041	0.500921	0.685014
GPATCH2	705.965	-0.136986	0.203527	-0.673061	0.500908	0.685014
SLC25A26	764.837	-0.177063	0.263035	-0.673155	0.500849	0.685014
PEX26	1266.97	0.169949	0.252556	0.672915	0.501001	0.685019
TMEM47	530.885	-0.392294	0.582981	-0.672911	0.501004	0.685019
C3orf14	426.797	-0.424651	0.631262	-0.672702	0.501137	0.685147
TINAGL1	4772.1	0.399121	0.593384	0.672619	0.50119	0.685165
ADAM8	3490.67	0.319547	0.475366	0.672212	0.501449	0.685424
MOB2	1662.06	0.186898	0.278041	0.672197	0.501459	0.685424
RNF40	5946.51	0.134369	0.199914	0.672134	0.501498	0.685424
FAM100B	3494.84	0.166837	0.248253	0.672042	0.501557	0.685436
PPP2R3B	804.549	-0.260135	0.387107	-0.671997	0.501585	0.685436
EFR3A	5241.9	0.211363	0.31459	0.671867	0.501668	0.685441
SPNS3	44.9032	-0.296078	0.440641	-0.671925	0.501631	0.685441
NCOA7	5774.55	0.279706	0.416357	0.671795	0.501714	0.68545
HCFC1R1	1807.48	0.224025	0.333603	0.671533	0.501881	0.685547
SAPS2	3078.26	0.118733	0.176819	0.671496	0.501905	0.685547
ZNHIT3	1404.6	-0.144223	0.214798	-0.671435	0.501944	0.685547
DPH5	756.984	-0.173292	0.258044	-0.67156	0.501864	0.685547
TSNAX	2159.36	-0.087732	0.130681	-0.671345	0.502001	0.685571
PHF6	2569.6	-0.218528	0.325555	-0.671247	0.502063	0.685592
CD9	47707.1	-0.334967	0.499059	-0.671196	0.502096	0.685592
SLC12A3	23.2301	-0.437831	0.652535	-0.67097	0.502239	0.685735
CCPG1	3267.75	0.205964	0.307065	0.670752	0.502379	0.685817
UQCRH	4753.31	-0.160146	0.238753	-0.670757	0.502375	0.685817
OXCT2	11.9658	0.340143	0.507173	0.670664	0.502435	0.68584
GNL2	3834.82	0.139852	0.208556	0.670575	0.502492	0.685863
FGFR1	1575.23	0.268388	0.400414	0.670274	0.502683	0.686064
CYBB	4439.37	-0.357146	0.532878	-0.67022	0.502718	0.686064
ADCYAP1	29.8609	0.366288	0.546836	0.669831	0.502966	0.686324
GBP3	1873.1	0.323713	0.483346	0.669734	0.503027	0.686324
RNF214	600.956	0.171175	0.255583	0.669741	0.503023	0.686324
PRLR	662.592	0.716144	1.06953	0.66959	0.503119	0.686342
ABCF2	3380.81	0.123028	0.183731	0.669611	0.503106	0.686342
ITPRIPL1	271.671	-0.309582	0.462524	-0.669333	0.503283	0.686511
TRPM4	2626.01	0.233863	0.349519	0.669101	0.503431	0.686605
ALDH9A1	6675.38	0.203803	0.304569	0.669152	0.503398	0.686605
PACRG	14.6127	0.685571	1.02491	0.668906	0.503556	0.686696
TCTEX1D1	10.4071	0.416288	0.622565	0.668666	0.503708	0.686696
SIP1	430.911	0.168515	0.252011	0.668682	0.503698	0.686696
ATPIF1	3273.29	0.161813	0.242032	0.668559	0.503777	0.686696
CEP76	629.547	-0.161933	0.242233	-0.668499	0.503815	0.686696
ZNF674	180.573	-0.225208	0.336844	-0.668583	0.503762	0.686696
ARMCX1	220.341	-0.338146	0.505651	-0.668734	0.503665	0.686696
CLEC12A	134.684	-0.471711	0.705403	-0.668712	0.50368	0.686696
CEACAM3	27.4113	0.405785	0.607242	0.668243	0.503978	0.686865
PPEF1	25.3286	0.445664	0.667062	0.668099	0.50407	0.686929
TECR	7524.93	0.187053	0.280079	0.667859	0.504223	0.686929
MGST3	2014.3	0.175381	0.262592	0.667882	0.504209	0.686929
PPP1R7	2424.28	0.114826	0.171923	0.667891	0.504203	0.686929
BRIP1	1175.46	-0.200793	0.300597	-0.66798	0.504146	0.686929
TRIM13	1221.74	-0.167772	0.25124	-0.667777	0.504276	0.686946
TMEM39A	1791.84	0.209974	0.314497	0.667649	0.504358	0.687004
AGAP3	2792.31	0.206144	0.308832	0.667496	0.504455	0.687029
ALG13	963.669	-0.230265	0.34495	-0.667533	0.504432	0.687029
ANTXR1	6012.17	0.229287	0.343634	0.667242	0.504617	0.687088
MRPL44	1442.5	0.138097	0.206953	0.667285	0.50459	0.687088
WTIP	339.834	-0.408242	0.611795	-0.667285	0.50459	0.687088
PLEKHM3	1008.62	-0.235922	0.353647	-0.667113	0.5047	0.687147
PRKAA1	3042.39	-0.134749	0.202043	-0.666933	0.504815	0.687195
TRIM14	4599.95	-0.168277	0.252309	-0.666949	0.504805	0.687195
ACVR1B	3745.06	-0.188681	0.282976	-0.666773	0.504917	0.687226
ST3GAL1	3355.44	-0.330375	0.495454	-0.666813	0.504892	0.687226
CDH2	116.474	0.515669	0.774136	0.666122	0.505333	0.687326
PTAFR	885.455	0.34712	0.521103	0.666125	0.505331	0.687326
SRGAP1	634.135	0.302276	0.453556	0.666457	0.505119	0.687326
KLF16	1639.85	0.14929	0.224008	0.666447	0.505125	0.687326
ATP13A1	4069.8	0.12244	0.183813	0.666112	0.505339	0.687326
RNF41	2041.16	0.0956649	0.143585	0.666259	0.505245	0.687326
DHX57	1359.73	0.0843519	0.126629	0.666135	0.505325	0.687326
GHDC	1356.29	-0.181578	0.272579	-0.666148	0.505316	0.687326
ZACN	1.87972	-0.772485	1.15971	-0.6661	0.505347	0.687326
FAM180B	3.83981	-0.70484	1.05826	-0.666037	0.505387	0.687327
CCL1	5.50104	-0.810002	1.21671	-0.665734	0.505581	0.687536
GPR4	272.447	0.279619	0.420218	0.665415	0.505785	0.6876
USP47	4051.8	0.160577	0.241319	0.665413	0.505786	0.6876
MOBKL2C	1912.97	-0.182135	0.273666	-0.665537	0.505707	0.6876
2021-03-01	274.857	-0.283724	0.426377	-0.66543	0.505775	0.6876
MAPK8IP2	659.345	0.524909	0.788985	0.665297	0.50586	0.687647
DLGAP3	39.1242	-0.411893	0.619174	-0.66523	0.505903	0.687651
FASTK	2902.45	-0.153517	0.230999	-0.664579	0.50632	0.688109
C13orf15	805.232	-0.250189	0.376434	-0.66463	0.506287	0.688109
CDHR5	4.85634	0.544104	0.819104	0.664267	0.50652	0.688111
DEPDC1B	1158.68	0.156576	0.235699	0.664302	0.506497	0.688111
CNOT2	3558.97	0.0975841	0.146867	0.664437	0.506411	0.688111
ZC3H15	3274.3	0.0868857	0.130776	0.664387	0.506442	0.688111
SERPINA10	3.21683	-1.04404	1.57163	-0.664307	0.506494	0.688111
FAM18B2	834.778	-0.181464	0.273213	-0.664184	0.506573	0.688129
B3GNT6	13.3666	0.77466	1.16673	0.66396	0.506716	0.688174
MMP16	41.6509	0.600954	0.905091	0.66397	0.506709	0.688174
LOC100130015	31.6149	0.389891	0.587288	0.663885	0.506764	0.688174
KCNQ1	708.886	-0.385365	0.580433	-0.663927	0.506737	0.688174
MBD5	513.767	-0.167979	0.253143	-0.663575	0.506962	0.688389
LIPM	0.36717	2.69683	4.06726	0.663059	0.507293	0.688715
NFYC	3110.93	0.126342	0.190557	0.663014	0.507322	0.688715
TNFAIP8L1	898.19	-0.26466	0.39912	-0.663108	0.507261	0.688715
ACE	1144.65	-0.331186	0.499669	-0.662811	0.507451	0.688783
PDIA2	7.68043	-0.662018	0.998754	-0.662844	0.50743	0.688783
PCDHB11	100.955	0.628561	0.948674	0.662568	0.507607	0.688941
PIWIL1	13.0439	1.11155	1.6783	0.662308	0.507774	0.689006
RNF216L	504.931	0.158704	0.2396	0.662368	0.507735	0.689006
ARV1	781.985	-0.121782	0.183864	-0.662349	0.507748	0.689006
CDK11B	2366.41	0.139737	0.211116	0.661896	0.508038	0.689256
C2orf40	7.44924	-0.690516	1.04317	-0.661943	0.508008	0.689256
SPCS1	3584.73	0.192939	0.291536	0.6618	0.5081	0.689285
ABCC6	22.4149	0.480712	0.726886	0.661331	0.5084	0.689312
C9orf3	4344.39	0.272479	0.412006	0.661347	0.50839	0.689312
CLDN7	6427.1	0.236913	0.358061	0.661656	0.508192	0.689312
SC65	1336.83	0.23368	0.353341	0.661344	0.508392	0.689312
RBCK1	4307.92	0.151462	0.229045	0.661275	0.508436	0.689312
PLCH2	3180.41	-0.315287	0.476767	-0.661301	0.508419	0.689312
CYP21A2	19.1283	-0.322646	0.487734	-0.661521	0.508278	0.689312
FAM196B	8.67559	-0.622475	0.941329	-0.661273	0.508437	0.689312
C21orf45	1306.31	-0.159439	0.241157	-0.661142	0.508521	0.689372
HRH4	6.08163	0.386902	0.585403	0.660915	0.508667	0.689515
PITPNA	5465.52	0.16714	0.252953	0.660756	0.508769	0.6896
KIAA0776	1830.04	-0.143484	0.217227	-0.660527	0.508916	0.689745
FBXL20	370.132	0.166842	0.252677	0.660297	0.509063	0.689891
DPYS	2.79082	-0.794383	1.2032	-0.660227	0.509108	0.689898
CCDC94	1183.82	0.149875	0.227109	0.659927	0.509301	0.690105
HABP2	11.9477	0.797203	1.20898	0.659402	0.509638	0.690508
HOOK1	2358.06	0.24356	0.369509	0.659146	0.509802	0.690677
RPS9	30570.2	-0.164234	0.249185	-0.659082	0.509843	0.690678
TCEAL6	31.309	-0.305015	0.462885	-0.658943	0.509932	0.690745
LOC127841	1.18993	1.00708	1.52908	0.658622	0.510138	0.690902
CAPNS2	697.235	0.582577	0.884685	0.658514	0.510208	0.690902
MBNL3	381.522	-0.315018	0.478372	-0.658521	0.510203	0.690902
C7orf51	17.6672	-0.44247	0.671814	-0.65862	0.51014	0.690902
C21orf7	183.571	0.228212	0.346668	0.658301	0.510345	0.690949
ZBTB1	2339.85	-0.134916	0.20497	-0.658225	0.510394	0.690949
TTLL10	10.8575	-0.490391	0.744828	-0.658396	0.510284	0.690949
LCT	7.72554	-0.536195	0.814624	-0.658212	0.510402	0.690949
LOC653653	169.81	-0.201187	0.305747	-0.658019	0.510526	0.691063
KLHL13	966.673	-0.305501	0.464361	-0.657895	0.510606	0.691117
TARDBP	9850.45	0.0854215	0.129909	0.657549	0.510828	0.691364
SLC22A4	140.095	-0.397372	0.60469	-0.65715	0.511085	0.691658
NKX1-2	6.55856	-0.691375	1.0522	-0.657074	0.511133	0.69167
GPR141	39.2104	0.462478	0.703986	0.656943	0.511218	0.69173
BTN3A2	3881.23	0.262386	0.399543	0.656716	0.511364	0.691873
LSM5	1534.17	0.135529	0.20647	0.656411	0.51156	0.692034
PIN1L	12.2628	-0.263113	0.400838	-0.656407	0.511562	0.692034
CSTA	18836.1	0.335391	0.511072	0.65625	0.511663	0.692117
RPA4	3.15278	-0.655683	0.999503	-0.656009	0.511818	0.692218
GPC3	1374.35	-0.767663	1.1702	-0.656009	0.511818	0.692218
RIMS2	330.076	-0.556153	0.848653	-0.655336	0.512252	0.69275
SLC26A4	25.0891	-0.437145	0.667137	-0.655256	0.512303	0.692766
FOXK1	5709.81	-0.213415	0.325763	-0.655123	0.512388	0.692773
ZNF682	68.3223	-0.45283	0.691174	-0.655161	0.512364	0.692773
UST	654.068	-0.304046	0.464181	-0.655016	0.512457	0.692812
FAM73A	707.81	-0.169876	0.259396	-0.654891	0.512538	0.692867
SLC37A3	1589.69	-0.153916	0.235198	-0.654411	0.512847	0.693231
PDPN	5218.5	0.428035	0.654224	0.654264	0.512942	0.693305
MYL3	4.4794	-0.711671	1.08789	-0.654175	0.512999	0.693328
ZBTB37	56.1653	-0.259142	0.396295	-0.653911	0.513169	0.693504
BIRC2	2761.35	0.214438	0.328043	0.653691	0.513311	0.693642
RALGAPA1	766.586	-0.168025	0.257168	-0.653366	0.51352	0.693816
BOC	569.181	-0.415315	0.635644	-0.653376	0.513514	0.693816
GRK6	3572.3	-0.101445	0.155282	-0.653296	0.513566	0.693824
KIAA2026	1975.44	-0.16114	0.24671	-0.653153	0.513657	0.69384
RPL22L1	1619.37	-0.323863	0.495827	-0.653177	0.513642	0.69384
ODF3L2	2.08806	0.651712	0.997971	0.653037	0.513733	0.693887
COX7A1	105.714	-0.352135	0.539348	-0.652891	0.513827	0.693928
EEF1DP3	6.21783	-0.451297	0.691255	-0.652866	0.513843	0.693928
LOXL1	1756.9	-0.326846	0.500813	-0.652632	0.513994	0.694078
RPL23P8	542.553	0.21439	0.328622	0.652392	0.514148	0.694224
ORC5L	989.124	0.134542	0.206245	0.65234	0.514182	0.694224
NBPF10	908.74	-0.287121	0.440267	-0.652151	0.514304	0.694334
CYB5A	901.772	0.291618	0.447233	0.652049	0.514369	0.694369
LMBRD2	490.252	0.302646	0.46425	0.651902	0.514464	0.69441
NTF4	135.41	0.294371	0.451703	0.651692	0.5146	0.69441
SENP8	116.257	0.176225	0.270354	0.65183	0.514511	0.69441
PRUNE2	216.624	-0.538802	0.826752	-0.65171	0.514588	0.69441
CNGA3	2.1417	-1.0865	1.66712	-0.651726	0.514578	0.69441
HEXIM1	3390.05	0.150757	0.231426	0.651428	0.51477	0.694585
IDH3G	3138.6	-0.195456	0.300144	-0.651208	0.514913	0.694723
SPHK1	2122.15	0.292191	0.448746	0.651127	0.514964	0.694739
MAP3K4	2137.58	0.160592	0.246662	0.651059	0.515009	0.694745
GSTM1	1387.8	-0.942848	1.44832	-0.650992	0.515052	0.694749
COQ2	970.765	0.226742	0.34835	0.650901	0.51511	0.694774
KRCC1	1701.6	-0.176239	0.270881	-0.650614	0.515296	0.694877
NFIC	2792.85	-0.237476	0.365048	-0.650534	0.515347	0.694877
PGCP	627.895	-0.286836	0.440914	-0.65055	0.515337	0.694877
ARHGEF15	262.054	-0.29198	0.448809	-0.650566	0.515327	0.694877
HSPB11	1171.5	-0.183899	0.282824	-0.650226	0.515546	0.695092
TGFB3	1390.24	-0.300094	0.461608	-0.650105	0.515624	0.695143
DPF2	3016.34	0.125405	0.192991	0.649797	0.515824	0.695195
KIAA1984	9.16283	-0.384136	0.591104	-0.649862	0.515781	0.695195
AFARP1	10.9383	-0.416322	0.640603	-0.649891	0.515763	0.695195
FOXC2	71.8489	-0.627851	0.966145	-0.649852	0.515788	0.695195
SYPL2	13.2636	0.359564	0.553651	0.649441	0.516053	0.695289
PLCD4	148.565	0.237916	0.366268	0.649567	0.515972	0.695289
FAM168A	453.621	0.227706	0.350581	0.649512	0.516008	0.695289
ACAT2	2987.52	-0.24887	0.383204	-0.649446	0.51605	0.695289
FLJ45244	60.3774	-0.313814	0.483252	-0.649379	0.516094	0.695289
ANGPTL1	57.8935	0.484035	0.745459	0.649312	0.516137	0.695293
GPR155	554.26	-0.218256	0.336244	-0.649099	0.516275	0.695378
COL7A1	19753	-0.365379	0.56291	-0.64909	0.51628	0.695378
MTERF	512.935	-0.197313	0.304062	-0.648924	0.516387	0.695468
KIAA1704	606.191	-0.149531	0.230554	-0.648572	0.516615	0.695721
DBN1	3758.34	0.274431	0.423221	0.648436	0.516703	0.695731
HS6ST1	4957.93	-0.223331	0.344448	-0.648375	0.516743	0.695731
KCTD19	7.98911	-0.545143	0.840661	-0.648469	0.516682	0.695731
SLC6A10P	100.76	0.549703	0.847943	0.648279	0.516805	0.69576
LPGAT1	3157.83	0.20616	0.318052	0.648194	0.516859	0.69578
C2orf7	782.598	0.222816	0.343786	0.648124	0.516905	0.695787
KIF4A	2653.07	0.19941	0.307862	0.647727	0.517161	0.696078
DUSP5	2641.27	0.275364	0.42521	0.647595	0.517247	0.696139
COX6A1	4862.87	0.178609	0.275953	0.647243	0.517475	0.696392
KIAA0101	2158.64	0.227018	0.350827	0.647094	0.517571	0.696468
EMR3	17.5859	0.481938	0.744997	0.6469	0.517697	0.696502
AP2B1	8652.46	0.218899	0.338398	0.646869	0.517717	0.696502
SLC9A6	1891.16	0.173316	0.267894	0.646958	0.517659	0.696502
PDZRN4	45.7709	0.704536	1.08933	0.64676	0.517787	0.696542
FAM49A	309.252	0.209275	0.323818	0.646271	0.518104	0.696914
LPCAT3	4300.63	0.236755	0.366485	0.646015	0.51827	0.697067
ZNF592	3061.29	-0.152471	0.236033	-0.645971	0.518298	0.697067
RG9MTD3	363.218	-0.172752	0.267528	-0.645736	0.51845	0.697218
SFMBT1	901.956	-0.18966	0.29398	-0.645146	0.518833	0.697678
LOC100130933	2.53341	0.535615	0.830556	0.644888	0.519	0.697849
KHDRBS1	11330	-0.0844449	0.130984	-0.644698	0.519123	0.69796
TMEM57	2061.67	-0.170537	0.26458	-0.64456	0.519213	0.698027
SNHG8	1077.99	-0.287645	0.446361	-0.644422	0.519302	0.698092
LMTK3	424.432	0.389639	0.604974	0.644059	0.519537	0.698354
CHRNG	1.63982	0.891411	1.38447	0.643863	0.519664	0.698471
MEIS3P1	375.005	0.379606	0.589857	0.643556	0.519864	0.69857
FAM120AOS	2265.05	0.129234	0.200816	0.643546	0.51987	0.69857
FAM104B	510.337	-0.170643	0.265183	-0.643489	0.519907	0.69857
RAC3	319.467	-0.252123	0.391836	-0.643439	0.519939	0.69857
FCGR1C	89.258	-0.428735	0.666318	-0.643439	0.519939	0.69857
FBXO22OS	174.602	0.220744	0.343436	0.642753	0.520385	0.699015
PTTG1IP	11788.5	0.200701	0.312346	0.642558	0.520511	0.699015
PPIL2	2981.17	0.0968765	0.150767	0.642556	0.520512	0.699015
INO80	2582.4	-0.0989475	0.153954	-0.64271	0.520413	0.699015
WBP11P1	110.379	-0.181434	0.282353	-0.642577	0.520498	0.699015
CCDC116	8.18005	-0.418732	0.651586	-0.642635	0.520461	0.699015
PTRH1	328.397	0.177507	0.276279	0.642492	0.520554	0.699016
HIST2H3C	16.7878	-0.514778	0.801573	-0.64221	0.520737	0.699208
VWA5A	889.807	0.301513	0.469547	0.642137	0.520784	0.699218
HIST1H2AM	14.3851	0.437811	0.682029	0.641925	0.520922	0.699294
FBXW7	1148.35	0.132119	0.205806	0.641958	0.520901	0.699294
MMP27	4.55687	0.983895	1.5345	0.641183	0.521404	0.699492
OR51E1	47.015	0.394038	0.614948	0.640767	0.521674	0.699492
PEAR1	160.859	0.299184	0.46631	0.6416	0.521133	0.699492
LOC143188	39.0267	0.268462	0.418981	0.64075	0.521685	0.699492
MAN1A1	1579.99	0.266095	0.415087	0.641058	0.521485	0.699492
CCDC85B	629.524	0.246317	0.384232	0.641063	0.521482	0.699492
SLC48A1	1543.48	0.184442	0.287729	0.641026	0.521506	0.699492
PPID	1850.74	0.146102	0.227972	0.640877	0.521603	0.699492
ODF2	2571.38	0.143015	0.223113	0.640996	0.521525	0.699492
GAPDH	208734	0.132892	0.207345	0.640922	0.521573	0.699492
TSTD2	1372.91	0.100002	0.156062	0.640783	0.521663	0.699492
PRKD2	4675.12	0.0952412	0.148604	0.640907	0.521583	0.699492
USP22	13014.5	-0.137579	0.21473	-0.640705	0.521715	0.699492
WDR11	2831.38	-0.162589	0.253564	-0.641216	0.521382	0.699492
GLB1L	392.21	-0.286623	0.447003	-0.64121	0.521386	0.699492
C9orf122	53.4719	-0.614885	0.959173	-0.641058	0.521485	0.699492
LOH12CR1	317.116	-0.144347	0.225368	-0.640498	0.521849	0.699618
MTCP1	90.4137	0.278606	0.435086	0.640348	0.521946	0.699695
USP42	996.695	-0.109694	0.171388	-0.640035	0.52215	0.699859
SOBP	175.359	-0.452184	0.706466	-0.640065	0.52213	0.699859
RILPL1	502.606	0.193439	0.302383	0.639715	0.522358	0.70003
FOXJ3	3428.35	-0.117178	0.183159	-0.639762	0.522327	0.70003
MTRF1	251.812	-0.196363	0.307031	-0.639554	0.522463	0.700116
FAM182B	148.788	0.577029	0.90244	0.639409	0.522557	0.700151
ACY1	1343.5	0.270178	0.422595	0.63933	0.522608	0.700151
LOC100134229	573.534	0.25201	0.394179	0.639328	0.52261	0.700151
SCN2A	5.41864	0.492988	0.771769	0.638777	0.522968	0.700577
ZNF311	119.564	0.406089	0.635861	0.638644	0.523055	0.700585
BPHL	613.358	0.190764	0.298692	0.638665	0.523041	0.700585
AIDA	2186.19	0.108624	0.170124	0.638499	0.523149	0.700657
ECM2	297.95	0.326329	0.511223	0.63833	0.523259	0.700691
ARHGAP5	5769.9	-0.170309	0.266779	-0.638389	0.52322	0.700691
FGFR1OP	574.914	-0.176211	0.276075	-0.638273	0.523296	0.700691
ZNF844	102.927	0.377449	0.591634	0.637977	0.523488	0.700862
SAT1	20932.3	0.307232	0.481684	0.637828	0.523585	0.700862
ELOVL7	1119.85	0.254505	0.398993	0.637869	0.523559	0.700862
KRT34	40.8385	-0.635606	0.996344	-0.637938	0.523514	0.700862
GATA6	282.218	0.303225	0.475587	0.637581	0.523746	0.701024
SLC2A8	979.992	0.15729	0.246846	0.637201	0.523994	0.701301
KIF22	5255.33	-0.157109	0.246662	-0.63694	0.524164	0.701474
C12orf62	1408.51	-0.169712	0.266514	-0.636787	0.524263	0.701553
SLC38A10	5134.35	-0.154686	0.242948	-0.636706	0.524316	0.70157
RBM44	9.63788	-0.506317	0.796157	-0.63595	0.524809	0.702175
LOC646214	614.141	0.230398	0.362485	0.635607	0.525032	0.70242
BNIP2	2605.77	0.143482	0.22578	0.635491	0.525108	0.702467
PRMT7	1061.92	0.150412	0.236729	0.635375	0.525184	0.702514
ZBTB33	3098.12	-0.238087	0.374773	-0.635282	0.525244	0.702541
BMS1	3907.88	0.103766	0.163438	0.634896	0.525496	0.702823
IKZF5	1069.57	0.139503	0.219896	0.634404	0.525818	0.703167
C3orf32	9.87819	-0.428515	0.675489	-0.634377	0.525834	0.703167
SLC35F2	1164.02	0.3	0.473158	0.634037	0.526056	0.703355
ELF3	11196.7	0.264736	0.417526	0.634058	0.526043	0.703355
PEX19	3168.26	0.0912796	0.14398	0.633976	0.526097	0.703355
SLC6A6	4218.28	-0.224791	0.354657	-0.633826	0.526195	0.703432
WNT2	150.303	0.527783	0.832888	0.633678	0.526291	0.703506
PRKD3	2550.97	-0.153443	0.242372	-0.633091	0.526674	0.703965
NOL9	591.317	0.170371	0.26919	0.632902	0.526798	0.704075
IER2	9159.19	0.218147	0.344755	0.63276	0.52689	0.704145
CENPBD1	548.795	-0.206117	0.326147	-0.631976	0.527402	0.704775
C12orf23	1973.65	-0.149885	0.237206	-0.631876	0.527468	0.704808
SLC16A7	148.2	0.579469	0.91737	0.631664	0.527607	0.704902
JHDM1D	2076.81	-0.184614	0.292276	-0.631644	0.52762	0.704902
FGF13	71.8483	-0.487263	0.772016	-0.631156	0.527938	0.705274
TMTC1	949.255	0.421943	0.668612	0.631073	0.527993	0.705292
PRDM13	30.0018	0.762007	1.20877	0.630399	0.528433	0.705772
CCDC112	327.546	-0.217676	0.345279	-0.630435	0.52841	0.705772
METTL14	816.742	-0.12573	0.199534	-0.630117	0.528618	0.70591
FADS1	4478.56	-0.347597	0.551586	-0.630177	0.528579	0.70591
HSPB1	61820.4	0.249176	0.395589	0.629886	0.528769	0.706024
ANKRD22	2386.3	-0.372187	0.590903	-0.629861	0.528785	0.706024
VAX2	21.5879	0.691309	1.09842	0.629364	0.529111	0.706404
HCG22	35.4689	0.706752	1.12308	0.629296	0.529155	0.70641
ZFP36L2	9471.99	-0.216467	0.344118	-0.629048	0.529318	0.706572
CD274	528.202	0.415925	0.661647	0.62862	0.529598	0.706891
TRMU	692.705	0.138742	0.220808	0.628338	0.529783	0.706921
RNFT1	590.266	-0.170937	0.27203	-0.628377	0.529757	0.706921
RNASET2	2054.67	-0.193083	0.307229	-0.628467	0.529698	0.706921
LOC145783	62.8513	-0.24099	0.383482	-0.628427	0.529725	0.706921
SFXN1	3583.14	0.146905	0.233841	0.628226	0.529856	0.706964
EXOSC7	1424.4	0.206699	0.329145	0.627986	0.530013	0.707106
FTSJ3	3777.42	0.0890386	0.141795	0.627939	0.530044	0.707106
U2AF1	5075.66	0.135772	0.216309	0.627678	0.530215	0.707177
MTF2	1473.39	0.118517	0.18882	0.627671	0.53022	0.707177
BTNL8	5.98932	-0.407644	0.649349	-0.627774	0.530152	0.707177
ANKFN1	1.8564	1.53553	2.44774	0.627328	0.530444	0.707271
ZBTB8A	748.595	-0.144077	0.229649	-0.627377	0.530412	0.707271
RAC2	6313.05	-0.215251	0.343136	-0.627306	0.530459	0.707271
CCDC14	2251.52	-0.288291	0.459609	-0.627252	0.530494	0.707271
IZUMO1	3.83863	-0.721468	1.14975	-0.6275	0.530332	0.707271
CEBPB	3105.22	0.264668	0.422373	0.626622	0.530907	0.70757
PPAP2C	3534.37	0.248281	0.396336	0.626441	0.531026	0.70757
PELI3	569.108	0.193117	0.308332	0.626328	0.5311	0.70757
CTBS	1133.81	0.128861	0.20573	0.626362	0.531078	0.70757
ZBTB41	1135.51	-0.154747	0.246901	-0.626757	0.530819	0.70757
PAK4	4542.59	-0.176256	0.281353	-0.626457	0.531015	0.70757
PPT1	9024.19	-0.19901	0.317718	-0.626372	0.531071	0.70757
SNX29	2071.65	-0.219861	0.350844	-0.626662	0.530881	0.70757
C7orf41	782.682	-0.240064	0.383313	-0.626287	0.531127	0.70757
TFAP2B	4.81037	-0.837304	1.33596	-0.626744	0.530827	0.70757
SPATA7	124.166	0.293943	0.4697	0.62581	0.531439	0.707771
BFAR	2862.42	0.0838917	0.134031	0.625911	0.531374	0.707771
WBP11	6535.46	-0.144948	0.231618	-0.625809	0.53144	0.707771
ZNF204P	239.089	-0.55083	0.879959	-0.625972	0.531333	0.707771
C1orf58	945.154	0.193367	0.309106	0.62557	0.531597	0.707925
PLSCR2	1.73645	0.738227	1.18055	0.625327	0.531757	0.708068
C1orf156	352.198	-0.146868	0.234882	-0.625282	0.531786	0.708068
PNLDC1	337.233	-1.00285	1.60415	-0.625161	0.531865	0.708119
SAE1	8839.89	0.125793	0.201248	0.625063	0.53193	0.708151
PODXL2	2032.51	-0.322481	0.516023	-0.624935	0.532014	0.708208
PTPN12	5393.88	0.205811	0.329586	0.624454	0.53233	0.708465
KIAA0415	1576.65	0.0943421	0.151067	0.624506	0.532296	0.708465
CD3EAP	1535.15	-0.18064	0.289275	-0.624458	0.532327	0.708465
LNPEP	1206.29	-0.271134	0.434262	-0.624357	0.532393	0.708496
DOK6	33.1034	-0.356896	0.57185	-0.624108	0.532557	0.708659
NUDT4	1475.51	-0.158424	0.253884	-0.624	0.532627	0.708692
CHST12	962.104	-0.163883	0.262683	-0.623884	0.532704	0.708692
PBK	1733.05	-0.22824	0.365826	-0.623903	0.532692	0.708692
ZNF90	720.713	-0.193712	0.310537	-0.623798	0.53276	0.708712
NADSYN1	2468.1	0.184468	0.295778	0.623672	0.532843	0.708768
MCOLN3	299.805	0.618125	0.991348	0.623519	0.532943	0.708793
GCSH	11.4568	0.366707	0.58809	0.623556	0.532919	0.708793
MFN1	2689.37	0.191317	0.306992	0.623197	0.533155	0.709019
AMZ2P1	267.163	-0.195793	0.314292	-0.622964	0.533308	0.709169
RASL11A	171.49	0.29801	0.478536	0.622754	0.533446	0.709189
GSG2	565.725	0.177569	0.285106	0.622819	0.533403	0.709189
C17orf100	181.578	-0.26074	0.418681	-0.622767	0.533438	0.709189
ZWILCH	2239.09	0.137628	0.221077	0.622535	0.53359	0.709326
CRHR1	1.48725	0.782839	1.2578	0.622389	0.533686	0.709345
SP2	1724.06	0.106694	0.17141	0.622449	0.533646	0.709345
TRIM38	1822.88	-0.174378	0.280279	-0.622157	0.533839	0.709493
FPR3	1516.77	0.315787	0.507691	0.622007	0.533937	0.709516
IMPACT	2499.62	-0.160099	0.257391	-0.622008	0.533937	0.709516
C3orf72	35.8737	0.778072	1.2512	0.621861	0.534033	0.709535
LRRC25	450.912	-0.287633	0.462513	-0.621891	0.534013	0.709535
TACC3	4987.82	-0.164056	0.263914	-0.621626	0.534188	0.709653
ADCY4	192.261	-0.190185	0.305959	-0.621601	0.534204	0.709653
DNAH5	113.32	0.518815	0.835283	0.621125	0.534517	0.709977
HSPA6	988.294	0.425654	0.685316	0.621105	0.53453	0.709977
C18orf19	1108.18	0.163685	0.263583	0.620997	0.534601	0.710017
SERPINB2	2999.97	0.479939	0.773404	0.620554	0.534893	0.710256
SLC38A1	10188.5	0.215036	0.346531	0.620538	0.534904	0.710256
HIST1H1C	3043.81	-0.437905	0.705554	-0.620653	0.534828	0.710256
C16orf11	0.801063	1.08347	1.74665	0.620314	0.535051	0.710327
UFC1	3003.64	0.132744	0.214032	0.620207	0.535121	0.710327
SNAPC2	832.265	-0.17175	0.276921	-0.620212	0.535118	0.710327
SYTL4	514.01	-0.365986	0.589996	-0.62032	0.535047	0.710327
ZXDC	3478.96	-0.184028	0.296759	-0.620126	0.535175	0.710343
NBAS	2729.25	-0.128143	0.206735	-0.619841	0.535362	0.710538
BAT2L1	16004.7	-0.145416	0.234686	-0.619618	0.535509	0.710679
HIC2	480.056	0.204703	0.330487	0.619397	0.535655	0.710764
DCX	3.97255	-1.0262	1.65662	-0.619454	0.535618	0.710764
EPB41L4B	755.92	-0.279274	0.450961	-0.619287	0.535728	0.710805
SPG20	1568.82	0.265973	0.429777	0.618863	0.536007	0.711121
DNAJC5	8381.33	0.188471	0.304691	0.618566	0.536203	0.711327
NCAPG2	3575.41	-0.170426	0.275559	-0.618474	0.536263	0.711352
KIAA1524	1676.79	0.220044	0.35607	0.61798	0.536589	0.711675
BUD31	2673.38	0.122592	0.198368	0.618001	0.536575	0.711675
MSGN1	1.88493	1.1172	1.8088	0.617645	0.53681	0.711893
DYNLL2	3113.23	-0.125931	0.203902	-0.617606	0.536835	0.711893
EIF3E	12331.9	0.145156	0.235109	0.617398	0.536972	0.712021
CXADR	2290.79	0.251755	0.40784	0.61729	0.537044	0.712061
STXBP3	2120.84	-0.111531	0.180719	-0.617149	0.537136	0.71213
C8orf47	23.1243	-0.681812	1.10494	-0.617057	0.537197	0.712156
TXNRD1	4487.98	-0.193222	0.31332	-0.61669	0.537439	0.712401
LOC442308	3.8427	-0.488229	0.791743	-0.616652	0.537465	0.712401
FLJ30679	2.20057	0.695806	1.12864	0.6165	0.537564	0.712479
HRNR	18.8601	-0.408002	0.661871	-0.616438	0.537605	0.712479
CISD1	1437.22	-0.20005	0.32463	-0.616242	0.537735	0.712596
CPEB2	1313.42	0.262301	0.425769	0.616063	0.537853	0.712698
EEF1G	27524.9	-0.166255	0.269908	-0.615969	0.537915	0.712726
EPB49	1624.17	0.372173	0.604325	0.615848	0.537995	0.712777
ITPR2	1976.61	0.264541	0.429601	0.615782	0.538038	0.71278
NDUFS4	1622.09	-0.126009	0.204668	-0.615678	0.538107	0.712817
CDK4	8366.13	0.160467	0.26071	0.615503	0.538223	0.712861
WBP2	6044.51	0.116204	0.188792	0.615511	0.538218	0.712861
ENPP3	12.7103	-0.398451	0.64749	-0.615378	0.538305	0.712916
C1orf35	941.532	-0.151504	0.246372	-0.61494	0.538595	0.713191
GTSE1	1496.2	-0.175337	0.285124	-0.61495	0.538588	0.713191
C19orf35	33.1483	-0.278712	0.453309	-0.614838	0.538661	0.713225
MFSD6	4022.05	-0.186238	0.302957	-0.614734	0.538731	0.713262
WRB	839.011	-0.165502	0.269273	-0.614626	0.538802	0.713302
RNASEL	949.067	0.219062	0.356681	0.614168	0.539104	0.713647
RNF31	3300.49	0.108891	0.17734	0.614023	0.5392	0.713665
PKD1L2	7.36922	-0.799385	1.30178	-0.614068	0.53917	0.713665
C19orf2	3456.18	0.102995	0.167834	0.613671	0.539433	0.713919
STON1	867.521	0.3781	0.616305	0.613495	0.539549	0.713943
NOX4	148.856	0.32935	0.536876	0.613456	0.539575	0.713943
GPR135	13.0431	-0.292598	0.476914	-0.613523	0.53953	0.713943
KIF3C	615.024	0.221224	0.360842	0.613078	0.539825	0.71422
SPATA2L	428.847	0.185674	0.302964	0.612859	0.53997	0.714303
TINAG	1.0682	-1.28957	2.10404	-0.612903	0.53994	0.714303
TAF5	482.89	-0.137746	0.224812	-0.612715	0.540065	0.714374
COL14A1	1400.04	0.389934	0.636649	0.612478	0.540221	0.714423
ACP1	3465.01	0.123809	0.202121	0.61255	0.540174	0.714423
CDC16	2400.51	-0.13789	0.225137	-0.612472	0.540225	0.714423
MMP28	4177.57	0.502561	0.821112	0.612049	0.540505	0.714684
TRUB1	1240.41	0.136038	0.222248	0.612099	0.540472	0.714684
DCAF4L1	19.8203	-0.403123	0.658862	-0.611847	0.540639	0.714751
C6orf138	21.3939	-0.501049	0.818901	-0.611856	0.540633	0.714751
PIK3CD	2197.4	-0.23906	0.390835	-0.611665	0.540759	0.714856
VGLL4	4252.2	-0.209875	0.343168	-0.611582	0.540814	0.714874
CTCF	3884.77	0.0953087	0.155898	0.611352	0.540967	0.714984
GAL3ST1	4.90668	-0.613837	1.0041	-0.611332	0.54098	0.714984
PCDHA10	3.64009	-0.928252	1.51857	-0.611266	0.541023	0.714987
LOC100101266	4.79672	-0.537879	0.880726	-0.610722	0.541384	0.715409
IMMT	6036.47	-0.082392	0.134972	-0.610436	0.541573	0.71555
ALDH16A1	3991.52	-0.146436	0.239885	-0.610442	0.541569	0.71555
WNT4	1585.14	0.390735	0.640425	0.610117	0.541784	0.715577
ARL6IP4	5798.54	0.123402	0.202203	0.61029	0.54167	0.715577
2021-03-09	993.626	-0.164469	0.269539	-0.610187	0.541738	0.715577
APLNR	728.989	-0.37363	0.612414	-0.610094	0.5418	0.715577
SCN4A	12.5726	-0.548637	0.899002	-0.610273	0.541681	0.715577
SVIL	7068.7	-0.180532	0.295951	-0.610005	0.541858	0.7156
BAT2	18809.1	-0.155369	0.254781	-0.609815	0.541984	0.715712
BAG2	388.386	0.339786	0.557382	0.60961	0.542121	0.715782
C3orf59	566.879	0.31915	0.523485	0.609663	0.542085	0.715782
EEF1A1P9	17109.6	-0.152275	0.249926	-0.60928	0.542339	0.716016
LOC148413	856.289	-0.149842	0.245976	-0.609171	0.542411	0.716057
AIF1	1329.35	-0.240262	0.394508	-0.609016	0.542514	0.716138
CXCL13	3542.65	-0.38003	0.624083	-0.608942	0.542563	0.716149
STAP2	3742.08	0.200965	0.330221	0.608576	0.542805	0.716361
RPL14	11095.1	0.177928	0.292368	0.608574	0.542807	0.716361
LPPR4	183.199	-0.398961	0.655693	-0.608458	0.542884	0.716408
COL25A1	4.91489	0.550673	0.905751	0.607974	0.543205	0.716664
CCDC152	178.78	0.413844	0.68074	0.607933	0.543232	0.716664
SLC35A3	717.529	-0.189245	0.311314	-0.607891	0.54326	0.716664
ZNF788	53.277	-0.31409	0.516638	-0.607951	0.54322	0.716664
C1QTNF1	2608.06	-0.399983	0.658025	-0.607854	0.543284	0.716664
NEURL	405.444	0.491651	0.80912	0.607636	0.543429	0.716718
PHF19	3244.1	0.169206	0.278508	0.607544	0.54349	0.716718
OSBPL8	4340.62	0.143749	0.236543	0.607707	0.543382	0.716718
BCAS3	1748.28	-0.118659	0.195294	-0.607591	0.543459	0.716718
SIRPB1	387.04	0.378061	0.622346	0.607477	0.543534	0.716721
TMEM192	825.702	0.189721	0.312454	0.607197	0.54372	0.716912
DDX5	26957.5	-0.143975	0.237151	-0.607104	0.543782	0.716939
FAM106A	10.8043	-0.497584	0.81997	-0.606832	0.543962	0.717122
ZFHX4	407.386	-0.589772	0.972039	-0.606737	0.544026	0.717151
ZFYVE20	1876.98	0.13967	0.23041	0.606182	0.544394	0.717547
CCDC73	70.9189	-0.22348	0.368681	-0.60616	0.544409	0.717547
PCDHGA7	19.4468	0.433875	0.71611	0.605878	0.544596	0.717739
DDX50	2053.76	0.117149	0.193487	0.605461	0.544873	0.717911
COL18A1	11868.6	-0.252007	0.416242	-0.605432	0.544892	0.717911
FGFR3	11064	-0.300654	0.496499	-0.605548	0.544815	0.717911
HIST1H2BJ	300.771	-0.420429	0.694238	-0.605599	0.544781	0.717911
HAPLN3	3086.43	0.249876	0.412831	0.605274	0.544997	0.717914
TOPBP1	5695.91	0.190421	0.314672	0.605142	0.545085	0.717914
RNF123	1693.65	0.161686	0.267197	0.605117	0.545101	0.717914
COX4I1	11382.3	0.160604	0.265327	0.605308	0.544974	0.717914
CYP4F2	9.46995	-0.728571	1.20379	-0.605233	0.545025	0.717914
PLIN5	49.3606	0.546444	0.903447	0.604844	0.545283	0.718098
RASL12	192.646	-0.261033	0.431721	-0.604633	0.545423	0.718228
HADH	3521.81	0.186652	0.308778	0.604486	0.545521	0.718251
BAT1	12630.2	0.118282	0.195698	0.604411	0.545571	0.718251
METTL10	538.616	-0.144085	0.238397	-0.60439	0.545585	0.718251
POMZP3	473.27	-0.24352	0.40294	-0.604358	0.545606	0.718251
ASB3	792.697	-0.116214	0.192333	-0.604234	0.545688	0.718305
NEK6	1175.31	0.248338	0.411145	0.604015	0.545833	0.718399
GNA12	4146.76	0.164646	0.27264	0.603893	0.545915	0.718399
KIF23	2870.1	0.156488	0.259192	0.603753	0.546008	0.718399
CUL3	4433.79	-0.117653	0.19485	-0.603812	0.545969	0.718399
HDDC3	509.919	-0.160477	0.265772	-0.603816	0.545966	0.718399
TPD52	7343.22	-0.168655	0.279281	-0.60389	0.545917	0.718399
MIDN	5563.51	0.131001	0.217031	0.603608	0.546104	0.718471
HNRNPA2B1	42289.2	-0.111197	0.184315	-0.603299	0.54631	0.718633
DOPEY1	1443.78	-0.163309	0.270681	-0.603327	0.546291	0.718633
TRIAP1	1435.49	0.116354	0.192911	0.603152	0.546408	0.718707
MRFAP1	14003.9	0.172005	0.28523	0.60304	0.546482	0.71875
AQPEP	7.64999	0.373796	0.620008	0.602889	0.546582	0.718773
ACBD5	1707.31	0.146507	0.242997	0.602918	0.546563	0.718773
FBLN7	207.914	0.255311	0.423605	0.602711	0.546701	0.718864
TMEM138	1277.71	0.128675	0.213511	0.60266	0.546735	0.718864
LOC100286793	209.586	0.197131	0.327139	0.602591	0.546781	0.71887
MLH1	2138.29	0.168523	0.27974	0.602429	0.546888	0.718879
XRCC5	18373.2	-0.108396	0.17996	-0.602331	0.546954	0.718879
KIAA1586	310.496	-0.139076	0.230877	-0.602384	0.546919	0.718879
ZNF680	445.595	-0.310074	0.514785	-0.602336	0.546951	0.718879
TTC30A	421.942	-0.220611	0.36648	-0.601971	0.547193	0.71914
NCRNA00093	1.75903	0.981466	1.63146	0.601588	0.547448	0.719262
CSNK2A1P	1772.3	0.180403	0.299855	0.601634	0.547418	0.719262
RNPS1	7695.93	0.0921308	0.153147	0.601583	0.547452	0.719262
PFKM	2364.93	-0.255319	0.424301	-0.601741	0.547347	0.719262
CHGA	0.872495	1.26117	2.09666	0.601511	0.5475	0.71927
NUBP1	1327.39	0.0929606	0.154589	0.60134	0.547613	0.719365
PGBD5	759.931	0.566874	0.942853	0.601233	0.547685	0.719404
FAM26E	151.839	0.354688	0.590319	0.60084	0.547946	0.719693
ZNF438	602.462	-0.164684	0.274189	-0.600622	0.548092	0.719741
HIST1H1E	25.7153	-0.422639	0.70363	-0.600655	0.54807	0.719741
C6orf123	3.09235	-0.4867	0.810358	-0.600599	0.548107	0.719741
SKP2	1256.13	0.179623	0.299116	0.600513	0.548165	0.719762
TMEM39B	1280.14	-0.1922	0.320101	-0.600435	0.548216	0.719775
FUT7	243.232	-0.275363	0.458803	-0.600178	0.548387	0.719945
SEC24D	3377.09	-0.219142	0.365214	-0.600037	0.548481	0.720014
RNASEH2B	1407.19	-0.204369	0.341079	-0.599185	0.54905	0.720706
SAMD4B	4913.72	0.125179	0.209117	0.598607	0.549435	0.721056
SCARF1	407.15	-0.191746	0.320329	-0.59859	0.549446	0.721056
NANOS3	6.2898	-0.41384	0.691422	-0.598535	0.549483	0.721056
C10orf107	3.7967	-0.615259	1.02785	-0.598589	0.549447	0.721056
SLC35F3	54.9248	0.622509	1.04047	0.598298	0.549641	0.721179
PRR24	419.904	-0.184639	0.308622	-0.59827	0.54966	0.721179
ART5	10.1932	-0.623841	1.04287	-0.598198	0.549708	0.721188
RGS19	1053.37	0.164042	0.274303	0.598031	0.549819	0.721247
SEMA4G	124.781	-0.310411	0.519077	-0.598005	0.549837	0.721247
DSC3	38055.3	0.303508	0.507903	0.59757	0.550127	0.721573
OSCP1	175.616	0.242332	0.405639	0.597409	0.550234	0.721628
HSPB2	94.9059	-0.439553	0.735798	-0.597383	0.550252	0.721628
CLEC4C	11.02	0.572408	0.959203	0.596754	0.550672	0.72207
FLJ35220	350.64	0.260727	0.436865	0.596812	0.550633	0.72207
YBX1	18439.8	0.127565	0.213811	0.596626	0.550757	0.722127
INSIG1	2647.77	-0.249839	0.418872	-0.596456	0.550871	0.722221
TRAPPC2P1	365.515	0.192419	0.32268	0.596316	0.550964	0.722289
LOC645676	75.8344	-0.233539	0.391704	-0.596213	0.551033	0.722325
TAF7	6119.91	-0.120516	0.202184	-0.596071	0.551128	0.722392
LRRC37B2	878.046	-0.180626	0.303057	-0.596011	0.551168	0.722392
P2RY14	128.528	-0.301257	0.505609	-0.59583	0.551289	0.722497
HMG20B	3448.19	-0.135467	0.227475	-0.595524	0.551493	0.722665
LOC728758	165.643	-0.243081	0.408188	-0.595513	0.551501	0.722665
BGN	11901.9	0.315156	0.529429	0.595276	0.551659	0.722665
TCEAL7	19.0195	0.313393	0.526541	0.595192	0.551715	0.722665
ECSCR	81.7454	0.250429	0.420813	0.595108	0.551771	0.722665
CYLD	3852	0.151844	0.255021	0.595419	0.551564	0.722665
TATDN3	511.355	-0.0979678	0.164631	-0.595076	0.551793	0.722665
C16orf53	2349.37	-0.12339	0.20731	-0.595197	0.551712	0.722665
DUSP10	1068.83	-0.222871	0.374441	-0.595211	0.551702	0.722665
C8orf83	1041.53	-0.225302	0.378665	-0.594991	0.55185	0.722685
C13orf27	647.64	0.18351	0.308654	0.594549	0.552145	0.722699
COG3	1258	0.162791	0.273839	0.594477	0.552193	0.722699
NIPAL3	2646.27	0.138742	0.233304	0.594684	0.552055	0.722699
WDR12	1096.87	0.132747	0.2233	0.594479	0.552192	0.722699
NOP58	3734.47	0.102466	0.17233	0.594594	0.552115	0.722699
REPS1	2514.05	-0.133858	0.225025	-0.594856	0.55194	0.722699
FILIP1L	1186.64	-0.238773	0.40145	-0.594775	0.551994	0.722699
FLJ46111	33.0856	-0.348845	0.586484	-0.594807	0.551972	0.722699
FGF14	69.7762	-0.473774	0.797138	-0.594343	0.552283	0.722761
COTL1	10105.3	-0.194784	0.327974	-0.593899	0.55258	0.723095
TYSND1	1741.17	-0.191663	0.322801	-0.593748	0.55268	0.723172
C11orf68	1557.06	-0.0996297	0.167887	-0.593431	0.552892	0.723395
WBSCR28	18.8314	0.682818	1.15121	0.593131	0.553094	0.723416
RELN	45.7038	0.528181	0.890417	0.593183	0.553058	0.723416
HTRA3	1582.03	0.463281	0.780914	0.593254	0.553011	0.723416
LOC100270710	635.711	0.304111	0.512751	0.593095	0.553117	0.723416
SERP2	45.2404	-0.460163	0.775845	-0.593111	0.553107	0.723416
RGS11	15.2859	0.375088	0.632502	0.593022	0.553166	0.723426
FAM190B	2728.01	-0.133751	0.225587	-0.592905	0.553245	0.723437
LOC729082	2073.2	-0.153098	0.258226	-0.592885	0.553258	0.723437
RAB27A	1666.24	0.164569	0.277671	0.592676	0.553398	0.723565
WDHD1	2013.85	0.143871	0.24281	0.592528	0.553497	0.723586
KIR3DL2	24.7813	-0.322083	0.543524	-0.592583	0.55346	0.723586
FKBP4	11983.6	0.21769	0.367507	0.592344	0.55362	0.723685
SLC36A1	1363.28	0.137285	0.231787	0.59229	0.553656	0.723685
SUPV3L1	1353.35	0.104697	0.176857	0.591984	0.553861	0.723898
HSN2	30.3994	-0.366748	0.61961	-0.591901	0.553917	0.723916
TLK1	2628.45	-0.124524	0.210467	-0.591655	0.554081	0.724076
ABHD10	1626.37	-0.203309	0.343842	-0.591287	0.554328	0.724344
LDB1	3790.85	-0.16119	0.272671	-0.591152	0.554419	0.724408
RRBP1	10981.7	0.156434	0.264703	0.590979	0.554535	0.724505
MAFA	7.24282	0.74312	1.25805	0.590692	0.554727	0.724677
GIT1	5231.14	-0.141707	0.239931	-0.590615	0.554778	0.724677
ACTR5	590.02	-0.155076	0.262576	-0.590595	0.554792	0.724677
OIT3	11.405	0.471248	0.798345	0.590281	0.555002	0.72471
FAM22A	82.3058	0.2883	0.488539	0.590126	0.555106	0.72471
LIMS1	1297.67	0.182018	0.308442	0.590121	0.555109	0.72471
PTPN11	6467.16	0.0972076	0.164676	0.590296	0.554992	0.72471
RLF	2219.67	-0.119781	0.202852	-0.590488	0.554863	0.72471
FAIM	962.691	-0.2156	0.365179	-0.590395	0.554926	0.72471
SIGLEC9	133.51	-0.295243	0.500218	-0.590229	0.555037	0.72471
NEK9	4113.86	-0.106096	0.179859	-0.589884	0.555268	0.724754
NFXL1	590.199	-0.121274	0.205562	-0.589962	0.555216	0.724754
DGCR9	33.3238	-0.546013	0.925589	-0.589909	0.555251	0.724754
PPM1J	239.676	-0.2594	0.439823	-0.589783	0.555336	0.724788
RPS28	566.538	0.56591	0.959739	0.58965	0.555425	0.724849
MAP2K2	5719.52	0.115653	0.196287	0.589201	0.555726	0.725118
SIRT6	1018.86	-0.131885	0.223817	-0.589256	0.55569	0.725118
TWSG1	2989.63	-0.174699	0.296539	-0.589128	0.555776	0.725118
C17orf50	5.57652	-0.695684	1.18094	-0.589094	0.555798	0.725118
ANKRD40	2354.15	0.0967479	0.164273	0.588944	0.555899	0.72514
DNAJB9	1584.14	-0.14748	0.250406	-0.588963	0.555886	0.72514
C2orf54	1755.79	0.440398	0.748201	0.588609	0.556124	0.72527
MITD1	680.146	0.154754	0.262869	0.588712	0.556055	0.72527
DEAF1	1792.05	-0.175929	0.298882	-0.588622	0.556115	0.72527
KCNG1	131.872	0.57541	0.977761	0.588498	0.556198	0.725312
TWIST1	380.915	-0.333565	0.567075	-0.58822	0.556385	0.725501
ESYT3	136.042	0.459306	0.781003	0.588098	0.556467	0.725553
FAM98B	1083.14	-0.118419	0.201398	-0.587988	0.556541	0.725595
CDHR1	500.25	0.371908	0.632647	0.58786	0.556626	0.725617
CTSA	7611.52	0.147324	0.25062	0.587838	0.556641	0.725617
ADCYAP1R1	4.01136	-0.765575	1.30288	-0.587601	0.5568	0.725769
LRRIQ3	19.8783	-0.450205	0.766257	-0.587538	0.556842	0.72577
NCKIPSD	1289.28	-0.144332	0.245743	-0.587329	0.556983	0.725899
COX10	1042.48	-0.141242	0.240562	-0.587135	0.557113	0.726014
DNMBP	1716.39	0.229916	0.391843	0.586754	0.557369	0.726238
LOC440563	3.41121	-0.507861	0.865483	-0.586795	0.557341	0.726238
TLR2	1704.74	0.230782	0.393432	0.586586	0.557482	0.726331
CYP8B1	3.13947	-0.504864	0.860788	-0.586514	0.55753	0.726339
SNHG6	2605.84	-0.191902	0.327361	-0.586207	0.557737	0.726401
ZNF28	882.902	-0.25848	0.440815	-0.586368	0.557628	0.726401
SLC2A5	586.819	-0.315455	0.538142	-0.586193	0.557745	0.726401
SMAD9	53.2363	-0.521587	0.889787	-0.586194	0.557745	0.726401
FLJ10357	1219.73	0.320524	0.547127	0.585831	0.557989	0.726631
C9orf82	1171.26	-0.128062	0.218608	-0.585806	0.558006	0.726631
TPRN	938.933	-0.16078	0.274615	-0.585475	0.558228	0.726867
SOX1	26.0889	1.22858	2.09939	0.585208	0.558408	0.727037
CYP27C1	415.275	0.60165	1.02824	0.585128	0.558462	0.727037
C5orf13	2509.81	0.280226	0.479249	0.584719	0.558736	0.727037
MST4	1405.81	0.238233	0.407284	0.584932	0.558594	0.727037
C12orf5	1596.46	0.201908	0.345283	0.584762	0.558708	0.727037
TIMM13	2593.42	0.15545	0.265817	0.584802	0.558681	0.727037
POLR2K	2362.16	0.136114	0.232646	0.58507	0.5585	0.727037
RNF148	6.41386	-0.422843	0.722902	-0.584925	0.558598	0.727037
HOXB1	1.79918	-1.3507	2.30983	-0.584762	0.558708	0.727037
RNMTL1	796.985	0.166689	0.285133	0.584603	0.558815	0.727038
NUPL2	1058.6	-0.130977	0.224049	-0.584593	0.558821	0.727038
CREG1	5401.63	0.169264	0.289687	0.5843	0.559018	0.72713
SAP18	5041.5	0.148842	0.254736	0.584301	0.559018	0.72713
NSD1	7482.27	0.147751	0.252825	0.584398	0.558952	0.72713
HSPB8	5117.92	0.454925	0.778864	0.584087	0.559162	0.727153
SAV1	1832.54	0.180541	0.309068	0.584146	0.559122	0.727153
2021-03-02	1242.29	-0.148197	0.253718	-0.584101	0.559152	0.727153
FBXO9	2064.61	0.145615	0.249334	0.584016	0.55921	0.727161
RPS17	24463.4	0.168683	0.288951	0.583777	0.55937	0.72726
ZFAND2B	1155.59	-0.131379	0.225073	-0.583716	0.559411	0.72726
KIF5A	6.38385	-0.371953	0.637121	-0.583803	0.559353	0.72726
C2orf42	454.679	-0.112472	0.192777	-0.583432	0.559603	0.727454
NCR2	3.73606	0.800051	1.37189	0.583176	0.559775	0.727571
NUP160	4373.23	-0.121764	0.208795	-0.583174	0.559776	0.727571
IGF2	1915.06	0.394873	0.677282	0.583026	0.559876	0.727646
C20orf118	89.2413	-0.309924	0.531723	-0.582866	0.559983	0.727731
SLC25A2	0.840549	1.08404	1.86053	0.582654	0.560126	0.727753
C1orf66	982.411	0.0944159	0.162036	0.582685	0.560105	0.727753
LPIN3	987.053	-0.250317	0.42958	-0.582702	0.560094	0.727753
PIK3C2A	2938.51	-0.147859	0.25388	-0.582399	0.560298	0.727921
MAD2L1	2062.32	0.150237	0.258359	0.581507	0.560899	0.728592
TMEM88B	0.488624	-1.5418	2.65117	-0.581553	0.560868	0.728592
MSMP	78.2464	0.188327	0.323948	0.581351	0.561004	0.728675
POLR2B	5906.21	0.127838	0.219971	0.581159	0.561133	0.728733
FAM114A1	1470.97	-0.214386	0.368871	-0.581196	0.561108	0.728733
PXK	521.005	0.21057	0.362574	0.580766	0.561398	0.729023
GAL3ST4	943.811	0.223757	0.385346	0.580666	0.561466	0.729056
PCDHGA1	15.9353	0.515834	0.888968	0.580261	0.561738	0.729192
LILRA6	239.034	0.34358	0.592032	0.580341	0.561685	0.729192
AK2	7670.32	0.130443	0.224733	0.580435	0.561621	0.729192
CTPS2	983.546	-0.166787	0.287431	-0.580268	0.561734	0.729192
PPP1R2P3	270.339	0.180922	0.311883	0.580096	0.56185	0.729282
ACCN1	4.29999	0.525855	0.907356	0.579546	0.562221	0.729381
C11orf1	337.237	0.236189	0.407515	0.579583	0.562196	0.729381
C18orf45	478.369	-0.165426	0.285407	-0.579615	0.562175	0.729381
SIGLEC1	887.071	-0.342094	0.589954	-0.579865	0.562006	0.729381
WNT9B	4.60262	-0.460755	0.795008	-0.57956	0.562211	0.729381
C11orf41	1068.46	-0.501794	0.865427	-0.579822	0.562035	0.729381
CAMP	25.3475	-0.59822	1.03187	-0.579743	0.562088	0.729381
RQCD1	938.906	-0.141035	0.243461	-0.579293	0.562392	0.729548
H1F0	13692.9	0.339125	0.585629	0.579079	0.562536	0.729642
C5orf51	2407	-0.141399	0.244188	-0.579061	0.562548	0.729642
PCDHB8	71.8887	0.515216	0.890266	0.578721	0.562777	0.729884
PRR18	32.2704	-0.901675	1.55857	-0.578528	0.562907	0.729999
PLA2G7	824.281	-0.3685	0.637089	-0.578412	0.562986	0.730046
SGTA	4855.43	0.12716	0.219902	0.578256	0.563092	0.730084
DEGS2	297.813	-0.429833	0.743343	-0.578244	0.5631	0.730084
MAEL	1.6929	0.643478	1.11355	0.577863	0.563356	0.730174
C5orf38	63.4917	0.626311	1.08344	0.578078	0.563211	0.730174
ACVR1C	284.543	0.330158	0.571256	0.577951	0.563297	0.730174
NMD3	2965.46	0.23336	0.403885	0.577789	0.563406	0.730174
SEC63	3846.63	0.116991	0.202488	0.577767	0.563421	0.730174
DHX33	1003.03	-0.153783	0.266079	-0.577961	0.563291	0.730174
C17orf75	721.996	-0.184111	0.31871	-0.577676	0.563483	0.730199
C12orf66	347.871	0.178456	0.309	0.577529	0.563582	0.730273
SLC13A4	40.3935	0.392399	0.67991	0.577133	0.56385	0.730544
MON1A	549.035	0.144421	0.250283	0.577032	0.563918	0.730544
NUFIP2	6874.27	0.108572	0.188138	0.577087	0.563881	0.730544
KLF17	2.97288	-0.689126	1.19458	-0.576878	0.564022	0.730625
HIST2H2BE	755.861	0.319328	0.553688	0.57673	0.564122	0.730699
KLRC2	54.082	-0.433263	0.751388	-0.576617	0.564198	0.730744
ANKRD34B	146.835	0.60726	1.05367	0.576326	0.564395	0.730856
C3orf33	149.894	0.291148	0.505257	0.576237	0.564455	0.730856
TMEM218	397.754	0.165924	0.287985	0.576156	0.56451	0.730856
SH3BP1	5135.27	0.152988	0.265551	0.576115	0.564537	0.730856
SBNO2	9610.8	0.139973	0.242932	0.576183	0.564492	0.730856
GPATCH8	3873.38	-0.103074	0.178884	-0.576207	0.564475	0.730856
CD300C	108.708	0.303825	0.527647	0.575812	0.564742	0.730866
CCDC71	1092.67	0.144196	0.25035	0.575979	0.564629	0.730866
PKN1	3586.51	-0.218416	0.379286	-0.575862	0.564708	0.730866
ZNF257	21.7381	-0.410537	0.712996	-0.575792	0.564756	0.730866
DAZL	7.01768	-0.597495	1.03738	-0.575967	0.564638	0.730866
UNC5CL	52.6891	0.251014	0.436257	0.57538	0.565034	0.73097
MAPRE1	9737.74	0.161119	0.279983	0.575461	0.564979	0.73097
CORO7	2068.27	-0.114986	0.199851	-0.575361	0.565047	0.73097
FBXO31	1589.66	-0.133678	0.232363	-0.575299	0.565089	0.73097
SIK1	10638.2	-0.269126	0.467627	-0.575514	0.564943	0.73097
NFATC4	650.249	-0.334188	0.580845	-0.575348	0.565056	0.73097
OSR2	598.603	0.302321	0.525616	0.575176	0.565173	0.731023
FBXL12	898.4	-0.109929	0.191151	-0.575089	0.565231	0.731044
LRRC3	154.573	0.383932	0.667706	0.575002	0.56529	0.731066
PIR	1519.18	-0.201405	0.350308	-0.574939	0.565333	0.731066
FOSB	6499.34	-0.567451	0.987368	-0.574711	0.565487	0.731211
PTPRA	3825.09	0.131902	0.229599	0.574488	0.565637	0.731297
SMPD3	164.6	-0.283037	0.492654	-0.574514	0.56562	0.731297
SON	15783.9	-0.14206	0.247396	-0.574223	0.565817	0.731317
SLC16A4	64.6298	-0.260381	0.453379	-0.574312	0.565757	0.731317
MNDA	783.166	-0.264198	0.460102	-0.574215	0.565822	0.731317
CLIC6	838.192	-0.46268	0.805532	-0.574378	0.565712	0.731317
C2orf74	268.333	0.29125	0.507483	0.57391	0.566029	0.731476
NDUFA3	1333.29	-0.14926	0.260061	-0.573943	0.566007	0.731476
CPEB1	164.282	-0.599084	1.04398	-0.573845	0.566073	0.731478
XRCC6BP1	324.809	0.129982	0.226647	0.573501	0.566306	0.731561
TRIM33	2799.36	-0.139917	0.243964	-0.573515	0.566296	0.731561
C1QC	9816.91	-0.301625	0.525931	-0.573508	0.566301	0.731561
NFKBIZ	2212.18	-0.35291	0.615286	-0.57357	0.566259	0.731561
PDZD4	148.372	0.486154	0.848081	0.57324	0.566482	0.731735
HMGA1	12301.2	0.159886	0.279064	0.572937	0.566687	0.73192
RNF113A	810.564	-0.16656	0.290729	-0.572903	0.56671	0.73192
CPNE3	7935.55	0.143528	0.250619	0.572694	0.566852	0.731994
OPRL1	81.3719	-0.213629	0.372994	-0.572741	0.56682	0.731994
MAGED2	6077.62	-0.15944	0.278586	-0.572321	0.567105	0.732266
NOSIP	2597.27	0.135611	0.237027	0.57213	0.567234	0.732378
LRP12	1220.45	0.247566	0.432839	0.571958	0.56735	0.732474
RPL18A	1971.82	0.190945	0.334032	0.571635	0.567569	0.732593
UBR4	11159.8	0.147197	0.257478	0.571689	0.567533	0.732593
PRKCSH	15022.6	-0.103067	0.180301	-0.571642	0.567565	0.732593
PCID2	1380.49	-0.147746	0.258513	-0.571522	0.567646	0.732637
NCOA1	3069.71	-0.095864	0.167799	-0.571304	0.567794	0.732774
FAM127B	2158.6	0.195582	0.342606	0.570865	0.568091	0.733048
RNPEPL1	4832.51	-0.12974	0.227259	-0.570889	0.568075	0.733048
DCI	2906.96	-0.175409	0.307542	-0.570359	0.568434	0.733437
HTR1B	3.78206	-0.63833	1.11981	-0.570032	0.568656	0.733667
DUSP27	5.74043	0.851258	1.49364	0.56992	0.568732	0.733711
TXNDC11	3444.26	-0.130901	0.229792	-0.569651	0.568915	0.733892
PPAPDC2	748.196	0.131296	0.230535	0.569528	0.568998	0.733945
RARRES2	913.175	-0.315559	0.554581	-0.569005	0.569353	0.734348
C20orf202	12.4814	-0.296497	0.521392	-0.568664	0.569584	0.734584
SLC16A11	85.7935	-0.387328	0.681184	-0.568611	0.56962	0.734584
NAP1L6	1.20638	-0.992591	1.7466	-0.568299	0.569832	0.734802
SIX5	1520.85	-0.174668	0.307432	-0.568152	0.569932	0.734823
SRD5A1	2447.11	-0.241182	0.424504	-0.56815	0.569933	0.734823
CBWD1	1639.16	0.186765	0.328828	0.567971	0.570055	0.734926
ESPN	1576.69	0.310242	0.546543	0.567644	0.570277	0.735102
TRMT6	1356.46	0.15411	0.271485	0.567657	0.570268	0.735102
DHRS11	370.422	-0.218801	0.385498	-0.567581	0.57032	0.735103
C14orf72	21.2259	0.282405	0.497706	0.567413	0.570434	0.735196
PIGW	745.547	0.129408	0.228212	0.567052	0.570679	0.735443
C7orf42	5568.42	0.0737936	0.130189	0.566818	0.570838	0.735443
ELL3	404.338	-0.216497	0.381933	-0.566844	0.57082	0.735443
FZD10	1023.01	-0.425901	0.75126	-0.566916	0.570771	0.735443
PART1	261.272	-0.624096	1.10086	-0.566916	0.570771	0.735443
HIST1H3G	39.923	0.578394	1.02158	0.566175	0.571275	0.735952
CDK5RAP1	1645.11	-0.188841	0.333617	-0.566041	0.571366	0.736014
SLC39A13	1408.34	-0.137774	0.243651	-0.565459	0.571762	0.736428
COX5B	4459.17	-0.169251	0.299358	-0.565381	0.571815	0.736428
KCNMB2	23.1386	-0.5129	0.907164	-0.565389	0.57181	0.736428
GLIS2	1436.44	0.317688	0.56217	0.565111	0.571998	0.736504
KIAA1107	136.533	-0.262551	0.464579	-0.565138	0.57198	0.736504
GABRB3	33.5045	-0.69789	1.23497	-0.565107	0.572001	0.736504
C6orf167	1597.87	-0.157273	0.278402	-0.564914	0.572132	0.736618
LOC100132354	1.05959	0.7272	1.28757	0.564787	0.572219	0.736675
MGC72080	164.718	0.16619	0.294517	0.564278	0.572565	0.737066
TDRD3	654.393	-0.139117	0.246872	-0.563518	0.573082	0.737677
CLEC18B	5.08744	0.534874	0.949552	0.563291	0.573237	0.737732
RABGAP1	4795.01	-0.137056	0.243322	-0.563268	0.573253	0.737732
CGB7	56.6957	-0.337303	0.598768	-0.563329	0.573211	0.737732
C12orf71	1.3917	-0.841173	1.49356	-0.563202	0.573297	0.737735
TRMT2A	1814.95	-0.104299	0.185432	-0.562464	0.5738	0.738327
DNAJC22	43.5736	0.441396	0.784938	0.562332	0.57389	0.738342
LASS6	3064.46	-0.181009	0.321968	-0.562196	0.573982	0.738342
ZNF20	214.3	-0.184913	0.328896	-0.562224	0.573963	0.738342
PM20D1	6.62885	-0.478125	0.850384	-0.562246	0.573948	0.738342
IPMK	233.422	-0.265171	0.471782	-0.562063	0.574073	0.738404
DCLRE1A	961.346	-0.126596	0.225295	-0.561912	0.574176	0.738427
C16orf13	1170.49	-0.142757	0.254054	-0.561915	0.574174	0.738427
MRPS30	1313.09	0.157453	0.280572	0.561185	0.574672	0.73901
CD300A	690.026	-0.213297	0.380169	-0.561059	0.574757	0.739047
ATP8B4	178.585	-0.238099	0.424407	-0.561017	0.574786	0.739047
KIAA0182	3191.27	-0.173076	0.308568	-0.560901	0.574865	0.739094
CDH11	1461.81	0.319012	0.56888	0.560772	0.574953	0.739152
DIRAS2	5.5976	-0.516576	0.92135	-0.560673	0.57502	0.739184
RUNX2	687.408	0.195907	0.349702	0.560211	0.575336	0.739492
HDAC4	1364.15	-0.227284	0.405722	-0.560197	0.575345	0.739492
MRPS21	1884.04	0.173162	0.30924	0.559959	0.575508	0.739646
C5orf22	1666.19	0.146542	0.261754	0.559845	0.575585	0.739658
GRM4	26.4044	-0.48045	0.858224	-0.55982	0.575603	0.739658
TMCO3	2058.73	0.190813	0.340943	0.559664	0.575709	0.73974
KCTD3	3690.39	-0.141707	0.253278	-0.559491	0.575827	0.739837
CX3CR1	200.65	0.305589	0.546388	0.55929	0.575964	0.739958
EDN1	517.846	0.285277	0.510227	0.559118	0.576081	0.739999
TAF1C	1575.42	-0.178229	0.318735	-0.559175	0.576042	0.739999
TMEM17	195.556	-0.146674	0.262382	-0.559009	0.576156	0.740008
CTSZ	12227.8	-0.212234	0.37968	-0.558983	0.576174	0.740008
BAT2L2	14953.7	-0.127785	0.228749	-0.558626	0.576417	0.740266
SNAI1	157.075	0.238458	0.427045	0.55839	0.576578	0.740418
OLIG1	1.41709	0.882596	1.58117	0.558193	0.576713	0.740481
RFWD2	2141.78	0.0929231	0.166468	0.558205	0.576704	0.740481
P2RX7	215.237	0.320247	0.574047	0.557875	0.57693	0.740588
C6orf47	2036.51	0.118966	0.213208	0.557982	0.576856	0.740588
GGA3	2143.25	0.081031	0.145256	0.55785	0.576947	0.740588
ZNF212	1027.39	-0.119605	0.214416	-0.557821	0.576967	0.740588
CDCA3	1192.66	-0.213726	0.383321	-0.557563	0.577143	0.740649
TFRC	18325.7	-0.260337	0.46689	-0.557599	0.577118	0.740649
NPL	1517.17	-0.318164	0.570612	-0.557584	0.577129	0.740649
GPR173	20.8174	-0.447867	0.803579	-0.55734	0.577295	0.74079
KPTN	448.852	0.159008	0.285374	0.557191	0.577397	0.740866
EMILIN2	1310.52	-0.220248	0.395418	-0.557001	0.577527	0.740978
FCER1G	1877.66	-0.289165	0.519333	-0.5568	0.577664	0.741099
SLC33A1	1946.18	0.150054	0.269544	0.556695	0.577736	0.741137
C21orf84	1.61987	-0.635997	1.14273	-0.556559	0.577829	0.741201
TMEM176A	1396.25	-0.236597	0.425287	-0.556323	0.57799	0.74131
XYLT1	1486.6	-0.306117	0.550265	-0.556309	0.578	0.74131
OIP5	637.791	-0.173041	0.311462	-0.555577	0.5785	0.741897
SCG2	47.8286	0.374821	0.674814	0.555444	0.578591	0.741904
THBS4	1612.88	-0.549341	0.988988	-0.555457	0.578582	0.741904
SERPINA6	2.9877	-0.677251	1.21947	-0.555365	0.578645	0.741919
FOS	24704.1	0.403927	0.727446	0.555267	0.578712	0.741949
PTGR1	1787.83	0.264945	0.477952	0.554333	0.579351	0.742342
PDIA4	11650.7	0.176535	0.318442	0.554372	0.579324	0.742342
KLHL2	1066.73	0.167422	0.302113	0.55417	0.579462	0.742342
ZNF174	492.832	-0.0991676	0.178864	-0.55443	0.579285	0.742342
RFC1	4630.87	-0.123802	0.223414	-0.554137	0.579485	0.742342
DND1	188.359	-0.145405	0.262362	-0.554213	0.579433	0.742342
CRELD1	827.092	-0.156457	0.282057	-0.554701	0.579099	0.742342
TRIM44	2792.47	-0.156998	0.283273	-0.554228	0.579423	0.742342
HEY1	822.671	-0.357467	0.644612	-0.554547	0.579205	0.742342
B4GALNT2	309.033	-0.80304	1.44919	-0.554131	0.579489	0.742342
GPR61	1.31163	-0.834852	1.50641	-0.5542	0.579442	0.742342
FABP6	335.326	0.559544	1.01024	0.553872	0.579667	0.742469
C1orf229	1.74123	-0.706515	1.27562	-0.553861	0.579674	0.742469
ETAA1	1015.99	-0.130737	0.236096	-0.553745	0.579753	0.742516
CPXM2	724.415	0.366943	0.663003	0.553456	0.579951	0.74266
ST6GALNAC2	3683.82	0.211217	0.381626	0.553465	0.579945	0.74266
C18orf32	1724.9	0.121867	0.22023	0.553364	0.580014	0.742686
PANK2	1523.45	0.112708	0.203814	0.552995	0.580267	0.742931
TIRAP	287.975	-0.164142	0.296852	-0.552941	0.580304	0.742931
TAGLN	4313.19	-0.305842	0.553163	-0.552897	0.580334	0.742931
ATP2B1	3321.93	-0.157653	0.285336	-0.552518	0.580594	0.743208
CEBPZ	3154.5	-0.0799262	0.144758	-0.552137	0.580855	0.743487
ATP1A1	68451.3	0.177191	0.321456	0.551214	0.581487	0.744242
PKIG	892.608	-0.208456	0.378332	-0.550986	0.581643	0.744387
ZXDB	872.784	-0.173225	0.314557	-0.550694	0.581843	0.744535
CBLB	1597.18	-0.193089	0.35063	-0.550692	0.581845	0.744535
ZNF876P	26.7162	-0.422783	0.768075	-0.550445	0.582014	0.744697
RBM41	430.247	0.172846	0.31414	0.550221	0.582168	0.744838
FBXO5	1305.11	-0.16032	0.291432	-0.55011	0.582244	0.744881
SLC23A2	1616.66	-0.179127	0.325875	-0.549681	0.582538	0.745202
KCNK12	8.1799	0.431534	0.785169	0.549607	0.582589	0.745212
SNUPN	1020.83	0.143807	0.261766	0.549372	0.58275	0.74531
USP24	3971.78	-0.108292	0.19712	-0.54937	0.582751	0.74531
MRPL11	2080.11	0.147612	0.268762	0.549227	0.582849	0.74538
SSH1	4760.73	-0.154592	0.281546	-0.54908	0.582951	0.745454
C10orf118	1353.72	0.210227	0.383022	0.548865	0.583098	0.745588
C11orf31	2271.5	-0.131449	0.239536	-0.548763	0.583168	0.745623
WRNIP1	3371.26	0.14212	0.259212	0.548275	0.583503	0.745886
ERLIN2	3374.45	-0.14587	0.266024	-0.548335	0.583462	0.745886
CASK	3205.61	-0.170497	0.310901	-0.548397	0.58342	0.745886
CAPN14	499.016	0.587853	1.0725	0.548113	0.583614	0.745938
C22orf27	358.909	0.163862	0.298972	0.548086	0.583633	0.745938
MAP3K6	4685.2	0.163663	0.298639	0.548028	0.583672	0.745938
GNAL	521.693	0.390559	0.712968	0.547793	0.583834	0.746034
KLHDC10	1357.38	-0.149019	0.272008	-0.547849	0.583796	0.746034
SBF1	8700.67	0.175277	0.320067	0.547626	0.583949	0.746119
NUDCD2	1027.91	0.135307	0.247105	0.547571	0.583987	0.746119
GRIK4	6.37195	-0.347429	0.634814	-0.547293	0.584177	0.746307
ATP9A	3784.19	0.227003	0.414907	0.547117	0.584298	0.74636
NCDN	1508.68	-0.173718	0.317521	-0.547108	0.584304	0.74636
FKRP	735.64	-0.107533	0.196593	-0.546981	0.584392	0.746373
CDC14B	1139.52	-0.217711	0.398032	-0.546968	0.584401	0.746373
TRIM63	5.12665	0.738891	1.35107	0.546892	0.584453	0.746385
ANKRD35	432.301	-0.387285	0.708272	-0.546802	0.584515	0.746409
NCOA5	2897.2	-0.111434	0.203859	-0.546625	0.584636	0.746454
FBXO32	1697.16	-0.241302	0.441391	-0.546684	0.584596	0.746454
PCYT1B	34.5764	0.580583	1.06376	0.545782	0.585216	0.747029
GDPD3	274.032	0.40729	0.746227	0.5458	0.585203	0.747029
PGRMC1	5344.31	0.160229	0.293566	0.545801	0.585203	0.747029
ARID3B	560.468	-0.144189	0.264392	-0.545359	0.585507	0.747345
SMARCD2	6246.76	0.0984185	0.180589	0.544986	0.585763	0.747617
IRF1	10258.7	0.185057	0.339759	0.544672	0.585979	0.747838
PRRT4	76.1171	0.52668	0.968057	0.544059	0.586401	0.748237
UGGT1	5691.29	-0.13257	0.24371	-0.543967	0.586464	0.748237
CAMK2N2	141.614	-0.393107	0.72265	-0.54398	0.586455	0.748237
LRRIQ4	2.42023	-0.577548	1.06149	-0.54409	0.586379	0.748237
RCHY1	864.87	-0.0929059	0.170882	-0.543683	0.58666	0.748431
TBC1D3B	328.395	-0.282006	0.519026	-0.543337	0.586898	0.74868
STAB2	12.7793	-0.564827	1.03981	-0.543201	0.586991	0.748744
PHLDB1	1708.65	0.221986	0.408722	0.543122	0.587046	0.748759
CXXC5	1098.93	0.336479	0.620028	0.542684	0.587347	0.748813
RAB12	2437.78	0.132047	0.243221	0.542912	0.58719	0.748813
HSDL1	969.816	-0.123341	0.227211	-0.542847	0.587235	0.748813
HPS5	2047.98	-0.158621	0.292267	-0.542728	0.587317	0.748813
IL15	553.183	-0.226733	0.417762	-0.542732	0.587314	0.748813
CHRM4	14.1727	-0.465629	0.857564	-0.542967	0.587153	0.748813
BIN1	1808.47	-0.230788	0.425331	-0.542609	0.587399	0.748823
LCORL	228.564	0.142187	0.262104	0.542482	0.587486	0.74888
MTIF3	1165.85	-0.108705	0.200426	-0.542369	0.587565	0.748925
RGS4	294.763	0.381078	0.702982	0.542088	0.587758	0.749062
GTF2F1	4796.8	0.0845291	0.155933	0.542086	0.587759	0.749062
CLASP2	1948.08	0.146089	0.269643	0.541788	0.587964	0.749133
CLN3	1860.68	0.105145	0.194083	0.541755	0.587987	0.749133
C7orf28B	1342.93	-0.170474	0.314657	-0.541776	0.587973	0.749133
WT1	2.29177	-1.05608	1.94877	-0.541924	0.587871	0.749133
FBLL1	7.14545	0.608059	1.12327	0.541327	0.588282	0.749233
CKB	3804.74	0.271293	0.50111	0.541384	0.588243	0.749233
CENPW	2034.99	0.245857	0.454091	0.541427	0.588214	0.749233
ANKFY1	5103.14	0.131043	0.242044	0.541401	0.588231	0.749233
PTTG3P	224.036	-0.176947	0.326865	-0.541344	0.58827	0.749233
LTBP2	7173.79	0.260576	0.48165	0.541007	0.588503	0.749404
CHST13	14.5263	-0.38925	0.719472	-0.541023	0.588492	0.749404
SLC39A14	3943.16	0.266973	0.49384	0.540606	0.588779	0.749702
OR7C1	0.44769	-1.44701	2.67701	-0.540534	0.588829	0.749709
PI4KAP2	273.052	0.257897	0.47726	0.540371	0.588941	0.749773
TLR4	639	-0.278351	0.515145	-0.540336	0.588965	0.749773
RNF133	2.96155	-0.484936	0.89772	-0.540187	0.589068	0.749849
NOTUM	76.6396	0.460618	0.853169	0.53989	0.589273	0.750054
MLNR	2.8866	0.711387	1.31937	0.539188	0.589757	0.750424
AIFM1	2241.89	0.152034	0.281884	0.53935	0.589645	0.750424
HIST2H2BF	52.2101	-0.282566	0.523972	-0.539277	0.589696	0.750424
EPDR1	170.081	-0.310929	0.576661	-0.539187	0.589758	0.750424
SLC6A12	65.4461	-0.367791	0.682161	-0.539155	0.58978	0.750424
UHRF1BP1	2056.13	-0.176815	0.328002	-0.539067	0.589841	0.750424
RTN1	271.627	-0.266353	0.494135	-0.53903	0.589866	0.750424
RPL41	37400.5	0.170529	0.316425	0.538925	0.589939	0.750461
ACY3	98.6066	0.324141	0.601991	0.538447	0.590268	0.750624
RNLS	246.756	0.296379	0.55039	0.538488	0.59024	0.750624
MARVELD3	663.37	0.198146	0.367847	0.538665	0.590118	0.750624
LSP1	6309.2	0.181806	0.337606	0.538516	0.590221	0.750624
ANKRD27	2412.63	-0.113949	0.211634	-0.538425	0.590283	0.750624
C9orf116	92.7251	-0.272847	0.506829	-0.538341	0.590342	0.750644
HMGN2	21729.8	-0.133615	0.248269	-0.538187	0.590448	0.750703
LOC399959	403.692	-0.2991	0.555795	-0.538147	0.590475	0.750703
GNB1L	591.143	0.185831	0.34543	0.537969	0.590599	0.750805
FLJ44606	65.1158	0.299939	0.557908	0.537613	0.590844	0.751062
GDAP2	949.383	-0.10038	0.186795	-0.537377	0.591007	0.751214
GLT8D1	1723.84	-0.136565	0.254327	-0.536965	0.591292	0.751483
ADRBK2	1507.98	-0.173626	0.323358	-0.536946	0.591305	0.751483
FUT6	613.954	0.507893	0.94658	0.536556	0.591575	0.751743
TMEM170A	899.519	0.126061	0.234975	0.536485	0.591623	0.751743
FBXO38	2001.59	0.120319	0.224286	0.536452	0.591647	0.751743
PLEKHO2	3059.49	-0.199016	0.371023	-0.536398	0.591683	0.751743
TMEM19	2914.66	0.164797	0.307353	0.536181	0.591834	0.751824
RASSF8	894.658	-0.19844	0.370062	-0.536234	0.591797	0.751824
C20orf103	165.289	-0.327848	0.611584	-0.536064	0.591915	0.751872
ASGR2	36.0251	0.286986	0.535599	0.535823	0.592081	0.752028
GDF7	0.60473	-1.06344	1.98497	-0.535745	0.592134	0.752041
LOC100132831	6.93435	-0.289386	0.540599	-0.535306	0.592438	0.752371
ARIH1	3593.33	0.0903733	0.16885	0.535229	0.592492	0.752384
POLR2H	2732.77	0.197146	0.368877	0.53445	0.59303	0.753013
PMS2L1	441.801	-0.101885	0.190697	-0.534277	0.59315	0.75311
TYROBP	2485.73	-0.262548	0.491597	-0.534072	0.593292	0.753235
KBTBD12	192.984	0.87488	1.63956	0.533606	0.593614	0.753588
NDUFB3	1460.15	0.110869	0.207797	0.533544	0.593657	0.753588
SH2D2A	660.693	-0.169985	0.318791	-0.533218	0.593883	0.753599
CLSPN	1278.86	-0.175615	0.329319	-0.533267	0.593849	0.753599
ISM1	135.839	-0.416363	0.780719	-0.533306	0.593821	0.753599
GUCY1B2	12.1512	-0.497879	0.933498	-0.533347	0.593793	0.753599
SLC22A11	2.97849	-0.577136	1.08218	-0.533311	0.593819	0.753599
SLC25A22	2926.06	-0.22639	0.424646	-0.533125	0.593947	0.753625
WIZ	3569.13	-0.111625	0.209468	-0.532899	0.594104	0.753769
PRPH2	21.4082	-0.296146	0.555921	-0.532712	0.594233	0.753878
COX6B1	7620.88	0.124045	0.232937	0.532526	0.594362	0.753986
DYRK4	635.72	-0.251689	0.472771	-0.53237	0.594469	0.754012
XPNPEP2	19.9654	-0.389798	0.732162	-0.532393	0.594454	0.754012
AMT	160.86	0.345454	0.649096	0.532208	0.594582	0.7541
ACSS2	2295.22	0.167178	0.314543	0.531494	0.595077	0.754627
ATXN2	1599.85	-0.127419	0.23981	-0.531334	0.595187	0.754627
SLMO1	116.244	-0.285138	0.536694	-0.531286	0.595221	0.754627
MYO7A	853.093	-0.286932	0.540007	-0.531349	0.595177	0.754627
GALNT12	621.726	-0.374801	0.705504	-0.531253	0.595243	0.754627
MAGEA5	1.7674	-0.766943	1.44371	-0.531231	0.595259	0.754627
CHD8	5216.92	-0.0856072	0.161171	-0.531157	0.59531	0.754637
CPD	6503.63	-0.143141	0.269579	-0.53098	0.595433	0.754737
MBOAT4	3.28918	0.442681	0.834	0.530793	0.595562	0.754846
FOXD2	90.0511	0.228519	0.430681	0.530598	0.595697	0.754907
PURB	5276.71	0.104613	0.19714	0.530654	0.595658	0.754907
ATP7B	144.814	0.296061	0.558156	0.530426	0.595816	0.754954
NFAT5	2776.82	0.122429	0.230815	0.530419	0.595822	0.754954
TEX12	1.79149	0.511257	0.965432	0.529563	0.596415	0.755596
ELMOD3	628.985	-0.121972	0.230325	-0.529564	0.596414	0.755596
TNR	2.37713	-0.537428	1.0154	-0.529276	0.596614	0.755793
CPEB3	480.161	-0.182165	0.344534	-0.528727	0.596995	0.75622
PIGC	1347.65	-0.0935123	0.17689	-0.528647	0.597051	0.756235
EMX2	17.7075	0.397866	0.752898	0.528447	0.597189	0.756304
GPR34	279.684	0.186789	0.353513	0.528379	0.597236	0.756304
DUSP8	435.99	-0.2523	0.477475	-0.528405	0.597218	0.756304
MAD2L2	1637.97	0.186201	0.352706	0.527921	0.597554	0.756652
EIF3K	9377.53	-0.107163	0.203049	-0.527772	0.597657	0.756672
SLC18A2	42.087	-0.363952	0.689584	-0.527785	0.597648	0.756672
CAMKK2	3525.55	0.121236	0.229832	0.5275	0.597847	0.756826
PARP11	801.266	-0.220641	0.418301	-0.527471	0.597867	0.756826
RPS11	43632.7	-0.136996	0.259792	-0.527331	0.597963	0.756894
UBL7	2345.44	-0.109736	0.208149	-0.527201	0.598054	0.756953
C1orf27	1077.08	-0.12773	0.242454	-0.526822	0.598317	0.757231
HIST1H3A	2.10879	-0.504919	0.958651	-0.526697	0.598404	0.757285
TMEM104	1642.11	0.116857	0.221978	0.526438	0.598584	0.757348
C20orf43	5024.45	0.100617	0.191112	0.526481	0.598554	0.757348
CYTSA	3460.24	-0.111592	0.211969	-0.526454	0.598573	0.757348
C20orf4	2463.31	0.134034	0.254652	0.526342	0.598651	0.757377
AOC3	365.115	-0.283721	0.539408	-0.525985	0.598898	0.757635
TRANK1	2821.85	0.155066	0.294953	0.525731	0.599075	0.757761
THUMPD3	2062.86	0.119611	0.227521	0.525716	0.599086	0.757761
DZIP1L	233.591	0.3409	0.648594	0.525598	0.599168	0.757809
OLFML2B	1620.68	0.24412	0.464721	0.525304	0.599372	0.758013
SH3KBP1	2602.42	0.153262	0.292167	0.524569	0.599883	0.758493
CHURC1	2488.88	-0.166303	0.316957	-0.524685	0.599802	0.758493
DNAI2	3.14061	-0.58361	1.11248	-0.524602	0.59986	0.758493
C9orf123	1557.66	0.175199	0.334194	0.524243	0.60011	0.758724
GUCY1A2	47.5329	-0.311661	0.594592	-0.524158	0.600169	0.758743
KIF13B	2234.95	-0.185507	0.35399	-0.524046	0.600247	0.758787
NCOR2	11605.1	-0.150112	0.286489	-0.52397	0.600299	0.758798
USP54	1941.53	-0.153464	0.293222	-0.523372	0.600715	0.759268
C9orf11	1.58545	-0.641593	1.22738	-0.522732	0.601161	0.759776
RIMS4	10.2506	0.523425	1.00171	0.522532	0.6013	0.759841
PLCH1	59.5397	0.458075	0.876621	0.522546	0.60129	0.759841
MSR1	821.034	0.339446	0.649817	0.522371	0.601412	0.759872
DSCAM	1.52832	-0.657705	1.25905	-0.522382	0.601404	0.759872
ROPN1	2.90973	0.653519	1.25184	0.522045	0.601639	0.760103
C14orf49	155.963	-0.22909	0.438965	-0.521886	0.60175	0.760188
PPTC7	2608.17	-0.166711	0.319478	-0.521822	0.601794	0.760189
CLPP	2165.2	-0.12355	0.236845	-0.521648	0.601915	0.760286
CLPTM1	9507.42	0.131908	0.252903	0.521574	0.601967	0.760296
VSIG2	14.6352	0.547815	1.05079	0.521335	0.602134	0.760451
UBR5	7170.51	0.116424	0.223358	0.521243	0.602197	0.760476
PTPRO	191.897	-0.254174	0.487722	-0.521145	0.602266	0.760507
PLXDC1	682.845	-0.223548	0.429446	-0.52055	0.602681	0.760976
RNGTT	1441.15	0.0961177	0.184707	0.520379	0.602799	0.76107
ANXA9	118.149	0.360663	0.693633	0.519963	0.603089	0.761381
NAA38	943.104	-0.112343	0.216278	-0.519439	0.603455	0.761787
HOXB8	7.24726	0.595517	1.14694	0.519224	0.603604	0.76181
WDR89	688.5	0.143708	0.276808	0.51916	0.603649	0.76181
GEFT	252.115	-0.268403	0.516945	-0.519209	0.603615	0.76181
LOC401463	4.6815	-0.44324	0.853485	-0.519329	0.603531	0.76181
GPR89C	124	0.272409	0.525057	0.518817	0.603888	0.76189
RPA3	1104.8	0.119237	0.229788	0.518902	0.603829	0.76189
PTAR1	2550.06	-0.127721	0.246174	-0.518825	0.603883	0.76189
FLJ12825	17.0121	-0.518499	0.999161	-0.518934	0.603806	0.76189
C21orf125	146.67	0.270248	0.521052	0.518658	0.604	0.761958
CASP5	23.8719	-0.383182	0.738857	-0.518614	0.60403	0.761958
C12orf70	29.0874	0.326585	0.630038	0.518358	0.604209	0.762128
DIP2A	2174.62	-0.12027	0.232155	-0.518057	0.604418	0.762337
SRGN	5176.42	-0.19184	0.370464	-0.517836	0.604573	0.762421
COL27A1	1401.49	-0.261087	0.504158	-0.517866	0.604551	0.762421
BCL11B	1655.1	0.188872	0.36484	0.517685	0.604678	0.762499
IP6K1	3193.69	0.134538	0.260102	0.517252	0.60498	0.762824
TEP1	2235.58	-0.11467	0.221744	-0.51713	0.605066	0.762861
C8orf55	2304.91	-0.201989	0.39063	-0.517084	0.605097	0.762861
ZCCHC7	1171.02	0.0946703	0.18334	0.516364	0.6056	0.763439
STAM2	1910.27	0.101843	0.197395	0.515934	0.605901	0.763675
LRRC57	911.043	-0.103111	0.199837	-0.515978	0.60587	0.763675
GEN1	1693.39	-0.140361	0.272066	-0.515907	0.605919	0.763675
PTH1R	14.9919	0.323795	0.628252	0.51539	0.60628	0.764075
HMG20A	1820.35	-0.100666	0.195371	-0.515254	0.606376	0.764134
C20orf197	7.38846	-0.353878	0.686879	-0.515196	0.606416	0.764134
LOC644538	50.2838	-0.204051	0.396244	-0.514963	0.606579	0.764284
OSM	186.686	0.243158	0.472432	0.514695	0.606766	0.764409
SNX16	862.3	-0.142675	0.277202	-0.514697	0.606765	0.764409
FOXM1	7613.68	-0.195629	0.380261	-0.514459	0.606931	0.764506
SAMD14	43.8639	-0.253148	0.492051	-0.514475	0.60692	0.764506
LILRA3	74.5062	0.444666	0.864967	0.514085	0.607192	0.764668
OLAH	3.60425	0.412523	0.802424	0.514096	0.607185	0.764668
SR140	7261.65	0.165707	0.3223	0.514138	0.607155	0.764668
FAM157A	75.0258	-0.384063	0.747175	-0.51402	0.607238	0.76467
ZNF469	552.923	0.317737	0.61825	0.51393	0.607301	0.764694
ENG	4388.99	0.192118	0.373951	0.513753	0.607425	0.764795
LARS2	1324.14	0.152031	0.295995	0.513625	0.607514	0.764851
FAM70B	62.6032	0.182938	0.356244	0.513518	0.607589	0.76489
CXorf40A	905.763	-0.123073	0.239756	-0.513324	0.607724	0.765005
MCM6	7943.68	-0.120417	0.234649	-0.513179	0.607826	0.765077
SYDE1	386.097	0.163306	0.318635	0.512516	0.60829	0.765606
RAPSN	9.16042	-0.484691	0.945875	-0.512426	0.608353	0.76563
HPS3	2157.45	0.146624	0.286244	0.512233	0.608488	0.765717
MRPS18B	3395.54	-0.133923	0.261499	-0.512137	0.608555	0.765717
LRFN3	633.975	-0.185018	0.361261	-0.512143	0.608551	0.765717
RUNDC2A	142.843	0.23352	0.456244	0.511831	0.608769	0.76589
ANKMY2	928.678	-0.120158	0.23477	-0.511814	0.608781	0.76589
C6orf211	1269.36	0.132869	0.259825	0.511378	0.609086	0.766219
CLEC14A	518.877	-0.194883	0.381237	-0.511186	0.609221	0.766332
ZMYND8	1877.35	-0.116499	0.227992	-0.510978	0.609366	0.76646
XPNPEP3	486.2	0.135613	0.265557	0.510675	0.609578	0.766615
KIAA1543	1446.11	-0.295647	0.578912	-0.510693	0.609566	0.766615
HAVCR2	1282.67	-0.21394	0.419083	-0.510495	0.609705	0.766718
RPS8	31865.8	-0.144853	0.283794	-0.510415	0.609761	0.766734
LOC647859	7.7435	0.70271	1.37718	0.510254	0.609873	0.766819
SLC17A5	680.245	0.155302	0.304448	0.510109	0.609975	0.766891
SETD1B	2929.35	-0.135004	0.264762	-0.509906	0.610117	0.767015
ANKRD6	662.84	0.19834	0.389042	0.509817	0.61018	0.76702
ARMCX5	629.034	-0.14291	0.28034	-0.509774	0.61021	0.76702
CTSK	3041.33	0.287998	0.565127	0.509616	0.61032	0.767047
STON1-GTF2A1L	3.48843	-1.18815	2.33134	-0.509641	0.610303	0.767047
SALL1	12.5841	0.604811	1.18716	0.509459	0.61043	0.767079
MAN1A2	2070.94	-0.169571	0.332847	-0.509455	0.610433	0.767079
KLHDC2	1555.45	-0.11513	0.22606	-0.509289	0.61055	0.767149
ERN1	353.142	-0.220716	0.433416	-0.509248	0.610578	0.767149
FAM160B1	1250.54	0.146132	0.287015	0.509145	0.61065	0.767184
PTCD1	1120.57	-0.0820317	0.161188	-0.50892	0.610808	0.767271
GOLGA8G	2.21088	-0.750466	1.47448	-0.508972	0.610772	0.767271
NEK10	12.4338	-0.327541	0.643774	-0.508782	0.610905	0.767337
ENSA	8965.69	0.0987055	0.194424	0.507682	0.611677	0.768084
PPP3CB	2461.14	0.097901	0.192826	0.507718	0.611651	0.768084
HIF1AN	3573.18	-0.13746	0.270694	-0.507804	0.611591	0.768084
ATRN	3869.88	-0.140604	0.276942	-0.507701	0.611663	0.768084
GATSL1	62.4271	-0.265025	0.522439	-0.507283	0.611956	0.76838
EIF3F	4921.19	0.122317	0.241233	0.50705	0.61212	0.768491
SLC7A5P2	10.0904	-0.404414	0.797613	-0.50703	0.612134	0.768491
SND1	9029.73	-0.111553	0.220111	-0.506805	0.612291	0.768633
CSRP1	9859.4	0.156107	0.308198	0.506515	0.612495	0.768833
LTBP1	4878.35	0.299268	0.59163	0.505836	0.612972	0.769154
RAB11FIP4	1608.32	0.182064	0.359794	0.506022	0.612842	0.769154
NDNL2	840.315	0.121605	0.240317	0.50602	0.612843	0.769154
FARSA	4502.99	0.0954324	0.188632	0.505918	0.612914	0.769154
MED28	1426.17	-0.117896	0.233044	-0.505896	0.61293	0.769154
TNIP3	369.612	0.457443	0.90468	0.505641	0.613109	0.769158
TMEM44	1243.04	-0.378826	0.749126	-0.505691	0.613074	0.769158
LRRN4	4.90293	-0.444664	0.879353	-0.505671	0.613087	0.769158
EIF4E3	1392.7	0.176537	0.34933	0.50536	0.613306	0.76935
TBCB	3304.11	-0.125896	0.249153	-0.505295	0.613352	0.769352
LRRTM4	1.2593	0.87626	1.73445	0.505208	0.613412	0.769372
ST3GAL4	877.295	0.241562	0.47854	0.504788	0.613708	0.769394
RPL10A	17767.6	0.11896	0.235609	0.504903	0.613627	0.769394
RBM25	4891.62	0.118698	0.235184	0.504704	0.613767	0.769394
IGBP1	2927.02	0.116747	0.231174	0.505018	0.613546	0.769394
SLC35A4	6246.1	0.102225	0.202567	0.504647	0.613807	0.769394
UTP18	2209.01	0.0972166	0.192664	0.504592	0.613845	0.769394
SPATA24	92.5561	-0.136233	0.269727	-0.505079	0.613504	0.769394
FBL	10189.7	-0.151844	0.300852	-0.504713	0.61376	0.769394
CCNB3	25.7982	-0.240527	0.476702	-0.504565	0.613864	0.769394
DYDC2	21.8204	-0.501531	0.994012	-0.504552	0.613873	0.769394
DNAJB14	767.289	0.104689	0.207565	0.504367	0.614004	0.769501
FAM22G	8.93788	-0.292825	0.580805	-0.504171	0.614142	0.769619
PPP1R1C	22.588	0.449352	0.891631	0.503966	0.614285	0.769688
LMO2	519.399	0.20047	0.397752	0.504008	0.614256	0.769688
TNNT1	1179.93	0.528662	1.04918	0.50388	0.614346	0.769708
ABCA10	27.1259	0.315288	0.625982	0.503668	0.614494	0.769743
RPL7	1630.15	0.185625	0.368546	0.50367	0.614493	0.769743
TMEM201	1893.1	-0.120724	0.239698	-0.50365	0.614507	0.769743
SERINC1	7401.19	0.10393	0.206454	0.503403	0.614681	0.769865
NAB2	2993.71	-0.120902	0.240178	-0.503386	0.614693	0.769865
NKIRAS1	413.607	0.174157	0.346495	0.502625	0.615228	0.770116
ALKBH8	365.335	0.0980872	0.195147	0.502632	0.615223	0.770116
PMPCB	2565.82	-0.0931212	0.185146	-0.502961	0.614991	0.770116
NDUFS3	3224	-0.117032	0.232855	-0.502595	0.615249	0.770116
EXOC3L2	138.968	-0.22326	0.444088	-0.502737	0.615149	0.770116
HIST1H2BO	20.2758	-0.451809	0.898392	-0.502909	0.615028	0.770116
C14orf39	68.996	-0.552925	1.09984	-0.502734	0.615151	0.770116
STOML3	1.72012	-0.685741	1.36412	-0.502699	0.615176	0.770116
KRT13	236654	0.467205	0.930655	0.502018	0.615655	0.770513
DUS4L	315.233	-0.12579	0.25055	-0.502054	0.61563	0.770513
GSDMB	487.126	-0.225072	0.448521	-0.501809	0.615802	0.770532
PLXNA1	17525.7	-0.2622	0.522386	-0.501927	0.615719	0.770532
SLC15A2	658.928	-0.364683	0.72674	-0.501807	0.615804	0.770532
CBX1	4619.95	-0.121472	0.242199	-0.50154	0.615991	0.7706
STX16	3464.06	-0.142316	0.283693	-0.501656	0.61591	0.7706
APOM	99.9359	-0.253541	0.505487	-0.501577	0.615965	0.7706
GPR162	43.3174	-0.206957	0.412748	-0.501413	0.61608	0.770656
C11orf17	1376.24	0.252598	0.50401	0.501177	0.616247	0.770809
SEPHS1	2429.55	0.102128	0.203819	0.501071	0.616321	0.770846
FAM108C1	4526.56	0.165144	0.329664	0.500948	0.616408	0.770899
HES1	3981.8	-0.207141	0.413759	-0.500631	0.616631	0.771122
TK1	10003.5	0.172206	0.344028	0.500559	0.616682	0.771123
NUDT14	964.153	-0.116455	0.232676	-0.500503	0.616721	0.771123
PPP2R5B	1040.64	0.141645	0.283085	0.50036	0.616822	0.771194
FBXL8	130.349	-0.19264	0.385334	-0.49993	0.617125	0.771517
EPCAM	2998.07	-0.298693	0.597594	-0.499826	0.617198	0.771553
MLF2	11211.5	0.163524	0.327226	0.499727	0.617267	0.771584
RPUSD1	1530.68	0.1055	0.211227	0.499463	0.617454	0.771585
PGAP3	1499.52	0.0993544	0.199193	0.498785	0.617931	0.771585
PHC2	4984.53	0.0978857	0.196111	0.499135	0.617684	0.771585
PLEKHB2	6021.81	0.0927731	0.185981	0.49883	0.617899	0.771585
DGCR8	2616.62	-0.111614	0.223619	-0.499126	0.617691	0.771585
PEX12	405.074	-0.112558	0.225536	-0.499069	0.617731	0.771585
LGALS8	2444.51	-0.112885	0.225993	-0.499506	0.617423	0.771585
AIP	2751.13	-0.113886	0.228218	-0.499021	0.617765	0.771585
NHS	572.978	-0.218333	0.43753	-0.499012	0.617771	0.771585
RGS16	794.43	-0.219282	0.439167	-0.499313	0.617559	0.771585
GGT5	1198.32	-0.25039	0.501391	-0.499391	0.617504	0.771585
B3GALNT1	927.636	-0.314113	0.629297	-0.49915	0.617674	0.771585
LRRC55	26.548	-0.395496	0.792905	-0.498794	0.617924	0.771585
COX6B2	445.475	-0.519272	1.04052	-0.499051	0.617743	0.771585
ADAMTS16	26.8728	-0.565468	1.13371	-0.498779	0.617935	0.771585
KY	43.171	-0.540553	1.08515	-0.498137	0.618388	0.772094
RD3	3.16254	0.513081	1.03069	0.497802	0.618624	0.772139
PRKG1	84.7509	0.348922	0.70106	0.497707	0.618691	0.772139
RNF145	12617.2	0.163357	0.328184	0.49776	0.618653	0.772139
CWF19L1	1500.55	0.107656	0.216193	0.497961	0.618511	0.772139
PFDN5	7692.32	-0.114269	0.229543	-0.497811	0.618617	0.772139
ATP5D	3207.65	-0.163937	0.329349	-0.497759	0.618654	0.772139
TPH1	6.60754	-0.376611	0.75716	-0.4974	0.618907	0.772354
PSIMCT-1	59.8062	-0.23536	0.473384	-0.497187	0.619057	0.772485
MCM4	13725.5	-0.131614	0.264903	-0.49684	0.619302	0.772735
GJC2	44.0035	0.184469	0.371976	0.495917	0.619953	0.773226
SPC25	624.015	0.133247	0.268727	0.495845	0.620004	0.773226
WDR75	2137.04	0.0906093	0.182683	0.495992	0.6199	0.773226
SUPT4H1	3070.11	0.0840535	0.169428	0.496101	0.619823	0.773226
PRIM1	1191.48	-0.126296	0.254711	-0.495839	0.620008	0.773226
FAM109A	650.062	-0.133075	0.268364	-0.495876	0.619982	0.773226
EDN2	1248.56	-0.496988	1.00199	-0.495999	0.619895	0.773226
C17orf89	524.99	0.164818	0.332678	0.495429	0.620297	0.773476
C9orf117	16.0234	-0.217279	0.438546	-0.495454	0.62028	0.773476
HOXD13	419.488	0.576528	1.1647	0.495002	0.620599	0.77361
NXPH4	1452.96	0.277172	0.559907	0.495033	0.620577	0.77361
NIF3L1	1413.25	0.0809759	0.163601	0.494961	0.620628	0.77361
ZFP90	1275.56	-0.111479	0.225163	-0.495106	0.620526	0.77361
FBXO16	25.6467	-0.479932	0.96945	-0.495056	0.620561	0.77361
ANKLE2	6607.32	0.116466	0.235393	0.494772	0.620761	0.77372
CAPN8	3.56323	0.55708	1.12683	0.494377	0.62104	0.773785
TMED6	7.11662	0.255851	0.517628	0.494276	0.621112	0.773785
COX7B	4935.49	0.148278	0.300037	0.494199	0.621166	0.773785
TNIP2	2229.31	0.137893	0.278831	0.494538	0.620926	0.773785
ZFP1	483.197	0.113037	0.228551	0.494583	0.620894	0.773785
C6orf35	796.907	0.109527	0.221646	0.494155	0.621197	0.773785
TCHP	1400.19	-0.0912628	0.184694	-0.49413	0.621214	0.773785
TMEM176B	3611.45	-0.244145	0.493784	-0.494437	0.620998	0.773785
GPR160	399.534	-0.291303	0.589477	-0.494171	0.621185	0.773785
TCEAL3	462.898	-0.199556	0.403974	-0.493981	0.621319	0.77386
LOC100268168	9.82578	-0.283755	0.574616	-0.493816	0.621436	0.77395
RNF144B	3082.13	0.215401	0.436449	0.493529	0.621639	0.774146
C6orf125	2092.19	0.151491	0.307082	0.493324	0.621784	0.774216
SBDSP1	713.471	-0.130845	0.265213	-0.493359	0.621759	0.774216
FAM48A	1675.35	-0.131851	0.26757	-0.492773	0.622173	0.774645
TCF7L2	1208.86	0.175319	0.355864	0.492658	0.622254	0.774646
ACTR3C	129.112	-0.234519	0.47604	-0.492645	0.622263	0.774646
ATP8B1	4131.88	-0.201759	0.409774	-0.492366	0.62246	0.774836
GADD45B	995.441	-0.165575	0.336381	-0.492223	0.622562	0.774906
RGPD1	675.517	0.127508	0.259085	0.492149	0.622614	0.774916
PDE7A	1977.45	-0.158562	0.32241	-0.491801	0.62286	0.775167
SERGEF	577.967	0.115517	0.234945	0.491679	0.622947	0.775175
TBX2	276.583	-0.21839	0.444184	-0.491665	0.622956	0.775175
GRAMD4	3826.44	-0.137169	0.27927	-0.491169	0.623307	0.775556
YTHDC2	2458.64	-0.111341	0.226734	-0.491064	0.623382	0.775593
CARD16	409.83	0.151044	0.307886	0.490585	0.62372	0.775723
APOO	766.409	0.145666	0.29685	0.490704	0.623636	0.775723
PRPF40A	6308.19	0.0728261	0.148371	0.490839	0.62354	0.775723
TNRC6A	2583.35	-0.10347	0.210929	-0.490542	0.62375	0.775723
GXYLT2	147.967	-0.308747	0.629407	-0.490536	0.623755	0.775723
SPATA19	4.86209	-0.579284	1.1805	-0.490711	0.623631	0.775723
LOC283867	2.41395	0.423892	0.864405	0.490387	0.62386	0.775743
NPM3	974.665	0.193155	0.393872	0.4904	0.623851	0.775743
EMR2	616.72	0.254418	0.519091	0.490121	0.624048	0.775921
CDKL5	119.458	-0.292477	0.59705	-0.489871	0.624225	0.776057
PER1	5683.76	-0.294822	0.601873	-0.489841	0.624247	0.776057
C3orf75	900.467	-0.145643	0.297484	-0.489584	0.624428	0.776227
CAMLG	1481.74	0.108035	0.220727	0.489451	0.624523	0.776233
C19orf53	3050.57	0.100721	0.205774	0.489476	0.624505	0.776233
XCR1	39.7215	-0.340166	0.695738	-0.488929	0.624892	0.776636
GRIPAP1	3223.6	-0.109076	0.223126	-0.488855	0.624945	0.776646
NR2C1	819.941	-0.162125	0.331747	-0.4887	0.625054	0.776726
ZNF787	1512.09	-0.101984	0.20875	-0.488546	0.625163	0.77675
ANKRD52	4233.53	-0.112923	0.231119	-0.488594	0.625129	0.77675
CTDP1	2009.42	-0.0920332	0.188463	-0.488334	0.625313	0.776881
C9orf156	715.066	0.0781084	0.15998	0.48824	0.62538	0.776908
JAK1	9638.8	0.095797	0.196241	0.488159	0.625437	0.776924
ARID3C	4.21781	0.361438	0.741017	0.487759	0.62572	0.777073
ZNF670	142.252	0.218055	0.447192	0.48761	0.625826	0.777073
MLLT4	5176.15	0.17009	0.348696	0.487788	0.6257	0.777073
ABHD4	2898.25	0.138001	0.282956	0.487713	0.625753	0.777073
ARMC7	854.449	-0.0842468	0.172765	-0.487637	0.625807	0.777073
CDCA7L	2312.65	-0.146661	0.30063	-0.487844	0.62566	0.777073
FAAH	520.172	0.251795	0.516882	0.487141	0.626158	0.777319
GNB2L1	58620.2	0.122538	0.251579	0.487077	0.626204	0.777319
CACNA1I	39.1312	-0.334863	0.687493	-0.487078	0.626203	0.777319
MT1DP	3.35153	-0.648002	1.33036	-0.487087	0.626197	0.777319
RTP3	84.7499	-0.491205	1.00876	-0.486937	0.626303	0.777386
AZIN1	8994.92	0.117102	0.2406	0.486708	0.626465	0.777532
NCBP2	5141.54	-0.156129	0.320849	-0.486612	0.626533	0.777561
CTHRC1	1350.79	0.217337	0.446844	0.486383	0.626695	0.777707
FLJ35024	25.9485	-0.243479	0.50066	-0.486316	0.626743	0.77771
SDCCAG8	838.202	0.0936141	0.192553	0.486174	0.626844	0.77778
SETD6	505.184	-0.143427	0.295131	-0.485977	0.626984	0.777842
HIST1H2AG	29.0605	-0.304618	0.626799	-0.485991	0.626974	0.777842
KIAA1826	612.416	-0.140127	0.288446	-0.4858	0.627109	0.777942
MTA1	2191.65	0.159059	0.327485	0.485698	0.627181	0.777976
RPS26P11	2.10913	-0.527396	1.08654	-0.485391	0.627399	0.77819
ANGEL1	1125.21	-0.128767	0.265381	-0.485217	0.627522	0.778288
SIRT7	1003.22	0.132035	0.272231	0.485012	0.627668	0.778356
UBP1	4577.98	-0.118022	0.243329	-0.485031	0.627654	0.778356
USP45	399.618	0.113141	0.233354	0.484847	0.627785	0.778446
2021-03-06	4759.6	0.125999	0.259931	0.48474	0.627861	0.778484
LIPH	360.643	-0.337355	0.696587	-0.484296	0.628176	0.778819
PHLDB3	858.035	0.129607	0.267704	0.484144	0.628284	0.778842
MCCC2	4606.29	-0.0714008	0.147476	-0.484153	0.628278	0.778842
RSF1	1914.41	-0.145815	0.301299	-0.483955	0.628417	0.778952
PYGO1	45.4671	0.43032	0.88945	0.483805	0.628524	0.778973
PIK3C2G	31.7103	-0.576307	1.19105	-0.483867	0.62848	0.778973
ANKRD56	410.816	-0.249501	0.515943	-0.483583	0.628682	0.779079
ST6GALNAC1	776.222	-0.37857	0.782884	-0.483558	0.6287	0.779079
GFM1	3855.42	0.144821	0.299662	0.483281	0.628896	0.779155
MED21	1783.36	0.11261	0.232962	0.483384	0.628823	0.779155
KIFC1	3723.59	-0.147388	0.305014	-0.483218	0.628941	0.779155
LNP1	180.085	-0.200909	0.415717	-0.483284	0.628894	0.779155
RBM15B	5170.07	-0.124477	0.257708	-0.483017	0.629084	0.779277
ADORA3	183.776	0.192859	0.399436	0.482829	0.629218	0.779387
LIMCH1	911.411	0.32719	0.678264	0.482394	0.629526	0.779602
CDC42EP3	1641.89	-0.22084	0.457771	-0.482425	0.629504	0.779602
GUSBP3	116.807	-0.237356	0.491912	-0.482518	0.629438	0.779602
DCP1B	656.881	0.138258	0.286713	0.482218	0.629651	0.779645
IL1F7	1.71748	-0.542284	1.12453	-0.482231	0.629642	0.779645
ST7OT3	2.69938	0.38771	0.804245	0.482079	0.62975	0.779712
GPR113	26.5922	-0.196326	0.407568	-0.481701	0.630018	0.779988
FGF9	6.91483	-0.449222	0.932777	-0.481596	0.630093	0.780025
TBX18	106.834	0.423607	0.880159	0.481284	0.630314	0.780238
PHB2	9980.9	-0.149439	0.310538	-0.481227	0.630355	0.780238
PIP5K1P1	13.7738	0.257485	0.535382	0.480936	0.630562	0.780375
CCNB2	2906.31	0.116695	0.242644	0.480933	0.630564	0.780375
AP3S2	3099.34	0.0992693	0.206486	0.480755	0.630691	0.780375
GUF1	1574.97	-0.104966	0.21832	-0.480787	0.630668	0.780375
LPHN3	214.863	-0.455974	0.948214	-0.480877	0.630604	0.780375
NPR3	217.135	-0.401377	0.835106	-0.48063	0.630779	0.780429
PCBP3	107.622	0.321254	0.668533	0.480535	0.630847	0.780434
AFG3L1	628.157	-0.184737	0.384469	-0.480498	0.630873	0.780434
EGR1	21332.7	-0.314142	0.654205	-0.48019	0.631092	0.780649
KLHL38	4.8979	-0.537543	1.11965	-0.4801	0.631157	0.780673
THRAP3	9144.86	-0.0628487	0.131015	-0.479707	0.631436	0.78074
GANAB	32381.6	-0.111166	0.231682	-0.479821	0.631355	0.78074
GARNL3	155.822	-0.188759	0.393391	-0.479824	0.631352	0.78074
OOEP	22.9926	-0.644202	1.34279	-0.47975	0.631405	0.78074
PCDH8	15.5219	-0.790053	1.64677	-0.479759	0.631399	0.78074
FASTKD1	887.58	0.09687	0.20199	0.479579	0.631527	0.780766
FAM18B	2304.85	-0.136083	0.283771	-0.47955	0.631547	0.780766
C9orf114	1726.07	0.0891663	0.186	0.479388	0.631663	0.780798
SLC39A5	2.77313	-0.436658	0.910825	-0.479409	0.631648	0.780798
CKMT1A	1332.75	0.266931	0.557171	0.479082	0.63188	0.781011
POT1	1120.18	-0.118915	0.248251	-0.47901	0.631931	0.781019
GSTM3	876.23	0.229944	0.480118	0.478931	0.631987	0.781032
KHDC1	119.681	0.21342	0.445762	0.478775	0.632099	0.781114
ZNF704	162.903	0.328939	0.687202	0.478665	0.632177	0.781155
LOC100133985	13.8509	0.324717	0.678962	0.478256	0.632468	0.781459
PLD4	301.925	-0.27175	0.568482	-0.478027	0.632631	0.781511
IMPG2	7.00635	-0.295301	0.617776	-0.478007	0.632645	0.781511
LASS1	7.34449	-0.418851	0.876177	-0.478044	0.632619	0.781511
LOC550112	631.494	0.138923	0.290742	0.477824	0.632775	0.781518
SFRS1	13925.7	0.0726722	0.152058	0.477925	0.632704	0.781518
C16orf68	473	-0.0907235	0.189906	-0.477728	0.632844	0.781518
C11orf95	748.526	-0.122956	0.257433	-0.477623	0.632918	0.781518
METT11D1	1570.92	-0.135984	0.284712	-0.477619	0.632922	0.781518
NPW	85.8714	-0.437949	0.916729	-0.47773	0.632842	0.781518
GSS	4367.61	0.142772	0.298969	0.477548	0.632972	0.781525
FCN1	127.84	0.363642	0.761741	0.477383	0.63309	0.781615
PLEKHG2	1964.53	0.116142	0.243393	0.477177	0.633236	0.781684
DNAJA3	3555.06	-0.118781	0.248903	-0.477217	0.633207	0.781684
KCNRG	12.3606	0.189023	0.396326	0.476939	0.633406	0.781782
HSP90B3P	127.762	-0.127437	0.267172	-0.476982	0.633375	0.781782
ANP32E	5275.36	-0.126444	0.265211	-0.476768	0.633527	0.781877
C9orf84	231.507	-0.280966	0.58962	-0.476521	0.633703	0.782038
EXOC8	1194.55	0.10639	0.223358	0.476321	0.633845	0.782155
TMEM101	1537.27	0.0981518	0.206089	0.476261	0.633889	0.782155
PPP2R2B	261.206	-0.312327	0.655988	-0.476117	0.633991	0.782226
PSG5	1.44654	0.722179	1.51757	0.475879	0.634161	0.782269
KIAA0664	6909.86	0.135289	0.284233	0.475978	0.63409	0.782269
CLN5	1771.32	-0.176957	0.371841	-0.475894	0.63415	0.782269
STK25	3562.93	-0.0946906	0.199096	-0.475603	0.634357	0.782343
SH3BP4	4198.71	-0.159765	0.335894	-0.475642	0.634329	0.782343
PRND	33.2113	-0.423606	0.890491	-0.475699	0.634289	0.782343
RNF25	1012.02	0.106489	0.223977	0.475444	0.634471	0.782373
ASB6	2417.07	0.0830824	0.174747	0.475445	0.63447	0.782373
FOXL1	143.584	0.276914	0.582822	0.475126	0.634697	0.782502
L3MBTL3	360.692	0.190115	0.400152	0.475107	0.634711	0.782502
C18orf21	696.088	0.111483	0.23464	0.475125	0.634698	0.782502
SNPH	145.272	0.25659	0.54026	0.474939	0.634831	0.782538
RTKN2	1255.1	-0.184904	0.38929	-0.474977	0.634803	0.782538
ARHGAP18	912.603	0.16614	0.350003	0.474682	0.635013	0.782708
C3orf64	1538.31	0.134291	0.283016	0.474501	0.635143	0.782756
METTL8	1329.75	-0.145389	0.30638	-0.474537	0.635117	0.782756
INHBC	4.16066	0.356156	0.750711	0.474425	0.635197	0.782767
CACYBP	3655.2	-0.0951866	0.200676	-0.474331	0.635264	0.782794
TFAM	1508.56	0.0915108	0.192976	0.474208	0.635351	0.782846
UGT2B7	2.9657	0.721473	1.52211	0.473995	0.635503	0.782967
FAM90A1	20.4267	0.294416	0.621351	0.473832	0.63562	0.782967
GJC1	543.246	0.280643	0.59254	0.473628	0.635765	0.782967
MAGOH	1620.42	0.116236	0.245393	0.473672	0.635734	0.782967
CDC73	2436.88	0.0906141	0.191314	0.47364	0.635757	0.782967
STX18	1046.91	-0.0921142	0.194363	-0.473928	0.635551	0.782967
DTX1	268.311	-0.300684	0.634784	-0.473679	0.635729	0.782967
STARD8	277.182	-0.182089	0.384548	-0.473513	0.635847	0.783012
REC8	844.089	0.367726	0.776743	0.47342	0.635913	0.783026
TUBGCP4	812.346	0.0935416	0.197634	0.473307	0.635994	0.783026
NAPSA	18.8733	-0.280713	0.593066	-0.473324	0.635982	0.783026
DNAJC2	1578.29	-0.124167	0.262432	-0.473141	0.636113	0.783116
CLCN7	4380.43	-0.0999872	0.211473	-0.472813	0.636346	0.783348
ATP5I	3016.35	-0.160701	0.339986	-0.47267	0.636448	0.783418
TOPORS	1903.08	0.10239	0.216832	0.472208	0.636778	0.783643
AKAP10	1172.26	-0.116945	0.24768	-0.472161	0.636812	0.783643
FAM83D	3331.38	-0.202095	0.427943	-0.472247	0.63675	0.783643
ZIC5	281.96	-0.254634	0.539253	-0.472198	0.636785	0.783643
FCGR2B	563.187	-0.231754	0.490951	-0.47205	0.636891	0.783685
DLL3	22.8109	0.414734	0.879076	0.471784	0.637081	0.783776
C9orf109	43.6358	0.268709	0.569534	0.471805	0.637066	0.783776
C5orf33	2410.47	-0.179815	0.381161	-0.471757	0.6371	0.783776
ZCCHC8	1557.6	-0.105912	0.224552	-0.471658	0.637171	0.783807
HOXD9	204.482	0.276698	0.586814	0.471527	0.637264	0.783816
SLC40A1	4328.48	-0.318673	0.67593	-0.471458	0.637314	0.783816
SUSD5	179.658	-0.377176	0.799981	-0.471481	0.637298	0.783816
NR1H2	4927.47	0.096363	0.204486	0.471245	0.637466	0.783947
TBCCD1	1440.02	-0.179314	0.380694	-0.471019	0.637627	0.78409
MPDZ	470.842	0.245989	0.522418	0.470866	0.637736	0.784129
NDUFA13	5715.53	0.104308	0.221532	0.470848	0.63775	0.784129
TUSC1	1532.78	0.151887	0.322633	0.470773	0.637803	0.784139
LIN9	838.302	-0.0903996	0.192061	-0.470682	0.637868	0.784163
CCNJ	372.184	-0.146411	0.311102	-0.470619	0.637912	0.784163
FLRT2	964.679	0.303977	0.646198	0.470409	0.638063	0.784242
RILP	284.641	0.165293	0.351386	0.470403	0.638067	0.784242
HIST1H4D	2.318	-0.381716	0.811574	-0.47034	0.638112	0.784242
PRUNE	1764.71	-0.0648218	0.137928	-0.469967	0.638379	0.784513
PHRF1	4421.63	0.103094	0.219418	0.469852	0.63846	0.784558
PIP5K1C	3329.04	-0.102567	0.218392	-0.469647	0.638607	0.784683
ARHGEF17	1389.97	-0.179839	0.383064	-0.469475	0.63873	0.784778
GNAS	41972.1	-0.105902	0.225849	-0.468907	0.639136	0.785166
LOC91450	10.4865	-0.265702	0.566568	-0.468968	0.639093	0.785166
PLEKHM1P	471.235	-0.160208	0.341828	-0.468679	0.639299	0.78531
CEACAM7	387.849	0.453596	0.96834	0.468426	0.63948	0.785421
SEMA7A	1037.97	0.193264	0.412526	0.46849	0.639435	0.785421
MKKS	2300.67	0.137865	0.294395	0.468298	0.639571	0.785478
TMEM223	708.71	0.128431	0.274459	0.467941	0.639827	0.785736
WFDC2	2319.56	0.474908	1.01554	0.46764	0.640042	0.785945
RSRC1	1057.65	0.142437	0.304813	0.467294	0.64029	0.786138
MRPL9	2378.48	0.0674762	0.144388	0.467324	0.640268	0.786138
THRA	1086.1	-0.1427	0.305758	-0.466709	0.640708	0.786557
PPFIA3	1289	-0.188761	0.404469	-0.46669	0.640722	0.786557
HESRG	11.3543	0.481168	1.03126	0.466584	0.640798	0.786594
SHARPIN	2668.42	0.124334	0.266544	0.466465	0.640883	0.786643
ZNF460	187.23	0.18556	0.398222	0.465971	0.641236	0.78701
NAB1	4767.2	0.123437	0.265025	0.465757	0.641389	0.78701
ATPBD4	305.489	-0.134295	0.288353	-0.46573	0.641409	0.78701
RORA	1356.8	-0.189643	0.407105	-0.465834	0.641335	0.78701
LOC344595	179.784	-0.260673	0.559528	-0.465881	0.641301	0.78701
MTHFSD	665.82	-0.111206	0.238826	-0.465636	0.641476	0.787037
UBL4B	8.10236	0.362057	0.77852	0.465059	0.641889	0.787273
CENPB	5864.15	0.12092	0.260015	0.46505	0.641895	0.787273
RHBDD1	683.554	-0.134433	0.28901	-0.465149	0.641825	0.787273
SOX5	38.6011	-0.397543	0.854497	-0.465236	0.641763	0.787273
NME5	1.61701	-0.472266	1.01536	-0.465121	0.641845	0.787273
NANS	2712.96	0.110171	0.237094	0.464674	0.642165	0.787548
POLR1A	2197.33	-0.129771	0.279357	-0.464535	0.642264	0.787614
SPATA20	1858.78	0.175942	0.378868	0.464388	0.64237	0.787688
HCFC1	8154.82	-0.0947548	0.204218	-0.463989	0.642656	0.787983
FOXJ1	187.308	-0.545455	1.17829	-0.46292	0.643421	0.788866
NCRNA00182	51.9428	-0.170059	0.367491	-0.462758	0.643538	0.788952
KCNK7	73.8799	0.29493	0.637983	0.462284	0.643878	0.789313
KCNJ1	7.40736	0.412877	0.893677	0.461999	0.644082	0.789508
RPL15	29575.3	0.131536	0.284855	0.461763	0.644251	0.78966
CETN4P	3.46964	0.395626	0.857971	0.461118	0.644714	0.790171
C7orf70	1356.03	-0.110324	0.239307	-0.461014	0.644789	0.790175
TULP4	2131.11	-0.134678	0.292153	-0.460986	0.644808	0.790175
FKBP7	225.202	-0.145559	0.315957	-0.460693	0.645019	0.790367
ARHGAP36	0.794102	-1.4416	3.12956	-0.460642	0.645056	0.790367
RAD21	18787.9	0.0979244	0.21266	0.460474	0.645176	0.790402
ANKRD53	20.8806	-0.303422	0.658902	-0.460496	0.64516	0.790402
C9orf16	1914.33	0.140181	0.304488	0.460381	0.645243	0.790428
CHFR	1802.62	0.114944	0.249826	0.460095	0.645448	0.79053
SPATS2	2279.83	-0.114502	0.248912	-0.460011	0.645508	0.79053
WDR5B	567.319	-0.164188	0.356814	-0.460151	0.645408	0.79053
IP6K3	21.2581	-0.529231	1.15036	-0.460058	0.645475	0.79053
CKAP5	8448.68	-0.104223	0.226622	-0.459896	0.645591	0.79055
KCTD12	3537.34	-0.166721	0.362546	-0.459861	0.645616	0.79055
STXBP4	325.064	-0.0899717	0.195867	-0.459351	0.645982	0.790884
EYA3	557.944	-0.135683	0.29542	-0.459291	0.646025	0.790884
CACNG4	316.475	-0.628504	1.3681	-0.459398	0.645949	0.790884
NEFH	2213	-0.588208	1.281	-0.45918	0.646105	0.790926
FAHD2A	697.72	0.132061	0.287697	0.459027	0.646215	0.79097
LOC729375	97.9054	-0.24191	0.527034	-0.459002	0.646233	0.79097
TREML3	3.52021	0.361838	0.788643	0.45881	0.64637	0.791007
HPGDS	75.1774	0.252921	0.551303	0.458769	0.6464	0.791007
CETN2	2175.35	-0.125625	0.273794	-0.458831	0.646356	0.791007
MAPK12	391.145	0.229338	0.500305	0.458396	0.646668	0.79128
ARL6IP5	7203.42	0.140494	0.306625	0.458197	0.646811	0.791312
CBL	2267.75	0.116808	0.254912	0.458227	0.646789	0.791312
KANK2	2225.8	-0.142696	0.311476	-0.458127	0.646861	0.791312
DNAJC19	851.015	-0.15669	0.34204	-0.458105	0.646877	0.791312
INCENP	2829.93	0.0974206	0.212816	0.45777	0.647118	0.791438
ARHGEF18	3618.51	-0.10147	0.221646	-0.457802	0.647095	0.791438
RRM2B	2475.52	-0.148303	0.3239	-0.457865	0.647049	0.791438
SELE	721.596	-0.413449	0.903305	-0.457707	0.647163	0.791438
ALDH3B1	543.127	0.202254	0.442389	0.457185	0.647538	0.791755
KIAA0586	882.531	-0.109936	0.240429	-0.45725	0.647491	0.791755
HLA-DQB1	10997.2	-0.215018	0.470337	-0.457157	0.647558	0.791755
COL6A3	19825.9	0.27044	0.591783	0.456991	0.647678	0.791789
CCDC111	493.043	0.122864	0.26885	0.456998	0.647673	0.791789
SNCB	11.5107	0.3843	0.842039	0.456393	0.648108	0.792174
STEAP3	3556.6	0.197268	0.432322	0.456298	0.648176	0.792174
TBPL1	828.159	-0.100323	0.219835	-0.456355	0.648135	0.792174
C14orf162	79.4261	-0.387415	0.848865	-0.456392	0.648108	0.792174
TMPRSS11A	1540.43	0.526419	1.15418	0.456098	0.648319	0.792294
KIAA1715	1757.06	-0.123155	0.270386	-0.45548	0.648764	0.792781
AP4M1	787.554	0.130936	0.287535	0.455376	0.648839	0.792793
KRT18	11665.8	0.12473	0.273956	0.455291	0.6489	0.792793
NRK	8.91784	-0.644791	1.41626	-0.455276	0.648911	0.792793
HIST1H2BK	3646.67	0.297302	0.653237	0.455121	0.649022	0.792874
RPL13A	24208.8	-0.153733	0.337964	-0.454881	0.649195	0.793029
TMIE	37.9359	0.292137	0.642653	0.454579	0.649412	0.793238
PMS2L4	55.3289	-0.122342	0.269175	-0.454506	0.649464	0.793246
GLYCTK	210.876	0.126957	0.279378	0.454429	0.64952	0.793258
SFRS3	14486.5	0.0700432	0.154249	0.454093	0.649762	0.793497
FBXO25	1462.32	-0.120543	0.265557	-0.453924	0.649884	0.793543
PDE7B	110.095	-0.20563	0.453017	-0.453914	0.649891	0.793543
TMEM158	312.362	0.407049	0.898669	0.452947	0.650587	0.79421
NCAPD3	2893.06	0.160222	0.354071	0.452514	0.650899	0.79421
ZNF92	545.58	0.145264	0.320904	0.45267	0.650787	0.79421
RFESD	69.8341	0.133288	0.294511	0.452574	0.650856	0.79421
ARIH2	3126.66	0.112904	0.249535	0.452456	0.650941	0.79421
NOP2	2950.16	0.1087	0.239941	0.453027	0.650529	0.79421
ANKRD46	851.048	-0.110234	0.243589	-0.45254	0.65088	0.79421
VAMP4	802.347	-0.132127	0.291894	-0.452653	0.650798	0.79421
LY6H	5.29529	-0.32299	0.713233	-0.452853	0.650655	0.79421
S100Z	4.06731	-0.404979	0.894086	-0.452953	0.650583	0.79421
MGST1	532.417	-0.520544	1.15024	-0.452553	0.65087	0.79421
TRIM3	426.484	0.130866	0.289391	0.452214	0.651115	0.794255
ZNF574	1704.28	-0.0938189	0.207435	-0.452282	0.651066	0.794255
CHST15	3351.94	-0.205833	0.455141	-0.45224	0.651096	0.794255
EXOSC9	1656.99	0.116391	0.257582	0.451861	0.651369	0.794509
FLJ41941	4.11217	0.697528	1.54397	0.451775	0.651431	0.794519
LOC220429	18.8181	0.187343	0.41482	0.451624	0.65154	0.794519
FMNL2	2548.57	0.173041	0.383317	0.451431	0.651679	0.794519
AXIN1	2390.07	-0.0708124	0.156838	-0.451499	0.65163	0.794519
GOLGA7	3096.27	-0.0845742	0.187358	-0.451404	0.651698	0.794519
HTR7P1	123.511	-0.129716	0.287276	-0.451538	0.651602	0.794519
NKPD1	121.09	-0.304058	0.673355	-0.451557	0.651588	0.794519
NLN	991.273	-0.162534	0.360155	-0.451289	0.651781	0.794565
UBE2G2	3155.31	0.107685	0.238691	0.451146	0.651884	0.794634
FANCC	1567.12	-0.14045	0.311713	-0.450575	0.652296	0.79508
CS	10879.4	0.0884528	0.196356	0.450472	0.65237	0.795115
C1orf89	123.646	0.132896	0.295105	0.450334	0.65247	0.795142
SPTBN1	13107.2	0.120643	0.267916	0.450301	0.652493	0.795142
MLLT10	1514.48	0.0984772	0.218717	0.45025	0.65253	0.795142
SERPIND1	5.20037	-0.487323	1.08263	-0.45013	0.652617	0.795192
PTGIS	228.634	0.422842	0.940568	0.44956	0.653028	0.795584
FAM116A	2179.58	0.117335	0.261001	0.449557	0.65303	0.795584
LOC388789	1002.08	-0.124036	0.276039	-0.449341	0.653186	0.795717
FARS2	561.587	0.0780219	0.173916	0.448619	0.653707	0.796254
OSCAR	290.207	-0.26754	0.596385	-0.448603	0.653718	0.796254
FAM122C	135.505	-0.155354	0.346379	-0.448509	0.653786	0.796281
SPRY1	729.397	0.138559	0.309299	0.447978	0.654169	0.796691
SCN1B	180.05	-0.281442	0.628691	-0.447663	0.654396	0.796912
APLF	261.968	0.138606	0.309711	0.447535	0.654489	0.796969
SOST	150.732	0.748992	1.67401	0.447423	0.65457	0.797011
SPIRE1	1752.8	-0.240004	0.536832	-0.447076	0.654821	0.797261
LOC644172	63.5251	-0.300982	0.673786	-0.446703	0.65509	0.797533
DNTTIP1	1544.16	-0.106013	0.237763	-0.445877	0.655686	0.798203
HIST1H2BE	41.6958	0.3154	0.707634	0.44571	0.655807	0.798293
ZNRD1	922.328	0.103324	0.231901	0.44555	0.655922	0.798347
HAGH	1375.68	-0.0899489	0.201896	-0.445522	0.655943	0.798347
FAM108A1	1217.69	-0.122632	0.275442	-0.44522	0.656161	0.798556
MXRA7	3567.04	0.204657	0.459762	0.445135	0.656222	0.798574
CSF1	2108.57	-0.177705	0.399389	-0.444943	0.656361	0.798687
RGS10	1695.25	-0.125838	0.282861	-0.444873	0.656411	0.798693
MAT2A	11339.8	-0.119181	0.267952	-0.444784	0.656476	0.798715
CDK11A	1337.96	-0.11682	0.262783	-0.444549	0.656646	0.798866
LCE2A	0.234311	1.81916	4.10464	0.443197	0.657624	0.799633
ATP6V1B1	19.8469	0.479395	1.0819	0.443103	0.657691	0.799633
LGALS3	11256	0.185872	0.419252	0.443341	0.657519	0.799633
PPP1R13B	2289.78	0.135815	0.306502	0.443113	0.657684	0.799633
TAF1A	229.207	0.123511	0.278703	0.443165	0.657646	0.799633
DNAJC30	529.275	-0.110386	0.24905	-0.443227	0.657601	0.799633
HIP1R	3085.42	-0.156522	0.352903	-0.443528	0.657384	0.799633
HSPA7	235.268	-0.250493	0.564854	-0.443465	0.657429	0.799633
SUMO4	2.32194	-0.356257	0.803205	-0.443544	0.657373	0.799633
ALDH1L2	321.769	0.242915	0.548383	0.442965	0.657791	0.799698
KIR2DL1	6.22367	0.381211	0.862151	0.442162	0.658372	0.799929
SLC11A1	279.398	0.310258	0.701736	0.442129	0.658396	0.799929
DACT1	155.294	0.304709	0.688489	0.442576	0.658072	0.799929
C10orf26	3473.27	0.120673	0.272833	0.442295	0.658276	0.799929
PLEKHJ1	1713	0.118226	0.267242	0.442395	0.658204	0.799929
SSR2	7741.57	0.0885774	0.200308	0.442207	0.65834	0.799929
POLL	993.965	-0.0929852	0.210183	-0.442401	0.658199	0.799929
WDR3	2349.54	-0.102884	0.232625	-0.442275	0.658291	0.799929
TUBGCP3	2010.54	-0.113337	0.256253	-0.442287	0.658281	0.799929
C12orf61	30.1566	0.208874	0.472854	0.441731	0.658684	0.80007
HSD17B8	742.609	0.177645	0.40208	0.441814	0.658624	0.80007
CFDP1	1391.88	0.15343	0.347242	0.441852	0.658596	0.80007
SWAP70	5078.02	0.111513	0.252455	0.441713	0.658697	0.80007
PID1	167.731	0.259706	0.588532	0.441277	0.659012	0.800385
TPI1	32086.3	0.153614	0.348218	0.441142	0.65911	0.800385
ATP5EP2	521.748	0.112352	0.254709	0.4411	0.65914	0.800385
FEN1	5229.57	0.112247	0.254445	0.441144	0.659109	0.800385
C3orf35	8.65662	-0.343872	0.780028	-0.440846	0.659324	0.800552
CYP2S1	5715.73	0.26962	0.611948	0.440592	0.659508	0.800719
ZC3H12A	3445.47	0.228684	0.519171	0.44048	0.65959	0.800762
FAM173B	581.916	-0.121002	0.274763	-0.440388	0.659656	0.800787
C21orf90	4.06378	0.677321	1.539	0.440105	0.659861	0.800923
ROM1	124.104	0.175246	0.398152	0.440148	0.65983	0.800923
C2orf43	721.826	-0.146389	0.333089	-0.43949	0.660306	0.801408
USP1	5771.42	-0.0735762	0.16747	-0.43934	0.660415	0.801484
ESAM	764.148	0.155519	0.354049	0.439259	0.660474	0.801499
DCTPP1	2535.82	0.120794	0.275263	0.438829	0.660785	0.801765
LOC728190	299.956	-0.156056	0.355589	-0.438865	0.66076	0.801765
FRAT1	293.449	0.139561	0.318285	0.438479	0.661039	0.802016
MGC16275	78.1999	-0.13572	0.309587	-0.43839	0.661104	0.802039
THBS3	624.665	-0.121452	0.277115	-0.438273	0.661188	0.802085
CCS	1028.3	0.0938172	0.214349	0.437684	0.661616	0.802547
SLC2A6	594.48	0.205819	0.470412	0.437529	0.661728	0.802627
ERI3	2429.42	0.0865802	0.198193	0.436848	0.662222	0.80317
ZNF816A	243.99	-0.243236	0.557132	-0.436586	0.662411	0.803344
PRSS50	13.3146	0.508521	1.1654	0.436348	0.662584	0.803442
NODAL	11.6214	-0.265371	0.60811	-0.436387	0.662556	0.803442
ATRIP	691.831	0.123003	0.281988	0.4362	0.662691	0.803515
NUP153	5554.25	-0.0906032	0.207882	-0.435839	0.662954	0.803693
ASTE1	723.49	-0.132853	0.304843	-0.435807	0.662977	0.803693
ZNF534	19.2703	-0.136687	0.313582	-0.435889	0.662917	0.803693
ZFAT	856.16	-0.0819761	0.188383	-0.435156	0.663449	0.804209
THADA	1989.62	0.0670247	0.15407	0.435028	0.663542	0.804265
COX5A	4387.91	0.129453	0.297789	0.434715	0.663769	0.804484
CD81	16493.3	0.122644	0.282214	0.434578	0.663869	0.804549
CNTFR	29.4909	0.433102	0.997195	0.43432	0.664056	0.804594
ANGPTL4	1718.43	0.251039	0.578429	0.434002	0.664287	0.804594
SPATA18	451.439	0.2287	0.526698	0.434215	0.664132	0.804594
JUNB	20167.9	0.147881	0.340793	0.433932	0.664338	0.804594
MIIP	1083	0.0885414	0.203943	0.434148	0.664181	0.804594
DNTTIP2	3609.67	-0.0643357	0.148277	-0.433888	0.66437	0.804594
UBXN1	5189.46	-0.0892375	0.20541	-0.434437	0.663971	0.804594
CUEDC1	958.795	-0.144382	0.332615	-0.434082	0.664229	0.804594
SCN7A	5.06402	-0.503235	1.15977	-0.433908	0.664356	0.804594
SLC4A9	3.39685	-0.513433	1.18259	-0.434159	0.664173	0.804594
XG	710.695	0.27958	0.644557	0.433755	0.664466	0.804654
CDK1	5104.75	0.101799	0.234837	0.433491	0.664658	0.804831
ARRDC3	6622.82	0.185556	0.428229	0.433311	0.664789	0.804877
PPP1R10	4909.59	-0.0756727	0.174635	-0.43332	0.664782	0.804877
HSD3B7	1583.12	0.197949	0.457111	0.433044	0.664983	0.805055
GSTK1	4171.97	0.0960376	0.221808	0.432975	0.665033	0.805059
AMOTL1	7075.75	-0.223953	0.517579	-0.432693	0.665238	0.805251
ATP5G3	8708.28	0.104601	0.241809	0.432579	0.665321	0.805296
HOXD4	14.9435	0.361798	0.836949	0.432282	0.665536	0.805444
HMGN1	7415.48	-0.104107	0.240817	-0.432307	0.665519	0.805444
RMRP	31.6763	0.308817	0.714643	0.432127	0.665649	0.805468
POLDIP3	6596.15	0.0836616	0.193579	0.432184	0.665608	0.805468
POLR3A	1393.76	-0.0869784	0.201392	-0.431886	0.665825	0.805568
RPS6	55808.4	-0.120842	0.279775	-0.431925	0.665796	0.805568
AQP7P1	3.11364	0.471733	1.0928	0.431675	0.665978	0.805638
WDR17	7.10843	0.325023	0.753728	0.431221	0.666308	0.805638
PCDHB14	476.248	0.28254	0.65511	0.431286	0.66626	0.805638
MRPL41	1204.59	0.146213	0.33911	0.431167	0.666347	0.805638
POP5	919.569	0.1134	0.262922	0.431308	0.666245	0.805638
FAM76A	665.316	0.0984314	0.228215	0.431309	0.666244	0.805638
SCMH1	1324.08	-0.125444	0.290913	-0.431209	0.666317	0.805638
ZNF117	804.436	-0.139943	0.324238	-0.431607	0.666027	0.805638
BIVM	706.228	-0.170162	0.394506	-0.43133	0.666228	0.805638
GPR89B	50.1976	-0.203157	0.470843	-0.431475	0.666123	0.805638
COL4A1	18087.4	0.210889	0.489623	0.430718	0.666673	0.805965
PRKAR2A	797.64	0.172079	0.399565	0.430667	0.666711	0.805965
CALU	7812.95	0.129145	0.299991	0.430496	0.666835	0.806059
NAP1L4	11398.7	-0.115622	0.268621	-0.430428	0.666884	0.806062
LSM11	592.838	0.0877453	0.204044	0.430031	0.667173	0.806299
NFATC3	2275.98	-0.113037	0.262826	-0.430084	0.667135	0.806299
OTUD3	622.345	-0.15959	0.371392	-0.429709	0.667407	0.80647
RASA4	521.583	-0.16116	0.374992	-0.42977	0.667363	0.80647
RASSF5	4982.24	-0.132995	0.309694	-0.429441	0.667602	0.806649
ZNF442	36.0875	0.265545	0.618604	0.429265	0.667731	0.806748
FCGBP	8086.66	-0.237187	0.552853	-0.429024	0.667906	0.806847
SLC22A16	8.98814	-0.39231	0.91434	-0.429063	0.667877	0.806847
RP9P	321.343	0.12866	0.299971	0.42891	0.667989	0.806891
DDIT4	16141.8	0.255519	0.596188	0.428587	0.668224	0.80695
SDHAF1	601.841	0.127226	0.296787	0.428677	0.668158	0.80695
WHSC1L1	4259.78	0.125025	0.291684	0.42863	0.668192	0.80695
MYH8	4.14802	-1.06638	2.48749	-0.428696	0.668144	0.80695
HES7	3.91683	-0.418552	0.977234	-0.428303	0.668431	0.807144
GLT1D1	39.9902	0.21471	0.501633	0.428022	0.668635	0.807334
BMPR1A	892.492	0.224544	0.524758	0.4279	0.668724	0.807386
RPS27A	9075.35	0.111153	0.259962	0.427574	0.668961	0.807616
CDK2AP2	2984.6	0.122296	0.286085	0.42748	0.66903	0.807643
TMEM43	6823.71	0.103425	0.241988	0.427399	0.669089	0.807657
GMPPA	1549.09	0.0929435	0.217499	0.427329	0.66914	0.807663
LPHN2	2662.89	0.294129	0.688775	0.427032	0.669356	0.807867
SLC24A2	4.4114	0.707275	1.65732	0.426757	0.669556	0.808053
BAP1	5093.5	-0.109659	0.257003	-0.426684	0.669609	0.808061
RFC2	2852.36	0.0748461	0.175535	0.42639	0.669824	0.808264
SALL3	155.702	-0.653837	1.53407	-0.426211	0.669954	0.808364
EIF5A2	669.686	0.189861	0.445627	0.426053	0.670069	0.808447
C9orf53	16.1331	-0.222115	0.521477	-0.425934	0.670156	0.808496
FRS2	2311.65	-0.110976	0.260802	-0.425517	0.67046	0.808806
ACP2	2995.52	0.0982955	0.231194	0.425165	0.670717	0.808979
NUMA1	18378.5	-0.116684	0.274446	-0.425161	0.670719	0.808979
PDGFRL	324.371	-0.271133	0.637766	-0.425128	0.670743	0.808979
SLC4A2	4736.26	0.107543	0.253027	0.425027	0.670817	0.809011
SETX	6485.05	0.0826881	0.194603	0.424907	0.670905	0.809061
EPHB4	5643.19	-0.13621	0.320742	-0.424671	0.671077	0.809072
EIF2B5	4278.13	-0.137225	0.323142	-0.424657	0.671087	0.809072
PLIN2	1000.29	-0.180478	0.424893	-0.42476	0.671011	0.809072
TBC1D16	531.385	-0.248628	0.585506	-0.424638	0.671101	0.809072
GNL3L	2165.84	-0.120316	0.283434	-0.424492	0.671207	0.809088
TIE1	641.34	-0.166661	0.392562	-0.424546	0.671168	0.809088
LDHAL6B	3.05336	0.320229	0.755162	0.424054	0.671527	0.809298
LOC440957	207.984	0.167149	0.394154	0.424071	0.671514	0.809298
PSME4	6651.75	-0.0810994	0.191196	-0.42417	0.671442	0.809298
UBE2C	3167.39	-0.151154	0.356497	-0.423997	0.671568	0.809298
LYRM2	1847.19	-0.0794424	0.18743	-0.423851	0.671674	0.80937
LCE2D	0.51843	1.72492	4.07104	0.423705	0.671781	0.809441
MPPED2	119.777	-0.401958	0.948813	-0.423643	0.671826	0.809441
SYPL1	9833.46	0.115719	0.273316	0.42339	0.672011	0.809551
NCK2	3955.47	0.114854	0.271271	0.423392	0.67201	0.809551
RXFP3	0.814155	-0.757144	1.78931	-0.423149	0.672187	0.809706
CHN2	101.278	-0.216706	0.512215	-0.423076	0.67224	0.809714
CDKN2A	6887.82	-0.235187	0.55624	-0.422816	0.67243	0.80983
NCRNA00085	66.201	-0.242818	0.574249	-0.422845	0.672409	0.80983
GTF2F2	1249.01	0.136807	0.323673	0.422669	0.672537	0.809892
LACTB2	871.95	0.116359	0.275414	0.422487	0.67267	0.809892
C21orf33	3830.71	-0.135145	0.319897	-0.422463	0.672687	0.809892
IFT122	1899.76	-0.148751	0.352136	-0.422425	0.672715	0.809892
NINJ1	6188.16	-0.182797	0.432704	-0.422452	0.672695	0.809892
C19orf76	71.2272	-0.194919	0.462178	-0.42174	0.673215	0.810438
SRD5A3	1419.64	0.208057	0.493573	0.421532	0.673367	0.810508
FAM198B	1398.54	0.187895	0.445718	0.421555	0.67335	0.810508
PAK2	9809.98	0.130415	0.309511	0.421359	0.673493	0.810547
FAM188B	398.715	-0.146592	0.347883	-0.421383	0.673475	0.810547
LRRC26	2.8516	-0.42711	1.01422	-0.421122	0.673666	0.8107
TRIM62	590.796	0.102202	0.24276	0.420999	0.673756	0.810751
HAPLN4	7.19118	0.313095	0.743911	0.420878	0.673845	0.810802
CD2BP2	3791.89	0.0735116	0.174778	0.420601	0.674046	0.810924
RAPGEFL1	6152.83	-0.167971	0.399408	-0.42055	0.674084	0.810924
TNF	275.491	-0.271389	0.645324	-0.420546	0.674087	0.810924
RPS21	13726.8	-0.132608	0.315386	-0.420462	0.674148	0.810942
C17orf103	674.211	-0.146252	0.347986	-0.420283	0.674279	0.811043
2021-03-08	570.605	-0.157887	0.375782	-0.420155	0.674372	0.811099
GOLGA6L5	30.0972	0.310778	0.739934	0.420007	0.67448	0.811116
RFX8	6.91806	-0.279277	0.664911	-0.420021	0.67447	0.811116
ZCCHC24	689.041	0.202605	0.482507	0.4199	0.674559	0.811123
GBF1	5811.85	0.120456	0.286887	0.419872	0.674579	0.811123
HOXC11	111.63	0.474718	1.13082	0.4198	0.674631	0.811129
ZFPM1	212.176	0.175944	0.419315	0.419599	0.674778	0.81125
IFRD1	1500.94	0.177813	0.424121	0.41925	0.675033	0.811331
UHRF1BP1L	1331.76	0.10597	0.252716	0.419325	0.674978	0.811331
TADA1	797.382	0.0708103	0.168893	0.41926	0.675026	0.811331
C17orf81	1519.29	-0.0891189	0.212555	-0.419275	0.675015	0.811331
PYROXD1	769.897	0.136827	0.326641	0.41889	0.675296	0.811479
ABL1	5522.72	0.0874219	0.208651	0.418985	0.675227	0.811479
NARS	8595.75	-0.0742186	0.177162	-0.418932	0.675266	0.811479
UFM1	2522.39	0.102937	0.245969	0.418496	0.675585	0.811713
SLC26A6	667.688	-0.125039	0.298756	-0.418533	0.675557	0.811713
ADCK2	1716.88	-0.107237	0.256304	-0.418395	0.675658	0.811745
TRAIP	531.309	-0.114586	0.273976	-0.418235	0.675775	0.811829
NKX2-1	3.28791	0.847577	2.02792	0.417955	0.67598	0.811926
TMC4	1784.92	0.22848	0.546748	0.417889	0.676028	0.811926
MMP25	360.858	0.202915	0.485595	0.417868	0.676043	0.811926
ATAD3B	905.15	0.136896	0.327596	0.41788	0.676035	0.811926
RGPD5	126.831	0.28374	0.679247	0.417727	0.676147	0.811938
RAB24	1282.62	0.105592	0.252743	0.417783	0.676106	0.811938
C22orf32	1364.22	0.0790626	0.189373	0.417496	0.676315	0.812084
PAPOLG	1067.39	0.0623057	0.149354	0.417169	0.676555	0.812315
FTSJD2	2733.06	0.0710355	0.170326	0.417055	0.676638	0.812359
KIAA1430	2362.35	-0.0968843	0.232381	-0.416919	0.676737	0.812366
SAC3D1	954.959	-0.140629	0.337286	-0.416944	0.676719	0.812366
ZMYND15	186.588	0.166486	0.399753	0.416472	0.677065	0.812703
HHIPL1	99.5078	0.229741	0.551845	0.416314	0.67718	0.812785
CA4	1.20627	0.730157	1.75531	0.415971	0.677431	0.81303
ORC4L	1235.23	-0.0653715	0.157203	-0.415842	0.677526	0.813087
S100A4	3240.11	0.161685	0.388928	0.41572	0.677615	0.813135
NIPA1	1757.6	-0.0880895	0.21196	-0.415595	0.677707	0.813135
LOC157381	8.92762	-0.403736	0.971428	-0.415611	0.677694	0.813135
ILKAP	1177.9	-0.0831957	0.200285	-0.415386	0.677859	0.81315
HIST1H3H	57.7108	-0.344385	0.828834	-0.415505	0.677772	0.81315
PLA2G4D	212.412	-0.367686	0.885145	-0.415396	0.677852	0.81315
ENTPD1	3045.66	-0.105384	0.253863	-0.415121	0.678053	0.813326
USP33	3179.5	-0.0537771	0.129589	-0.414983	0.678154	0.813391
FAM13AOS	81.1273	-0.235818	0.568523	-0.41479	0.678295	0.813448
SST	0.577166	-0.988456	2.38282	-0.414826	0.67827	0.813448
AHSG	2.33921	-1.08899	2.62722	-0.414504	0.678505	0.813643
MRPL2	1339.75	-0.097697	0.235775	-0.414365	0.678607	0.813652
C17orf82	11.5455	-0.342622	0.826832	-0.41438	0.678596	0.813652
CCDC22	1772.87	0.0969354	0.234067	0.414136	0.678775	0.813741
ELAC1	387.44	-0.067482	0.16294	-0.414152	0.678763	0.813741
DUT	4437.8	-0.109632	0.264834	-0.413965	0.6789	0.813835
HMGN4	3730.46	-0.0813963	0.196922	-0.413342	0.679356	0.814325
SRMS	9.83751	0.388531	0.941608	0.412625	0.679882	0.814899
FXR1	7511.15	-0.139257	0.337767	-0.412287	0.680129	0.815139
REG4	5.66598	0.491594	1.19313	0.412021	0.680324	0.815261
TCEANC	126.25	-0.136186	0.330522	-0.412033	0.680315	0.815261
LILRB2	610.129	0.221982	0.539086	0.411774	0.680505	0.815365
ADIPOR2	7576.84	-0.153838	0.373542	-0.411835	0.680461	0.815365
RPS23	23249.4	-0.120063	0.291657	-0.41166	0.680589	0.815409
SLC39A7	6303.09	0.102351	0.248737	0.411481	0.68072	0.815509
RRP1	2775.41	-0.121383	0.295102	-0.411326	0.680834	0.815589
HLA-DRA	63303.1	-0.15251	0.370852	-0.411244	0.680894	0.815605
ITIH4	171.344	0.303256	0.73775	0.411056	0.681032	0.815714
TCN2	1640.79	0.226915	0.55226	0.410884	0.681158	0.815808
NLRP12	11.6488	0.342387	0.833633	0.410716	0.681281	0.815877
B3GNTL1	130.494	0.141208	0.34384	0.410678	0.681309	0.815877
RBP7	312.068	0.292684	0.713242	0.410357	0.681544	0.815943
RPS15A	20278.5	0.11113	0.270821	0.410345	0.681553	0.815943
EML3	2496.06	-0.0767963	0.187124	-0.410404	0.681509	0.815943
C9orf150	763.837	-0.206084	0.502217	-0.410348	0.681551	0.815943
LY6G6C	136.246	0.429971	1.04897	0.4099	0.681879	0.816278
TPI1P3	2.08969	0.358043	0.873746	0.40978	0.681968	0.816327
LCN1	0.619839	1.06517	2.60062	0.409584	0.682111	0.816443
PHOSPHO1	42.0348	0.250771	0.612371	0.409508	0.682167	0.816445
F2R	2110.24	0.188073	0.459399	0.409389	0.682254	0.816445
RBM46	3.21664	-0.46974	1.14734	-0.409417	0.682234	0.816445
TFAP2A	3570.55	0.148091	0.362246	0.408814	0.682676	0.816845
RPL12	12125.2	0.100244	0.245289	0.408677	0.682777	0.816845
RAF1	5947.14	0.0911262	0.222918	0.408787	0.682696	0.816845
PPAPDC3	52.8633	-0.272289	0.666203	-0.408718	0.682747	0.816845
DALRD3	1006.56	0.121598	0.297705	0.408451	0.682943	0.816953
SLC6A4	11.4186	-0.38799	0.949964	-0.408426	0.682961	0.816953
C11orf87	0.821906	-0.758011	1.85786	-0.408002	0.683273	0.817269
MAP1B	2218.64	-0.257775	0.63193	-0.407916	0.683335	0.817287
ZNF391	41.3747	0.297135	0.729369	0.407387	0.683724	0.817696
APOB	2.06626	0.597844	1.46887	0.40701	0.684	0.817775
RPS7	6381.31	0.104801	0.257467	0.407046	0.683974	0.817775
CORO1B	4957.68	0.0789711	0.194009	0.407048	0.683973	0.817775
KDM4C	1598.79	-0.0721169	0.177202	-0.406975	0.684026	0.817775
RPL10	21598.3	-0.142493	0.349916	-0.40722	0.683846	0.817775
L3MBTL2	2435.31	-0.0693394	0.170459	-0.406781	0.684169	0.817889
GPX1	12724.9	0.15479	0.38072	0.406571	0.684323	0.817904
SGK3	1183.06	-0.0892384	0.219455	-0.406636	0.684276	0.817904
C15orf48	1651.55	-0.300076	0.737949	-0.406635	0.684276	0.817904
LEPRE1	1698.64	-0.0985477	0.2427	-0.406048	0.684707	0.818307
DONSON	1398.89	-0.132032	0.325373	-0.405785	0.6849	0.818482
RASSF3	377.397	0.148754	0.366701	0.405654	0.684997	0.818504
TMEM109	8532.01	0.114363	0.281939	0.405631	0.685014	0.818504
CMTM4	1374.26	0.160244	0.395367	0.405305	0.685254	0.818678
PPP2R5D	3461.74	-0.0757982	0.187014	-0.405309	0.68525	0.818678
FAM183B	2.05323	0.399893	0.98694	0.405185	0.685342	0.818727
GNPTG	1802.37	0.0785805	0.194155	0.404732	0.685675	0.819043
WDR33	3774.65	-0.0623754	0.154129	-0.404696	0.685701	0.819043
C1orf112	1084.22	-0.114171	0.282246	-0.404507	0.68584	0.819153
CDR2L	564.524	0.180114	0.445629	0.404179	0.686081	0.819209
PTPDC1	488.167	0.134367	0.33247	0.404148	0.686104	0.819209
FMR1	3993.28	-0.130443	0.322662	-0.40427	0.686014	0.819209
SPTBN2	5717.68	-0.231889	0.573618	-0.404256	0.686024	0.819209
HHLA2	4.53473	-0.439892	1.08851	-0.404122	0.686123	0.819209
FBXO17	581.35	0.269257	0.666862	0.403767	0.686384	0.819408
RGS2	1099.42	-0.211492	0.52374	-0.403811	0.686351	0.819408
MRPL24	1903.21	-0.0963284	0.238856	-0.403291	0.686734	0.819769
RGS18	132.359	-0.173065	0.429942	-0.402532	0.687293	0.82038
MS4A4A	470.096	-0.228247	0.567263	-0.402365	0.687415	0.82047
FAM160A2	1488.8	0.0986714	0.245334	0.402193	0.687542	0.820565
DNASE1	153.892	0.155181	0.385943	0.402084	0.687623	0.820604
DST	32693.6	0.232291	0.577995	0.401891	0.687764	0.820717
CDX2	0.779384	-0.698873	1.73952	-0.401761	0.68786	0.820774
LIG4	626.304	0.117433	0.292434	0.401571	0.688	0.820828
EMILIN1	1626.24	-0.219282	0.546047	-0.40158	0.687993	0.820828
FAM124A	41.0812	0.261737	0.652543	0.401103	0.688344	0.821182
HSP90B1	40242.6	0.076721	0.191327	0.400995	0.688424	0.821221
CCDC56	2686.66	0.1145	0.285749	0.400702	0.688639	0.821365
ATXN3	1022.83	0.109403	0.273017	0.40072	0.688626	0.821365
WNT3A	377.744	0.266618	0.665578	0.40058	0.688729	0.821416
PPIL3	807.591	-0.100946	0.252157	-0.40033	0.688914	0.821523
LHX6	270.216	-0.2974	0.742771	-0.400393	0.688867	0.821523
METTL12	134.961	0.158977	0.397349	0.400094	0.689088	0.821573
G3BP1	9678.41	0.0835948	0.208945	0.40008	0.689098	0.821573
C6orf89	5043.44	0.0827643	0.206857	0.400105	0.689079	0.821573
CCDC48	25.8532	-0.205026	0.512698	-0.399896	0.689233	0.821678
LPP	1069.21	0.222976	0.558183	0.399467	0.689549	0.821751
TMCO4	1540.19	0.106096	0.265518	0.399581	0.689465	0.821751
SMURF2	952.825	0.0907801	0.227183	0.399589	0.689459	0.821751
TMEM161A	1497.73	-0.109807	0.27489	-0.399459	0.689555	0.821751
MFAP3L	130.445	-0.280833	0.702618	-0.399695	0.689381	0.821751
STX19	114.076	-0.283607	0.710034	-0.399427	0.689579	0.821751
HOXC10	540.348	0.389784	0.976354	0.399225	0.689728	0.821793
ISL2	50.3897	0.301074	0.754301	0.399143	0.689788	0.821793
TBCEL	545.786	0.107277	0.268849	0.399025	0.689875	0.821793
GNL1	3225.03	0.10622	0.266264	0.398929	0.689946	0.821793
ZNF595	364.363	-0.186484	0.467114	-0.399227	0.689726	0.821793
SELM	1674.34	-0.234688	0.588269	-0.398946	0.689933	0.821793
C2	2713.48	-0.238235	0.597182	-0.398932	0.689943	0.821793
HYMAI	3.9411	-0.464254	1.16409	-0.398813	0.690031	0.821837
PLEKHF1	1139.61	0.198832	0.498666	0.398728	0.690094	0.821856
C3AR1	829.302	0.188933	0.474053	0.398549	0.690225	0.821905
NSUN7	251.781	-0.219058	0.549646	-0.398544	0.690229	0.821905
GMPPB	1113.9	0.110973	0.278569	0.398368	0.690359	0.822003
NCRNA00188	14268.4	0.162377	0.407676	0.398299	0.69041	0.822007
PECR	235.838	-0.184312	0.463011	-0.398072	0.690577	0.82215
MUCL1	11.0529	0.503371	1.26486	0.397967	0.690654	0.822185
COL6A1	18955.2	0.210274	0.528514	0.397859	0.690734	0.822214
BHLHB9	256.194	-0.202302	0.508544	-0.397806	0.690773	0.822214
PDCD11	3381.61	0.112193	0.282528	0.397104	0.691291	0.822773
NOX5	34.4879	0.456822	1.15109	0.396861	0.69147	0.82293
ADI1	5231.88	0.111397	0.281023	0.396397	0.691812	0.82328
TPM1	3987.64	0.204272	0.515866	0.395979	0.692121	0.823309
CPM	1853.51	0.188838	0.476869	0.395994	0.692109	0.823309
MRPS5	2214.36	0.0677282	0.17097	0.39614	0.692002	0.823309
SNRPA	4359.62	-0.0728453	0.183928	-0.396054	0.692065	0.823309
PBX3	1063.38	-0.144726	0.365383	-0.396093	0.692036	0.823309
MTSS1L	2781.97	-0.149638	0.377674	-0.396211	0.69195	0.823309
NINJ2	255.915	0.169131	0.42742	0.395703	0.692324	0.823494
CXCL9	19609.1	0.281423	0.711977	0.395269	0.692644	0.823738
SLC25A14	370.748	0.121351	0.306969	0.395319	0.692607	0.823738
MAPRE3	794.785	-0.17701	0.447862	-0.395233	0.692671	0.823738
IQGAP2	943.723	-0.24133	0.61106	-0.394937	0.692889	0.82394
RAGE	205.932	-0.164542	0.417007	-0.394578	0.693154	0.824199
STRN4	6030.12	0.0634663	0.160923	0.39439	0.693293	0.824307
TTC9B	1.7208	-0.521103	1.32232	-0.394082	0.693521	0.824521
CDK17	1684.44	-0.0811449	0.206047	-0.393818	0.693716	0.824592
IFI30	15631.8	-0.156716	0.397872	-0.393884	0.693667	0.824592
KIR2DS4	13.2055	-0.378417	0.960916	-0.393808	0.693723	0.824592
GDF15	409.253	0.291389	0.740509	0.393498	0.693952	0.824808
CHMP6	999.218	0.0747165	0.189966	0.393315	0.694087	0.82491
C1orf162	495.941	-0.168199	0.42771	-0.393253	0.694132	0.82491
TP53RK	1074.54	0.0932257	0.237397	0.392699	0.694542	0.825339
POLA2	2243.53	0.0858704	0.218712	0.392619	0.694601	0.825353
IMPDH2	6665.2	0.13384	0.34116	0.39231	0.694829	0.825512
POLR2I	1312.55	-0.0965414	0.24607	-0.392333	0.694812	0.825512
LOC388242	41.4586	0.253386	0.646374	0.392011	0.69505	0.825574
KIAA0100	10864	-0.0904317	0.230704	-0.391981	0.695072	0.825574
PLEKHH2	334.057	-0.229843	0.586126	-0.39214	0.694955	0.825574
VAT1L	28.9565	-0.352182	0.898332	-0.392039	0.695029	0.825574
KIAA0226	2472.57	0.108269	0.277058	0.39078	0.69596	0.826295
PHF2	3454.81	-0.0723694	0.185098	-0.390979	0.695813	0.826295
PPP1R12A	4248.77	-0.0831957	0.212743	-0.391063	0.695751	0.826295
FAM20B	3831.86	-0.0933708	0.238934	-0.390781	0.695959	0.826295
C9orf100	731.366	-0.139882	0.357962	-0.390772	0.695965	0.826295
SLC46A2	11.7201	-0.28249	0.722568	-0.390953	0.695832	0.826295
TMEM14B	1568.96	-0.0906017	0.231914	-0.39067	0.696041	0.826329
NEK11	316.961	-0.17385	0.445366	-0.390354	0.696275	0.826549
C16orf55	273.915	0.115344	0.295539	0.390284	0.696327	0.826554
HRG	1.83857	0.667218	1.71	0.390185	0.6964	0.826576
UBAC1	4231.65	0.116746	0.299337	0.390017	0.696524	0.826576
ERI1	1488.76	-0.101371	0.259868	-0.390087	0.696472	0.826576
SYNGR4	8.41619	-0.253021	0.648771	-0.390001	0.696536	0.826576
NOMO3	3780.16	0.13135	0.336958	0.38981	0.696677	0.826687
C11orf71	246.126	0.144578	0.370973	0.389726	0.696739	0.82669
ZNF277	764.857	0.086495	0.221965	0.389678	0.696775	0.82669
IKBKG	2083.3	0.102793	0.263889	0.389532	0.696883	0.826762
GOLGA4	4750.79	-0.110401	0.283803	-0.389007	0.697271	0.827165
JAK2	1990.42	-0.126802	0.326021	-0.388937	0.697323	0.82717
C5orf35	266.916	0.149952	0.38565	0.388829	0.697403	0.827209
CORIN	49.7506	0.277197	0.713501	0.388503	0.697644	0.827349
AXL	2510.29	0.147102	0.378587	0.388556	0.697605	0.827349
PDHX	1766.17	-0.0958688	0.246817	-0.388421	0.697705	0.827349
LOC145820	16.1235	-0.220952	0.568862	-0.388411	0.697712	0.827349
RPE65	0.720481	0.732418	1.88689	0.388161	0.697897	0.827455
SLC1A1	735.05	0.249068	0.641564	0.38822	0.697853	0.827455
EPS15L1	2199.18	0.0653848	0.168487	0.38807	0.697964	0.827478
ARMC6	1929.04	-0.0796921	0.205602	-0.387604	0.698309	0.827831
ITIH5L	12.4738	0.393778	1.018	0.386817	0.698891	0.828125
IGSF21	61.39	0.27524	0.711078	0.387074	0.698701	0.828125
OBSL1	1306.54	0.261649	0.67613	0.38698	0.698771	0.828125
CWC22	1556.9	-0.0690603	0.178448	-0.387006	0.698752	0.828125
IP6K2	2960.62	-0.111907	0.289269	-0.386862	0.698859	0.828125
IGF1	181.097	-0.264652	0.683803	-0.38703	0.698734	0.828125
ITGB1BP3	2.30902	-0.690317	1.78446	-0.386849	0.698868	0.828125
C6orf108	1018.04	0.11342	0.293597	0.386313	0.699265	0.828153
EIF2S2	4867.98	0.111419	0.288254	0.38653	0.699104	0.828153
FAM122A	1082.07	-0.0684613	0.177176	-0.386403	0.699198	0.828153
CUTC	596.679	-0.101616	0.262985	-0.386393	0.699206	0.828153
ZNF839	592.423	-0.102144	0.264296	-0.386475	0.699145	0.828153
CORO6	164.08	-0.362129	0.937504	-0.38627	0.699297	0.828153
C4orf19	411.483	-0.409684	1.06042	-0.38634	0.699245	0.828153
LHX3	11.3647	-0.542444	1.40322	-0.386572	0.699073	0.828153
NUDT7	183.969	0.166195	0.43066	0.385909	0.699564	0.828242
HNRNPA3P1	562.622	0.0878259	0.227551	0.385961	0.699526	0.828242
POGK	3367.11	0.0661049	0.171247	0.38602	0.699482	0.828242
SCN8A	113.26	-0.26666	0.690744	-0.386047	0.699462	0.828242
GSDMD	4200.95	0.081108	0.210273	0.385727	0.699699	0.828289
THOC4	4008.02	-0.103622	0.268636	-0.385735	0.699693	0.828289
PPIAL4D	4.7879	0.211561	0.548768	0.38552	0.699852	0.828316
UBXN7	1943.45	-0.18714	0.485389	-0.385546	0.699833	0.828316
MLPH	288.514	-0.336792	0.873643	-0.385503	0.699865	0.828316
ISLR2	63.8938	0.265513	0.689793	0.384917	0.700299	0.828773
TROVE2	2103.04	0.0655765	0.170428	0.384775	0.700404	0.828841
MTHFD2L	277.895	0.138221	0.359432	0.384554	0.700568	0.828922
PCCB	3410.14	0.103506	0.269148	0.384568	0.700558	0.828922
TMPRSS3	486.145	-0.368501	0.958532	-0.384443	0.70065	0.828963
LOC146336	23.5932	-0.812383	2.11374	-0.384334	0.700731	0.829002
RPL13AP20	111.498	-0.137712	0.358517	-0.384117	0.700892	0.829135
GNA11	1534.63	-0.115726	0.301431	-0.383922	0.701037	0.82925
LOC388692	475.84	0.136124	0.354761	0.383705	0.701197	0.829294
CD101	301.678	0.135853	0.35408	0.383678	0.701217	0.829294
CATSPERB	20.5147	-0.30108	0.784585	-0.383744	0.701168	0.829294
CLN6	3148.48	-0.0875375	0.228304	-0.383425	0.701404	0.829402
PGLYRP1	1.988	-0.555118	1.4476	-0.383475	0.701368	0.829402
KIAA0564	1107.72	0.0858072	0.223831	0.383357	0.701455	0.829405
LRP1	18585.9	0.15828	0.413	0.383243	0.701539	0.829448
TMEM55B	1683.16	0.0503021	0.131282	0.383162	0.7016	0.829463
IPO11	1848.07	0.0870829	0.227321	0.383084	0.701658	0.829475
PHLPP1	2108.54	-0.095821	0.250198	-0.382981	0.701734	0.829508
PRSS8	4977.91	0.159188	0.416036	0.38263	0.701994	0.829604
PHACTR4	3801.92	-0.0946996	0.247506	-0.382615	0.702005	0.829604
FAM166B	13.1604	-0.212728	0.555859	-0.3827	0.701942	0.829604
GDNF	5.9639	-0.464996	1.21511	-0.382679	0.701958	0.829604
PRKAB1	2373.26	-0.10188	0.266322	-0.382544	0.702058	0.829609
KRT222	77.3824	0.11154	0.291706	0.382373	0.702184	0.829702
ENTPD6	2881.35	0.130004	0.340237	0.382098	0.702388	0.829887
ANKRD39	357.205	-0.0803874	0.210482	-0.381921	0.70252	0.829986
FNIP1	1472.06	0.0810732	0.212395	0.381709	0.702677	0.830115
FAU	14249.7	0.0868072	0.227488	0.381591	0.702765	0.830133
NAALAD2	11.5596	-0.219173	0.574415	-0.381559	0.702789	0.830133
UBIAD1	1273.21	-0.0662274	0.173671	-0.381337	0.702953	0.830271
C7orf49	1833.56	-0.0965281	0.253253	-0.381152	0.70309	0.830376
C3orf70	625.819	0.193175	0.507022	0.381	0.703203	0.830397
PITPNM3	1996.03	0.173711	0.455931	0.381002	0.703201	0.830397
ERGIC3	9429.39	-0.106954	0.280876	-0.380787	0.703361	0.830527
FBXL3	2851.36	-0.106023	0.278552	-0.380621	0.703484	0.830559
NUDT18	524.864	-0.116446	0.305898	-0.380669	0.703449	0.830559
C1RL	2414.12	-0.143093	0.376132	-0.380433	0.703624	0.830635
SLC45A3	187.833	-0.169054	0.444556	-0.380276	0.70374	0.830635
RNF112	22.5264	-0.228563	0.601003	-0.380303	0.70372	0.830635
DLX4	253.496	-0.316027	0.830942	-0.380324	0.703705	0.830635
COPG2	886.214	-0.0904988	0.238034	-0.380193	0.703802	0.830651
ITGAV	14377.9	-0.157597	0.414725	-0.380004	0.703942	0.83076
ZFR2	528.075	-0.258759	0.681543	-0.379667	0.704193	0.830999
RTN2	313.116	0.182098	0.480385	0.379067	0.704638	0.831468
E2F8	1006.19	0.126173	0.332972	0.37893	0.70474	0.831475
DCPS	828.997	0.0832644	0.219706	0.378981	0.704702	0.831475
BEND6	101.357	0.239139	0.631232	0.378846	0.704803	0.831489
CCR4	259.223	-0.200608	0.52961	-0.378785	0.704848	0.831489
ZNF426	246.861	-0.194853	0.514533	-0.378698	0.704912	0.831509
SUN2	12492.7	0.102407	0.270539	0.37853	0.705037	0.831547
HIST1H3C	7.19751	-0.31949	0.844041	-0.378525	0.705041	0.831547
ZNF462	1049.15	0.175213	0.463107	0.378343	0.705176	0.83165
MLST8	2149.64	0.0697841	0.18459	0.378048	0.705395	0.831795
ATP6AP1	8537.63	-0.0919642	0.243237	-0.378085	0.705367	0.831795
TSC1	1992.63	-0.071403	0.189008	-0.377778	0.705596	0.831976
C10orf110	26.6603	-0.19311	0.511414	-0.3776	0.705728	0.832074
ATRNL1	43.7122	0.435089	1.1525	0.377516	0.70579	0.832088
WAPAL	3601.26	0.0787217	0.208559	0.377455	0.705835	0.832088
SPAG7	1767.36	0.0950426	0.251932	0.377254	0.705985	0.832207
ELOVL2	95.9193	0.237987	0.631114	0.37709	0.706107	0.832295
NPAT	1379.51	-0.10302	0.273416	-0.37679	0.706329	0.832472
ACTN3	6.90696	-0.22913	0.608161	-0.376759	0.706353	0.832472
STRADA	1423.01	-0.0554321	0.147271	-0.376394	0.706624	0.832735
ARMCX6	300.678	-0.154241	0.410004	-0.376195	0.706772	0.832852
DDX23	7610.63	0.0623453	0.165777	0.376079	0.706858	0.832898
C10orf95	24.7596	0.184901	0.492476	0.375452	0.707325	0.833391
STARD4	675.356	0.18374	0.489681	0.375225	0.707493	0.83342
APC	2473.61	0.0948961	0.252869	0.375277	0.707454	0.83342
SPESP1	249.556	-0.422155	1.12492	-0.375275	0.707456	0.83342
AIFM3	36.2182	-0.207917	0.554233	-0.375143	0.707554	0.833434
MFSD10	2810.49	0.103509	0.276112	0.374882	0.707748	0.833505
DPP8	1077.71	0.101544	0.270845	0.374917	0.707723	0.833505
DAXX	4174.04	0.0799653	0.213316	0.374868	0.707758	0.833505
GPR183	1203.32	-0.143895	0.38394	-0.374786	0.707819	0.83352
TMEM106A	247.528	-0.130899	0.349387	-0.374653	0.707918	0.83358
PLEKHG6	1731.79	-0.16975	0.453751	-0.374104	0.708327	0.834004
PCOLCE	1655.6	0.165568	0.443283	0.373505	0.708773	0.834343
CLEC11A	270.826	0.158478	0.424676	0.373175	0.709018	0.834343
WDR34	5470.93	0.122803	0.328843	0.37344	0.708821	0.834343
AKAP8	2087.48	-0.0712716	0.190835	-0.373473	0.708797	0.834343
TADA3	4095.56	-0.0840778	0.225323	-0.373144	0.709041	0.834343
MRPL12	2958.52	-0.130233	0.348916	-0.37325	0.708963	0.834343
KCNG3	62.0749	-0.233349	0.625198	-0.37324	0.70897	0.834343
PITX3	4.37476	-0.342945	0.919089	-0.373136	0.709047	0.834343
OVCH2	0.494661	-0.716393	1.91792	-0.373527	0.708756	0.834343
VIP	1.14395	-0.506805	1.35866	-0.373019	0.709135	0.834389
HNRNPA1L2	7167.2	-0.0543473	0.145736	-0.372915	0.709211	0.834423
GABARAP	10796.2	-0.0730822	0.19632	-0.372261	0.709698	0.834939
C14orf174	27.8211	-0.199406	0.536067	-0.37198	0.709908	0.835129
NUP35	739.52	-0.079204	0.212983	-0.37188	0.709982	0.83516
MFSD1	4529.18	0.126013	0.338948	0.371778	0.710058	0.835193
TBC1D8B	413.404	0.184898	0.497714	0.371495	0.710269	0.835225
KIF21A	1940.6	0.143688	0.386931	0.371353	0.710375	0.835225
ERCC6L	819.382	0.138428	0.372654	0.371466	0.710291	0.835225
DYNC2LI1	416.917	0.0985894	0.265472	0.371374	0.710359	0.835225
RNF103	1377.93	0.0692116	0.186313	0.371479	0.710281	0.835225
FAM115A	586.691	-0.162019	0.436162	-0.371465	0.710291	0.835225
DHODH	308.211	0.118467	0.319161	0.371183	0.710502	0.835293
SUSD3	405.96	-0.121506	0.327382	-0.371146	0.710529	0.835293
SOX9	3026.51	-0.254881	0.687073	-0.370967	0.710662	0.835393
SSBP4	1081.91	0.13628	0.367669	0.370659	0.710891	0.835606
ADAMTSL1	93.9472	-0.242722	0.655073	-0.370527	0.71099	0.835665
KIF2A	2573.74	0.0874497	0.236237	0.370178	0.71125	0.835857
C22orf43	3.15439	-0.371981	1.00474	-0.370226	0.711214	0.835857
FAM110A	1877.13	0.112388	0.303838	0.369893	0.711462	0.835994
DAZAP2	16275.5	0.0519834	0.140524	0.369925	0.711438	0.835994
NUP205	5670.38	0.0880363	0.238337	0.369377	0.711847	0.836389
C12orf56	213.432	0.186856	0.506072	0.369228	0.711958	0.836462
TMED4	1849.36	-0.0675175	0.182913	-0.369123	0.712036	0.836498
STAT5B	2978.91	0.110024	0.298206	0.368951	0.712164	0.836591
ZDHHC20	924.87	0.143599	0.389392	0.368776	0.712294	0.836666
SH3RF3	302.122	-0.225246	0.610859	-0.368737	0.712324	0.836666
LOC100302640	2.31972	0.407104	1.10426	0.368667	0.712376	0.83667
SREBF2	16527.7	0.123937	0.336344	0.368482	0.712514	0.836776
PIP4K2A	2046.81	-0.0972659	0.264021	-0.368402	0.712574	0.836789
DMWD	1558.78	0.0956897	0.259888	0.368195	0.712728	0.836913
TIMM16	393.366	-0.0956256	0.259815	-0.368053	0.712834	0.836981
C6orf208	8.08589	0.320859	0.872404	0.367787	0.713032	0.837157
OGN	48.9949	0.350036	0.953383	0.367151	0.713506	0.837601
HS1BP3	1460.29	0.0961363	0.261827	0.367175	0.713488	0.837601
NUDT2	876.376	0.122491	0.333745	0.367019	0.713605	0.83766
SULT4A1	11.4336	0.528909	1.44211	0.366762	0.713797	0.837715
EFS	3140.33	-0.0954097	0.260082	-0.366844	0.713735	0.837715
CSF2RA	611.28	-0.137679	0.375328	-0.366823	0.713751	0.837715
HECTD1	8045.41	0.0999488	0.272574	0.366685	0.713854	0.837725
ACOT13	1132.94	0.0884706	0.241848	0.36581	0.714507	0.838434
AGPAT6	3360.81	0.0704482	0.192651	0.365677	0.714606	0.838494
ROBO3	91.3601	0.213249	0.583577	0.365417	0.7148	0.838665
LOC389458	7.49185	0.23141	0.634112	0.364935	0.71516	0.83888
DDHD2	2513.51	0.127387	0.349065	0.364937	0.715158	0.83888
TH1L	4269.08	-0.0816922	0.223862	-0.364922	0.71517	0.83888
PPARG	177.389	-0.248894	0.682065	-0.364913	0.715176	0.83888
CHMP4A	2063.34	-0.0571303	0.156621	-0.364768	0.715285	0.838893
KRT2	181.119	-0.41756	1.14465	-0.364793	0.715266	0.838893
CLDN8	20.672	0.540375	1.48239	0.36453	0.715462	0.839044
PAIP1	1559.08	0.0749755	0.205763	0.364378	0.715576	0.839074
ARNT	2870.01	-0.062061	0.170356	-0.364302	0.715633	0.839074
RPL23AP32	1.39863	-0.411604	1.1298	-0.364316	0.715622	0.839074
DTWD2	449.411	0.119426	0.328213	0.363867	0.715957	0.839228
LOC649330	121.184	-0.10622	0.291805	-0.364009	0.715851	0.839228
PRDM8	118.857	-0.151931	0.417504	-0.363903	0.71593	0.839228
2021-03-04	10.0588	-0.320804	0.88158	-0.363897	0.715935	0.839228
ASPG	185.453	0.221698	0.609786	0.363566	0.716182	0.839431
AKR1A1	7507.07	0.0940973	0.258953	0.363376	0.716324	0.839431
IPO5	7502.85	0.0828526	0.227947	0.363472	0.716252	0.839431
SNHG5	3207.27	-0.196406	0.540422	-0.36343	0.716284	0.839431
PARP6	2079.82	0.104107	0.286602	0.363248	0.71642	0.839486
SRPK1	3890.31	0.110458	0.304148	0.363171	0.716477	0.839497
FLJ11235	55.3898	-0.170952	0.470903	-0.36303	0.716582	0.839563
SIKE1	2147.82	-0.0862483	0.237739	-0.362785	0.716765	0.839664
ADPRH	669.312	-0.137657	0.379385	-0.362841	0.716724	0.839664
SLC16A5	355.757	0.129651	0.357514	0.362647	0.716869	0.839691
SGPL1	6392.36	0.081483	0.224743	0.36256	0.716933	0.839691
TCTEX1D2	601.93	-0.207123	0.571276	-0.362561	0.716933	0.839691
ZNF765	590.648	-0.106174	0.292961	-0.362416	0.717041	0.839742
KLHDC9	59.6958	-0.20211	0.55774	-0.362373	0.717073	0.839742
LOC650368	37.215	-0.116741	0.322324	-0.362187	0.717212	0.839806
PRSS16	595.598	-0.132055	0.364621	-0.36217	0.717225	0.839806
GALNTL6	0.464951	-0.703301	1.94496	-0.361602	0.71765	0.840246
TCTN3	1719.07	-0.0726693	0.201195	-0.361188	0.717959	0.840552
ZNF79	401.095	0.0595763	0.165011	0.361045	0.718066	0.84062
A2LD1	307.531	-0.108476	0.300522	-0.360959	0.71813	0.840638
TNFSF12-TNFSF13	349.282	0.257656	0.714069	0.360827	0.718229	0.840697
VMO1	115.184	0.201094	0.55777	0.360532	0.718449	0.840728
EEPD1	320.937	0.141046	0.391156	0.360589	0.718407	0.840728
ZRANB3	223.525	-0.113456	0.314559	-0.360683	0.718337	0.840728
CEACAM5	4208.26	-0.281988	0.781879	-0.360654	0.718358	0.840728
AKT2	6526.52	0.0631172	0.175169	0.360321	0.718607	0.840856
CRTC3	2149.66	0.0897195	0.249082	0.360201	0.718697	0.840904
MYL9	3147.16	0.186891	0.519041	0.360069	0.718796	0.840953
DNA2	638.935	-0.0936028	0.26002	-0.359983	0.71886	0.840953
C14orf135	1325.32	-0.0971804	0.269982	-0.359951	0.718884	0.840953
LY96	249.327	0.164908	0.458535	0.359641	0.719115	0.841167
MRPL47	2578.65	0.128738	0.358106	0.359496	0.719224	0.841238
TNFRSF11B	170.073	-0.2558	0.711919	-0.359311	0.719363	0.841343
NOS3	391.206	-0.161136	0.449081	-0.358814	0.719734	0.841721
NPRL3	1854.37	-0.0766041	0.213654	-0.358543	0.719937	0.841788
ZSWIM1	678.996	-0.0963488	0.268711	-0.358559	0.719925	0.841788
TAZ	1157.2	-0.113002	0.315161	-0.358552	0.71993	0.841788
ST7L	825.338	-0.155202	0.4331	-0.358352	0.72008	0.841897
POLR3F	690.726	-0.0929971	0.259756	-0.358017	0.720331	0.842134
SLC26A7	6.64576	-0.295796	0.826924	-0.357706	0.720563	0.842349
USP53	1709.85	-0.114979	0.321581	-0.357541	0.720687	0.842437
PIAS3	3130.38	0.114107	0.319515	0.357127	0.720997	0.842686
C15orf61	242.947	-0.107771	0.301736	-0.357169	0.720965	0.842686
SELK	1351.75	0.0995494	0.279089	0.356693	0.721321	0.842966
RAI14	4515.59	-0.180047	0.50479	-0.356677	0.721334	0.842966
PKNOX1	1374.29	0.0627783	0.176258	0.356172	0.721712	0.843305
ADAMTS4	795.012	-0.171042	0.480275	-0.356132	0.721742	0.843305
ITGA11	677.077	-0.286178	0.803656	-0.356095	0.72177	0.843305
RFC4	2988.33	-0.145536	0.408809	-0.356	0.721841	0.843331
STAG1	3291.24	0.122144	0.34325	0.355844	0.721957	0.84341
CRB3	1028.72	0.117251	0.329573	0.355767	0.722015	0.843421
C9orf50	2.99148	0.355026	0.998135	0.355689	0.722073	0.843432
PRPF40B	918.482	-0.098656	0.277514	-0.3555	0.722215	0.843541
C5orf58	8.7439	-0.206066	0.580256	-0.355129	0.722493	0.843809
TMEM69	1808.71	-0.0702256	0.197791	-0.355049	0.722553	0.843822
RAB9A	1655.89	-0.117246	0.330334	-0.354932	0.72264	0.843867
SNORA8	393.733	0.157693	0.44446	0.354798	0.722741	0.843871
LRBA	4443.36	-0.0970886	0.273608	-0.354845	0.722705	0.843871
C1orf133	25.0216	0.206643	0.582962	0.35447	0.722987	0.844101
FASTKD2	1976.31	0.0694518	0.196169	0.354042	0.723308	0.844365
MBTPS1	6118.75	-0.0845541	0.238872	-0.353973	0.723359	0.844365
SLFNL1	11.4648	-0.204462	0.577562	-0.35401	0.723332	0.844365
C14orf50	12.3032	0.279264	0.789125	0.353891	0.723421	0.84438
LOC222699	85.1797	-0.224984	0.635895	-0.353807	0.723484	0.844397
UBL4A	3923.28	0.0945251	0.267404	0.353492	0.723719	0.844615
PIGM	709.122	0.0853503	0.241571	0.353314	0.723853	0.84469
BCL3	5336.98	-0.112976	0.319794	-0.353277	0.723881	0.84469
FAM35B	399.374	0.124961	0.353934	0.353065	0.72404	0.844819
TUBBP5	232.53	0.261385	0.740687	0.352895	0.724167	0.84491
EIF5B	7557.42	0.0812078	0.230333	0.352567	0.724413	0.84514
WNT3	41.9138	0.233426	0.662356	0.352418	0.724525	0.84516
ABHD1	6.08406	-0.259314	0.735821	-0.352414	0.724528	0.84516
C1orf38	1825.21	-0.106186	0.301397	-0.352314	0.724603	0.845191
MAGEL2	8.6511	0.294359	0.836016	0.352097	0.724765	0.845324
NCAPH	2085.42	0.0801775	0.227955	0.351726	0.725044	0.845589
DARS	4904.2	-0.0654081	0.18603	-0.3516	0.725139	0.845589
PCDHB12	80.5954	-0.272421	0.77479	-0.351607	0.725133	0.845589
CTDSP2	14810.2	-0.0779541	0.221765	-0.351517	0.725201	0.845604
SPC24	196.718	-0.144007	0.410039	-0.351202	0.725437	0.845822
VRK3	1564.57	-0.0694267	0.197756	-0.351073	0.725534	0.845879
GRIA1	1.30466	-0.491435	1.40007	-0.351007	0.725583	0.845879
C15orf37	127.701	-0.0992986	0.283229	-0.350595	0.725892	0.846183
NXF1	3881.46	0.0850625	0.242915	0.350173	0.726209	0.846438
TIGD5	823.331	-0.123593	0.352932	-0.350189	0.726197	0.846438
CACNA1G	39.5657	0.252769	0.722368	0.349917	0.726401	0.846521
NUDT9	1152.7	0.0904226	0.258444	0.349873	0.726434	0.846521
GGPS1	1470.53	0.0572078	0.163536	0.349819	0.726475	0.846521
FCHO1	556.59	-0.195149	0.557586	-0.349989	0.726347	0.846521
DNAJC17	520.202	0.0873425	0.249858	0.349569	0.726662	0.846625
EGFLAM	513.19	-0.219699	0.628432	-0.349598	0.72664	0.846625
PGAP2	1556.33	0.0930758	0.266467	0.349295	0.726868	0.846808
DBI	7279.51	0.118746	0.340082	0.349168	0.726963	0.846862
CHD9	2186	0.108262	0.310394	0.348787	0.727249	0.847138
GLT25D1	10032.2	0.10053	0.288399	0.348579	0.727406	0.847207
C1orf131	761.824	0.0649585	0.186321	0.348638	0.727361	0.847207
C11orf66	29.6285	-0.171496	0.492232	-0.348404	0.727537	0.847293
ACSL6	41.5975	-0.23121	0.663729	-0.34835	0.727577	0.847293
CTCFL	53.9421	0.134387	0.385992	0.34816	0.72772	0.847346
TBL1X	1704.68	0.131212	0.376811	0.348218	0.727676	0.847346
TIMM10	1104.62	0.0981894	0.282107	0.348058	0.727797	0.847377
SLC39A1	7075.44	0.0842721	0.242424	0.347622	0.728124	0.847702
IL17B	2.1741	0.277359	0.799169	0.34706	0.728547	0.847929
KIAA0922	1916.55	0.0828432	0.238594	0.347215	0.72843	0.847929
DCAF8	3343.88	-0.0638684	0.183948	-0.347209	0.728435	0.847929
FUNDC1	761.442	-0.089014	0.256499	-0.347035	0.728565	0.847929
CD86	954.354	-0.135563	0.390702	-0.346971	0.728613	0.847929
ZNF98	2.75941	-0.333177	0.96012	-0.347016	0.728579	0.847929
SLC25A30	664.595	0.103057	0.297375	0.346557	0.728924	0.848235
C5orf55	149.297	-0.143207	0.413606	-0.34624	0.729163	0.848398
NBPF16	105.288	-0.165852	0.478942	-0.346288	0.729126	0.848398
GPR84	149.325	0.175493	0.507133	0.346049	0.729306	0.848508
TOMM40	3872.21	0.0823725	0.238111	0.345942	0.729387	0.848513
OSBPL2	2940.7	0.0770868	0.22285	0.345913	0.729408	0.848513
SKAP2	1861.9	-0.100501	0.290661	-0.345769	0.729516	0.848582
SYNJ2	1748.87	0.118249	0.342101	0.345654	0.729602	0.848625
ESPL1	2409.78	-0.100102	0.289886	-0.345317	0.729856	0.848693
TNFRSF10A	771.925	-0.132953	0.384835	-0.345481	0.729733	0.848693
ICOS	533.2	-0.144268	0.417734	-0.345358	0.729825	0.848693
OSBPL6	309.158	-0.185272	0.536462	-0.34536	0.729824	0.848693
AKR1E2	126.657	-0.194403	0.563088	-0.345244	0.729911	0.848699
TNIP1	12538.2	-0.0753196	0.218265	-0.345084	0.730031	0.848737
HEATR5A	1549.99	-0.131458	0.380961	-0.34507	0.730041	0.848737
TMEM88	38.227	-0.176972	0.513029	-0.344955	0.730128	0.848781
PCDHGB3	19.9644	-0.263646	0.764656	-0.344791	0.730252	0.848868
MACC1	1118.35	0.22182	0.644114	0.344381	0.73056	0.849056
FAM50B	586.789	0.220147	0.639103	0.344462	0.730499	0.849056
TBC1D22B	1275.2	0.0873401	0.253607	0.344391	0.730552	0.849056
GJC3	1.58679	-0.464732	1.35033	-0.344161	0.730725	0.84919
HRH3	0.600623	0.54692	1.59034	0.343902	0.73092	0.84936
NDUFV3	1486.11	-0.0697731	0.202986	-0.343734	0.731046	0.84945
GOLIM4	2442.83	0.181674	0.530359	0.342548	0.731938	0.849462
INTS4L1	74.3596	0.147269	0.429915	0.342554	0.731934	0.849462
GAS8	804.346	0.10655	0.310931	0.342682	0.731838	0.849462
AKTIP	642.941	0.092868	0.270979	0.342713	0.731814	0.849462
EPS15	3645.99	0.0761474	0.221895	0.343168	0.731472	0.849462
TUBD1	753.359	0.0731148	0.21311	0.343086	0.731534	0.849462
SHMT1	3095.11	-0.0903347	0.263424	-0.342925	0.731655	0.849462
PSPH	1239.88	-0.105463	0.307507	-0.34296	0.731628	0.849462
CA5BP	696.127	-0.110874	0.32311	-0.343145	0.731489	0.849462
ST6GALNAC3	50.7473	-0.160885	0.46885	-0.343148	0.731487	0.849462
FAM131A	1117.86	-0.163127	0.475155	-0.343313	0.731363	0.849462
IGFBP3	13884.7	-0.18892	0.550716	-0.343044	0.731565	0.849462
SMTNL2	9.73806	-0.205573	0.598889	-0.343256	0.731406	0.849462
DOK5	33.2227	-0.250997	0.730511	-0.343591	0.731154	0.849462
KCNV2	4.23791	-0.298441	0.86992	-0.343068	0.731548	0.849462
FGF18	13.0308	-0.309215	0.901392	-0.343042	0.731567	0.849462
CST2	7.49164	-0.310429	0.906021	-0.342629	0.731877	0.849462
LCE2B	0.285841	-0.926996	2.70516	-0.342677	0.731842	0.849462
C14orf4	4569	-0.097264	0.28403	-0.342442	0.732018	0.849497
PRKRIR	2831.82	0.10128	0.295879	0.342302	0.732124	0.849506
SMPD2	608.102	0.0902339	0.263599	0.342315	0.732114	0.849506
GBE1	1812.97	-0.11087	0.324088	-0.3421	0.732276	0.849568
C10orf35	454.332	-0.116604	0.34088	-0.342066	0.732301	0.849568
BMP8B	355.875	-0.170831	0.499452	-0.342036	0.732323	0.849568
GPR50	43.9731	0.785185	2.29963	0.34144	0.732772	0.849804
TMEM50B	1556.86	0.0798516	0.233772	0.341579	0.732668	0.849804
DDX39	5011.84	-0.104185	0.304984	-0.341609	0.732645	0.849804
NCRNA00183	522.345	-0.129898	0.380376	-0.341498	0.732729	0.849804
DOCK1	3723.78	-0.141996	0.415806	-0.341495	0.732731	0.849804
PEX6	1506.29	0.141477	0.414848	0.341033	0.733079	0.850009
ZNF593	789.901	0.0919443	0.269529	0.341129	0.733006	0.850009
ARHGAP11A	2764.32	-0.0794014	0.232842	-0.34101	0.733096	0.850009
MMAB	1573.63	0.105913	0.310732	0.340849	0.733217	0.850072
SOCS5	1281.01	0.0681744	0.200038	0.340808	0.733248	0.850072
TMOD1	444.219	0.226739	0.66559	0.340659	0.73336	0.850078
DYNLT1	3536.21	0.0837834	0.245929	0.340681	0.733344	0.850078
C18orf56	84.3092	-0.204265	0.599712	-0.340605	0.733401	0.850078
LCMT2	834.916	0.0865926	0.254597	0.340117	0.733769	0.850406
LOC643387	135.589	0.0784527	0.230684	0.340087	0.733791	0.850406
MRPL51	4718.78	0.0720236	0.211813	0.340034	0.733831	0.850406
DNAH14	60.3656	0.350155	1.03035	0.339841	0.733976	0.850483
KIAA1614	144.433	0.187648	0.552206	0.339816	0.733995	0.850483
CYBASC3	4078.64	-0.0950106	0.279655	-0.339743	0.73405	0.85049
TMEM99	438.06	-0.105257	0.309883	-0.339668	0.734106	0.850498
GLB1L2	624.4	-0.296366	0.873307	-0.33936	0.734338	0.85071
NR1D2	4623.2	-0.134259	0.395716	-0.339281	0.734398	0.850722
VWF	6918.59	0.172944	0.510586	0.338717	0.734823	0.850943
AURKB	2488.46	0.10637	0.313937	0.338825	0.734742	0.850943
NUDT21	5386.47	0.088808	0.262292	0.338585	0.734922	0.850943
SPOPL	1810.16	0.0740407	0.218714	0.338527	0.734966	0.850943
FLYWCH2	941.938	0.0719502	0.212577	0.338467	0.735011	0.850943
PUS7L	526.476	-0.0853081	0.252061	-0.338442	0.73503	0.850943
ZBTB42	887.664	-0.106002	0.31293	-0.338739	0.734806	0.850943
CACNB3	1023.62	-0.122401	0.361534	-0.33856	0.734941	0.850943
TPSD1	64.231	-0.392066	1.1572	-0.338806	0.734756	0.850943
GTF2H2B	196.416	0.228071	0.674058	0.338356	0.735095	0.850961
PLK4	1510.7	0.0964314	0.285214	0.338102	0.735287	0.851115
TGS1	2405.19	0.0522278	0.154584	0.33786	0.735469	0.851115
MPHOSPH10	2040.07	-0.0652668	0.193124	-0.337953	0.735398	0.851115
NONO	19290.7	-0.0795444	0.235322	-0.338023	0.735346	0.851115
TUSC3	2373.01	-0.223089	0.660314	-0.337853	0.735474	0.851115
IRAK2	1755.1	-0.177088	0.52479	-0.337446	0.73578	0.851414
TAOK1	1057.23	0.148209	0.439419	0.337284	0.735903	0.851499
TSN	4747.2	0.0519081	0.154126	0.33679	0.736275	0.851872
MUC21	1148.5	0.526743	1.56652	0.33625	0.736682	0.852013
RHCG	17959.8	0.334657	0.995609	0.336133	0.736771	0.852013
C2orf50	3.09965	0.310705	0.924524	0.33607	0.736818	0.852013
GJB4	1554.23	0.222652	0.662697	0.33598	0.736886	0.852013
ERG	639.811	0.19266	0.573386	0.336003	0.736869	0.852013
PARD3	4254.45	0.130097	0.38663	0.33649	0.736501	0.852013
ATP5E	6922.11	0.0824876	0.245313	0.336254	0.736679	0.852013
HAX1	3515.76	0.0517904	0.153915	0.336487	0.736504	0.852013
HLA-DMA	4761.6	-0.119787	0.356534	-0.335977	0.736888	0.852013
KCNQ5	349.469	-0.280369	0.833747	-0.336276	0.736663	0.852013
GMDS	855.988	-0.125256	0.373131	-0.33569	0.737104	0.852206
C15orf63	1823.4	-0.0951856	0.283615	-0.335615	0.737161	0.852215
JAG2	5877.53	-0.141604	0.422048	-0.335517	0.737235	0.852244
ADAT1	533.638	-0.0964346	0.287846	-0.335022	0.737609	0.852619
CADM4	1575.4	-0.143256	0.427721	-0.334928	0.737679	0.852643
ALS2	1314.19	-0.0940022	0.280784	-0.334785	0.737787	0.852712
FABP7	5.46854	0.296036	0.884429	0.334719	0.737837	0.852712
ACOX2	42.87	0.198084	0.591956	0.334626	0.737908	0.852737
LOC440905	27.7214	0.485789	1.45299	0.334338	0.738125	0.852931
BEST4	15.9856	0.214992	0.643491	0.334102	0.738302	0.85308
ZNF304	608.703	0.169308	0.506902	0.334004	0.738376	0.853108
LOC221710	1051.88	-0.0608127	0.182185	-0.333797	0.738533	0.853232
SLC22A14	2.16277	0.338526	1.0169	0.332898	0.739211	0.853343
ZNF100	354.978	0.16544	0.496348	0.333315	0.738897	0.853343
ATR	2628.44	0.110085	0.330176	0.333413	0.738823	0.853343
GPS1	4279.21	0.0884638	0.265693	0.332955	0.739168	0.853343
NDUFS7	2824.37	-0.0973436	0.291989	-0.333381	0.738847	0.853343
MEST	2234.26	-0.114866	0.3449	-0.333043	0.739102	0.853343
MEX3D	1385.27	-0.117633	0.353211	-0.33304	0.739104	0.853343
C2orf27A	39.6941	-0.143241	0.429465	-0.333534	0.738731	0.853343
RAB26	144.579	-0.225745	0.678141	-0.332887	0.739219	0.853343
SYCE1L	22.4057	-0.245397	0.737035	-0.332952	0.739171	0.853343
CLCNKA	4.87173	-0.347966	1.04491	-0.333009	0.739127	0.853343
CD5L	3.43481	-0.377963	1.13432	-0.333207	0.738978	0.853343
HIST1H2BI	1.6989	0.435771	1.30996	0.332659	0.739392	0.853485
LOC283314	279.579	-0.189504	0.569832	-0.332561	0.739466	0.853514
KLK4	4.9213	0.411035	1.23625	0.332485	0.739523	0.853523
HIST3H2A	106.914	0.201836	0.607962	0.331987	0.739899	0.853786
ELTD1	534.411	0.133996	0.403586	0.332013	0.739879	0.853786
TMCO6	524.271	-0.0559241	0.168406	-0.332079	0.73983	0.853786
HOXD3	32.4903	0.292162	0.881082	0.331595	0.740195	0.854072
ZFP36	13383.1	0.174573	0.526667	0.331467	0.740292	0.854126
TMEM151A	5.07277	0.327688	0.98982	0.331058	0.740601	0.854371
KIAA1919	222.767	0.0912416	0.275692	0.330954	0.740679	0.854371
MRPS14	720.623	0.049119	0.148429	0.330925	0.740701	0.854371
DCBLD2	4091.29	-0.146606	0.442992	-0.330946	0.740686	0.854371
NID2	861.676	0.168853	0.510544	0.330732	0.740847	0.854482
POLR2J	1984.32	0.0730701	0.221243	0.330271	0.741195	0.854827
TMEM80	811.12	0.119331	0.361439	0.330154	0.741283	0.854872
GFPT2	1040.48	0.228078	0.691889	0.329645	0.741668	0.854943
TSPAN17	4323.15	0.103181	0.313087	0.329559	0.741733	0.854943
ERCC1	2190.63	0.0837271	0.253821	0.329866	0.741501	0.854943
RRP15	1160.97	-0.0601164	0.182212	-0.329927	0.741455	0.854943
C1orf50	300.591	-0.0629247	0.190867	-0.329678	0.741643	0.854943
C21orf91	3024.04	-0.0758516	0.230126	-0.329609	0.741695	0.854943
PCBD1	1501.84	-0.0933373	0.283226	-0.32955	0.74174	0.854943
PDXK	12359.8	-0.132027	0.400438	-0.329707	0.741621	0.854943
CPA2	0.842129	0.491856	1.49405	0.32921	0.741997	0.855049
KCND2	32.7446	0.288121	0.875141	0.329228	0.741983	0.855049
PANK4	1264.49	-0.0613766	0.18638	-0.329309	0.741922	0.855049
ABCG5	3.09645	-0.343858	1.04463	-0.329169	0.742028	0.855049
IL19	22.9417	0.334531	1.0165	0.329103	0.742078	0.855049
DDN	54.0334	-0.247452	0.752659	-0.328771	0.742329	0.855281
MYOD1	0.905874	1.32895	4.05191	0.32798	0.742927	0.855376
DEFA1B	2.08032	0.556648	1.69656	0.328104	0.742833	0.855376
C20orf195	12.7561	0.236273	0.719904	0.328201	0.74276	0.855376
CDC25C	710.907	0.100185	0.305058	0.328413	0.742599	0.855376
STK11IP	1295.24	0.0989732	0.301708	0.328043	0.742879	0.855376
KIAA0427	1344.06	0.0981329	0.29917	0.328017	0.742899	0.855376
SLC30A9	2859.2	0.073503	0.224132	0.327945	0.742954	0.855376
ANKIB1	2898.72	0.0697089	0.212175	0.328545	0.7425	0.855376
RAP2A	2571.26	-0.0861261	0.26236	-0.328274	0.742704	0.855376
METTL3	1443.14	-0.0917671	0.279498	-0.328329	0.742663	0.855376
BTBD9	1105.81	-0.0989517	0.301533	-0.328162	0.742789	0.855376
AMHR2	1.64918	0.415613	1.26879	0.327566	0.74324	0.855607
RPLP0	48839.7	0.109546	0.334443	0.327549	0.743253	0.855607
SDC3	3578.12	0.119799	0.365828	0.327473	0.74331	0.855616
MFRP	459.116	0.13625	0.416328	0.327265	0.743468	0.85574
NTM	233.768	0.2046	0.625995	0.32684	0.743789	0.855839
ABTB1	1234.23	0.0920517	0.281638	0.326843	0.743786	0.855839
AP1M1	2997.22	0.0580132	0.177364	0.327085	0.743604	0.855839
ORC1L	1556.21	-0.0759227	0.232249	-0.326901	0.743742	0.855839
BBS4	636.142	-0.0855306	0.261835	-0.326658	0.743927	0.855839
C12orf35	4530.84	-0.108128	0.330975	-0.326694	0.743899	0.855839
AHCYL2	1455.35	-0.11865	0.36326	-0.326626	0.743951	0.855839
FAM127C	1236.89	-0.120379	0.368622	-0.326564	0.743997	0.855839
SMN1	14.5124	-0.190687	0.583607	-0.326739	0.743866	0.855839
CALML5	8559.42	0.28277	0.866735	0.326247	0.744238	0.856058
SPIN4	1126.07	-0.175398	0.53779	-0.326145	0.744314	0.85609
VKORC1L1	2044.39	0.0575232	0.176449	0.326005	0.74442	0.856155
NHLH1	12.805	0.211002	0.647977	0.325632	0.744703	0.856311
IK	4951.05	0.0556237	0.170819	0.32563	0.744704	0.856311
SCARNA17	8.25123	-0.245648	0.754164	-0.325722	0.744634	0.856311
BARX1	292.073	0.356073	1.09373	0.325559	0.744758	0.856316
FBN1	5067.32	0.196073	0.6038	0.324732	0.745384	0.856979
WDYHV1	607.705	0.0733849	0.226052	0.324637	0.745456	0.857005
WBP4	749.45	-0.0996446	0.307435	-0.324115	0.745851	0.857402
PCDH17	304.819	0.197784	0.610441	0.324001	0.745937	0.857423
POLR3B	955.462	-0.0663949	0.204948	-0.32396	0.745968	0.857423
MCM7	16907.3	-0.080648	0.249138	-0.323709	0.746159	0.857585
HTRA2	1343.2	0.0659056	0.203661	0.323604	0.746238	0.85762
UNC93A	25.186	0.580026	1.79491	0.32315	0.746581	0.857649
MGC45800	186.774	0.271734	0.841057	0.323086	0.74663	0.857649
ANAPC11	2729.67	0.0845576	0.261654	0.323165	0.74657	0.857649
BTBD12	909.987	-0.058638	0.181515	-0.323047	0.746659	0.857649
AP4B1	879.242	-0.0846512	0.261736	-0.323422	0.746376	0.857649
SLC12A6	3771.93	-0.172592	0.53397	-0.323225	0.746525	0.857649
ZNF385D	14.9491	-0.24669	0.763408	-0.323144	0.746586	0.857649
FLJ44054	0.817379	-0.596868	1.84717	-0.323126	0.7466	0.857649
P2RY4	3.24875	0.30746	0.954031	0.322275	0.747245	0.858123
RASGRF1	63.5499	0.177779	0.551701	0.322238	0.747272	0.858123
CSDA	15453.6	0.0972709	0.301713	0.322395	0.747154	0.858123
SFRS2IP	7077.49	0.0578439	0.179578	0.322111	0.747369	0.858123
THAP3	597.454	-0.0844532	0.262181	-0.322118	0.747363	0.858123
LOC152217	941.949	-0.151687	0.470744	-0.322228	0.74728	0.858123
GRB14	13.5094	0.330485	1.02641	0.321981	0.747467	0.858179
SMAD1	2990.22	0.106176	0.32997	0.321773	0.747624	0.858277
OLA1	3386.5	0.0676704	0.210328	0.321738	0.747651	0.858277
CCL3	570.358	-0.198258	0.616597	-0.321535	0.747805	0.858397
FN1	39901	-0.211124	0.657459	-0.321121	0.748119	0.8587
HOXD11	346.058	0.325146	1.01379	0.320724	0.74842	0.858988
LOC284688	0.271566	1.00943	3.15015	0.320439	0.748636	0.859049
SCAPER	897.22	0.104209	0.325464	0.320187	0.748826	0.859049
OST4	3500.06	0.0804754	0.251305	0.32023	0.748794	0.859049
NUDT19	1145.18	0.0788616	0.246185	0.320335	0.748715	0.859049
C21orf59	1410.28	0.0723891	0.226123	0.320131	0.748869	0.859049
PAPD4	2488.99	-0.0581851	0.181577	-0.320443	0.748632	0.859049
RAD9A	955.394	-0.0896389	0.279916	-0.320236	0.74879	0.859049
PAOX	641.153	-0.128511	0.401198	-0.320317	0.748728	0.859049
SUMO1P1	1.15314	-0.48667	1.52069	-0.320033	0.748943	0.859078
ARHGEF1	5766.9	-0.0740564	0.231675	-0.319657	0.749229	0.859348
NKX3-1	487.424	0.192216	0.601664	0.319474	0.749367	0.85945
RPL22	11889.1	0.0819634	0.256842	0.31912	0.749635	0.859701
GTF2H4	1205.51	0.0697028	0.218796	0.318574	0.75005	0.860119
LIN54	1797.4	0.0866349	0.272104	0.318389	0.75019	0.860166
LOC100271722	43.8737	-0.156542	0.491571	-0.318453	0.750141	0.860166
HCN2	45.4416	0.204993	0.644122	0.318252	0.750294	0.860228
AGPAT1	3035.99	-0.0746852	0.234774	-0.318115	0.750398	0.860255
ZNF283	150.302	-0.0809128	0.254371	-0.31809	0.750416	0.860255
GLS	3281.37	-0.0785594	0.247034	-0.31801	0.750478	0.860268
IQCA1	226.823	-0.346185	1.08916	-0.317846	0.750602	0.860354
BACE2	2908.15	0.0977152	0.307783	0.317481	0.750878	0.860614
RPL26	14325.3	0.0940238	0.296667	0.316933	0.751294	0.861034
ARL14	77.4054	0.279602	0.884333	0.316172	0.751872	0.861037
C1orf114	3.34179	0.262062	0.829013	0.316113	0.751917	0.861037
NUDT8	768.132	0.149487	0.473138	0.315949	0.752042	0.861037
CYTH2	3211.82	0.0582455	0.184304	0.31603	0.751979	0.861037
ELAVL1	5443.55	-0.0501776	0.158702	-0.316174	0.75187	0.861037
GRINL1A	1879.33	-0.0598463	0.18927	-0.316195	0.751854	0.861037
C8orf33	2727.05	-0.0697647	0.220778	-0.315994	0.752007	0.861037
MPI	1337.23	-0.081262	0.256596	-0.316692	0.751477	0.861037
SYS1	1922.15	-0.0892462	0.282369	-0.316062	0.751955	0.861037
SENP5	3507.18	-0.0993472	0.314387	-0.316003	0.752	0.861037
CLEC3B	185.035	-0.157977	0.499736	-0.316121	0.751911	0.861037
UTS2	11.5804	-0.213125	0.67392	-0.316247	0.751815	0.861037
ZNF662	161.003	-0.29975	0.946648	-0.316644	0.751514	0.861037
RIMS1	12.465	-0.416455	1.31651	-0.316333	0.751749	0.861037
GSTA3	0.375248	-1.31173	4.14742	-0.316277	0.751793	0.861037
GPR44	11.8112	0.209519	0.66432	0.315389	0.752466	0.861341
RAD18	956.392	0.0928746	0.294526	0.315336	0.752506	0.861341
TBCK	712.225	-0.0960665	0.304601	-0.315385	0.75247	0.861341
CC2D2A	260.59	-0.189483	0.600801	-0.315384	0.75247	0.861341
INSIG2	1052.16	0.0558406	0.177163	0.315194	0.752614	0.86139
NYNRIN	2443.95	-0.208363	0.661156	-0.315149	0.752648	0.86139
VPS54	1600.19	-0.0590034	0.187371	-0.314901	0.752837	0.861549
NRN1L	4.53836	-0.242414	0.770182	-0.314749	0.752952	0.861624
CDCA8	2546.14	0.0765373	0.243377	0.31448	0.753156	0.861774
PUS10	356.463	0.0740417	0.235467	0.314446	0.753182	0.861774
NIPSNAP1	3709.68	0.0691924	0.220277	0.314116	0.753433	0.861964
TSLP	140.947	-0.221215	0.70429	-0.314096	0.753448	0.861964
RPS5	27607	0.110852	0.353382	0.313689	0.753757	0.862066
EPN2	3347.75	0.0907024	0.28915	0.313686	0.753759	0.862066
PKN2	3567.11	0.0615245	0.196066	0.313795	0.753677	0.862066
C12orf49	1426.98	-0.0739194	0.235526	-0.313848	0.753636	0.862066
NSMCE4A	1337.24	-0.0890546	0.283929	-0.313651	0.753786	0.862066
LRRN4CL	48.5728	-0.20335	0.650026	-0.312833	0.754407	0.86272
MORC4	3170.78	-0.0976598	0.31253	-0.312482	0.754674	0.862968
MIPEP	1046.09	0.100845	0.322928	0.312282	0.754826	0.863014
NOTCH2	8924.32	0.0934981	0.299638	0.312037	0.755012	0.863014
ANAPC5	7607.26	0.0675592	0.216451	0.312122	0.754948	0.863014
DNAJC24	652.924	-0.074908	0.240023	-0.312086	0.754975	0.863014
FKBP1A	10956.8	-0.0781284	0.250297	-0.312142	0.754932	0.863014
SP7	2.97774	-0.317558	1.01763	-0.312057	0.754997	0.863014
AFG3L2	4439.21	-0.0815858	0.261571	-0.311907	0.755111	0.86307
MRPL4	3114.3	0.0964607	0.309518	0.311648	0.755308	0.863186
RPRD1B	2435.21	-0.0847602	0.271979	-0.311642	0.755313	0.863186
HDAC2	6255	-0.0707392	0.227074	-0.311525	0.755402	0.863231
ACSS3	38.2469	0.210094	0.674778	0.311353	0.755533	0.863324
C10orf12	420.707	-0.126186	0.405393	-0.311268	0.755597	0.86334
TSTD1	1068.77	0.0986144	0.316953	0.311133	0.7557	0.863401
ARHGEF11	2601.27	0.0546857	0.175826	0.311022	0.755784	0.86344
COL11A1	984.57	0.375182	1.20688	0.31087	0.755899	0.863448
UBQLN4	3437.28	-0.0555776	0.178812	-0.310816	0.75594	0.863448
ZNF85	71.8686	-0.133754	0.430327	-0.310821	0.755937	0.863448
RAE1	2419.19	0.0766724	0.247199	0.310164	0.756436	0.86394
PTPN20B	42.9612	-0.380159	1.22585	-0.310119	0.756471	0.86394
PCDHB10	220.88	0.16317	0.526362	0.309996	0.756564	0.863989
TSEN54	1459.13	-0.0566742	0.18287	-0.309915	0.756626	0.863989
FXC1	1537.77	-0.0663176	0.214021	-0.309865	0.756663	0.863989
SHANK1	7.69572	0.265204	0.856918	0.309486	0.756952	0.864262
DOCK11	1066.65	-0.117383	0.379525	-0.30929	0.757101	0.864376
GSC	19.2968	0.250142	0.80977	0.308905	0.757394	0.864596
POSTN	6785.46	-0.207047	0.670218	-0.308925	0.757378	0.864596
MRPS31	731.998	0.0923481	0.299091	0.308763	0.757502	0.864662
CDK13	3121.46	0.0479135	0.155256	0.30861	0.757618	0.864738
TBC1D19	189.303	-0.0869345	0.281905	-0.308382	0.757792	0.864879
ZNF624	233.8	0.072239	0.234545	0.307996	0.758085	0.865043
SSH2	2143.74	-0.0909408	0.295172	-0.308094	0.758011	0.865043
SLCO6A1	10.5481	-0.406863	1.32089	-0.308022	0.758066	0.865043
GPM6B	411.616	0.129859	0.421744	0.307911	0.75815	0.865061
TRIM9	44.0971	0.213503	0.693785	0.307737	0.758282	0.865154
TTC38	1009.83	0.108407	0.352437	0.307592	0.758392	0.865223
DDO	38.4748	-0.199118	0.647914	-0.307321	0.758599	0.865402
LOC729799	34.1874	0.121308	0.394855	0.307222	0.758674	0.865431
SFRS2	12160.1	-0.0529678	0.172489	-0.307079	0.758783	0.865498
LOC286467	40.4568	0.270132	0.879886	0.307008	0.758837	0.865503
HOXA4	136.184	0.246767	0.804363	0.306786	0.759007	0.865577
FXR2	2510.96	0.0657929	0.214501	0.306726	0.759052	0.865577
COX15	2285.7	-0.0671899	0.219017	-0.306779	0.759012	0.865577
DIRAS3	54.998	-0.255982	0.835572	-0.306356	0.759334	0.865841
SFPQ	15394.7	-0.0434366	0.141865	-0.306182	0.759466	0.865878
BAX	2510.12	-0.0517442	0.168997	-0.306183	0.759465	0.865878
IL18BP	1462.59	-0.134594	0.440124	-0.305809	0.75975	0.866088
SLC47A1	283.029	-0.193781	0.6336	-0.305842	0.759725	0.866088
HN1L	11201	0.077227	0.252763	0.305532	0.759961	0.866138
ATAD2	7796.39	-0.0914837	0.299278	-0.305681	0.759848	0.866138
WSB1	3582.03	-0.118438	0.387714	-0.305479	0.760001	0.866138
TBX1	213.241	-0.231265	0.756939	-0.305527	0.759965	0.866138
FLJ16779	8.57443	-0.262017	0.857883	-0.305423	0.760044	0.866138
MMP12	5360.97	0.230377	0.754724	0.305247	0.760178	0.866187
CCDC50	4531.36	-0.0935899	0.306614	-0.305236	0.760186	0.866187
UBL3	2093.7	0.0750496	0.246003	0.305076	0.760308	0.866269
LOC285954	3.09425	0.354611	1.16299	0.304913	0.760432	0.866296
KIDINS220	4010.52	0.0563756	0.184874	0.30494	0.760412	0.866296
FBXL4	623.632	-0.0701086	0.230016	-0.304799	0.76052	0.866302
PRKCE	461.663	-0.127644	0.418813	-0.304776	0.760537	0.866302
ERMP1	3680.09	-0.100061	0.328448	-0.304648	0.760634	0.866356
IGSF11	91.3367	0.393262	1.29191	0.304404	0.76082	0.866412
PPPDE1	3634.22	-0.062487	0.205204	-0.304512	0.760738	0.866412
SIPA1L1	3307.19	-0.0941514	0.309344	-0.304359	0.760855	0.866412
KIAA1024	56.5584	-0.135682	0.445851	-0.304321	0.760883	0.866412
MFSD2B	143.094	-0.102881	0.338382	-0.304038	0.761099	0.8666
NCRNA00174	419.223	-0.146889	0.483634	-0.303719	0.761342	0.866821
ATG16L1	1404.14	-0.07246	0.238632	-0.303647	0.761397	0.866825
RBBP8	5310.86	0.105946	0.349005	0.303566	0.761459	0.866839
EFEMP2	825.602	0.137811	0.454323	0.303333	0.761636	0.866984
CLEC4D	15.2933	0.240754	0.794274	0.303113	0.761804	0.867005
POLN	27.8586	0.196014	0.64657	0.30316	0.761768	0.867005
DIAPH2	625.302	-0.128669	0.424431	-0.303156	0.761771	0.867005
LUZP2	36.5909	0.331504	1.09466	0.302837	0.762014	0.867121
PALB2	1440.97	-0.0592298	0.195619	-0.302781	0.762056	0.867121
RALGAPB	4308.73	-0.0673394	0.222367	-0.302831	0.762019	0.867121
WDR82	8076.11	0.070416	0.232637	0.302686	0.762129	0.867147
TRIM23	731.472	-0.0634225	0.209578	-0.302619	0.76218	0.867148
MEGF11	4.3198	-0.223639	0.739882	-0.302263	0.762451	0.8674
TMEM41B	1800.16	0.0736877	0.243901	0.302122	0.762559	0.867465
RELL2	287.546	0.154999	0.513267	0.301985	0.762663	0.86747
KDELC2	2206.65	-0.0754372	0.249785	-0.302009	0.762645	0.86747
TMEM169	30.8048	-0.147679	0.4896	-0.301632	0.762932	0.867719
NMRAL1	1905.57	0.0556011	0.184574	0.30124	0.763232	0.867972
VPS16	2699.88	-0.067352	0.223654	-0.301144	0.763305	0.867972
DEK	15311.5	-0.0814098	0.270325	-0.301155	0.763296	0.867972
SIN3A	5227.91	-0.0504515	0.167597	-0.301029	0.763392	0.867987
GCK	146.25	-0.290303	0.964477	-0.300995	0.763418	0.867987
TFDP2	1302.87	0.125686	0.418683	0.300194	0.764029	0.868585
TFPI	1541.05	-0.225992	0.752869	-0.300175	0.764044	0.868585
MYOCD	8.92443	-0.341508	1.13855	-0.29995	0.764215	0.868723
WTAP	5652.61	0.0649137	0.216547	0.299768	0.764354	0.868823
TMEM119	661.468	0.176689	0.589958	0.299495	0.764563	0.868972
MCTP2	1277.58	-0.0892937	0.298233	-0.299409	0.764628	0.868972
C14orf138	429.518	-0.0908815	0.303546	-0.299399	0.764635	0.868972
FBXL19	1552.01	0.0694292	0.232181	0.299031	0.764916	0.869178
FAM19A1	1.4978	-0.292007	0.976503	-0.299033	0.764915	0.869178
CENPT	1241.64	0.100549	0.336595	0.298724	0.76515	0.869386
NRTN	90.8273	-0.245329	0.822147	-0.298401	0.765397	0.86961
TIGD6	306.174	0.0526967	0.176678	0.298264	0.765502	0.869672
CCDC138	315.139	0.0592468	0.198724	0.298136	0.7656	0.869726
NFRKB	1792.84	-0.0990498	0.33249	-0.297903	0.765777	0.86987
ORM1	3.20368	0.369819	1.24196	0.29777	0.765879	0.869923
SMYD5	1401.96	0.0690039	0.231889	0.297573	0.766029	0.869923
TXNL1	3716.41	0.0608467	0.204466	0.297588	0.766017	0.869923
NSUN4	1568.81	-0.0434772	0.146052	-0.297682	0.765946	0.869923
CDC40	1551.94	-0.0636734	0.214018	-0.297514	0.766074	0.869923
LCE3A	9.33855	-0.398758	1.3414	-0.29727	0.76626	0.870077
KLHL35	426.519	0.185793	0.626151	0.296722	0.766679	0.870325
WDR91	2198.62	0.133684	0.450291	0.296883	0.766556	0.870325
ABHD14B	2561.82	-0.107735	0.363063	-0.296738	0.766666	0.870325
ZNF429	88.7221	-0.174356	0.587444	-0.296805	0.766615	0.870325
VPS13B	2607.86	-0.0934563	0.315368	-0.29634	0.76697	0.870599
TMED10P1	142.516	0.0764135	0.258124	0.296034	0.767204	0.87075
TTF1	1127.16	0.0652612	0.220451	0.296034	0.767204	0.87075
EFHD2	13159	0.113076	0.382072	0.295956	0.767264	0.870761
VTN	20.47	0.223272	0.755225	0.295636	0.767508	0.870981
PRG1	4.18659	-0.300552	1.01777	-0.295305	0.767761	0.871211
UBN1	4920.71	0.0516949	0.175104	0.295223	0.767823	0.871225
COX7C	6634.16	0.0777502	0.263498	0.295069	0.767941	0.871225
SRF	3894.16	-0.0617244	0.209217	-0.295026	0.767974	0.871225
SRCAP	11834.6	-0.0667815	0.226305	-0.295095	0.767921	0.871225
ARHGAP42	242.639	0.126848	0.430356	0.294752	0.768183	0.871348
ZNF138	276.791	0.108378	0.367627	0.294804	0.768144	0.871348
TMED1	1937.93	0.0672417	0.228353	0.294464	0.768404	0.871541
RBM23	4173.96	0.0647531	0.219985	0.294352	0.768489	0.871581
LOC647288	58.2558	0.131697	0.447606	0.294225	0.768586	0.871606
ITGA9	214.835	-0.171226	0.582021	-0.294192	0.768611	0.871606
LOC645332	197.796	0.10281	0.349735	0.293967	0.768783	0.871744
MYL4	8.65232	0.269607	0.917491	0.293852	0.768871	0.871773
PPM1F	2381.5	-0.0806696	0.274572	-0.293801	0.76891	0.871773
VWA5B2	12.468	0.214962	0.73214	0.293607	0.769058	0.871827
CCL3L1	101.105	0.203543	0.693164	0.293643	0.76903	0.871827
MAP1A	491.791	0.174524	0.594814	0.29341	0.769209	0.871941
RPL17	4352.63	-0.0869588	0.296461	-0.293323	0.769276	0.87196
HIST1H2AK	3.86495	-0.194883	0.664717	-0.293181	0.769383	0.872025
IER5L	1053.36	-0.147228	0.50292	-0.292746	0.769716	0.872345
SNN	3334.67	0.0953091	0.325756	0.292578	0.769844	0.872433
FAM128B	3291.92	-0.0918233	0.313939	-0.292488	0.769914	0.872455
MRPL35	2131.53	-0.0483376	0.165466	-0.29213	0.770187	0.872708
NOLC1	7986.17	0.0728431	0.249463	0.292	0.770286	0.872763
TSPAN7	707.419	0.229529	0.78643	0.291862	0.770392	0.872769
RPLP0P2	226.908	0.11033	0.377964	0.291906	0.770358	0.872769
GK5	1277.63	0.0977055	0.334954	0.291698	0.770517	0.872854
ASAP1	3433.13	-0.0867366	0.297581	-0.291473	0.77069	0.872992
RCC1	3644.07	-0.0809331	0.277787	-0.291349	0.770784	0.873042
KCTD16	4.01132	0.201586	0.692843	0.290954	0.771086	0.873277
POLQ	1500.63	0.116487	0.400372	0.290946	0.771093	0.873277
MAP3K5	2754.35	-0.0983119	0.338024	-0.290843	0.771172	0.87331
ANKRD13A	3216.11	-0.0584362	0.201182	-0.290465	0.771461	0.87358
MPO	10.0026	-0.207961	0.716516	-0.29024	0.771633	0.873718
SDCCAG1	1872.25	0.0729565	0.251522	0.290061	0.77177	0.873816
PNPLA3	30.6241	0.248551	0.857746	0.289773	0.77199	0.874008
GAS1	1357.09	0.165366	0.571642	0.289283	0.772365	0.874375
BDH1	2030.56	0.142822	0.494478	0.288835	0.772708	0.874656
TMPRSS6	13.9685	-0.158823	0.549889	-0.288827	0.772714	0.874656
ZNF502	205.182	-0.192143	0.665858	-0.288564	0.772915	0.874827
DDRGK1	1953.5	0.0805666	0.279434	0.288321	0.773101	0.87498
PKLR	4.25962	0.330546	1.14812	0.287903	0.773421	0.875285
ZSCAN20	177.209	-0.109297	0.379906	-0.287694	0.773581	0.875409
PKD2L1	9.11078	-0.173105	0.602461	-0.28733	0.77386	0.875667
TRA2B	10223.8	0.0576473	0.200775	0.287124	0.774017	0.875788
LOC338651	11.3108	-0.298234	1.03918	-0.28699	0.77412	0.875847
CHCHD6	582.71	-0.113357	0.395139	-0.286879	0.774205	0.875887
PLA2G12A	1133.13	0.0838216	0.29289	0.286188	0.774734	0.876305
ACTR8	1011.12	-0.0746959	0.261114	-0.286066	0.774827	0.876305
KIF20B	1982.91	-0.0882314	0.308427	-0.286069	0.774826	0.876305
BBX	4222.02	-0.0900237	0.314681	-0.286079	0.774818	0.876305
IGFBP5	12091.5	-0.207482	0.725008	-0.286179	0.774741	0.876305
MTMR9	965.582	0.0605476	0.211716	0.285984	0.77489	0.876319
TNFRSF10C	95.2289	-0.190325	0.666674	-0.285485	0.775273	0.876694
COG5	1873.31	0.0510532	0.178923	0.285336	0.775386	0.876766
IMPAD1	6855.23	0.0629897	0.220882	0.285174	0.775511	0.876829
ANK2	282.768	-0.196453	0.688989	-0.285132	0.775543	0.876829
ZNF330	1437.6	0.0587305	0.206301	0.284683	0.775887	0.87716
C21orf56	377.684	0.145756	0.512615	0.284339	0.77615	0.877376
GLIPR2	1464.91	0.11727	0.412789	0.284091	0.776341	0.877376
B4GALT5	4693.92	0.105445	0.370925	0.284275	0.7762	0.877376
RSL24D1	3714.63	0.0734787	0.25866	0.284074	0.776353	0.877376
PDCL3	1031.06	-0.0455208	0.160165	-0.284212	0.776248	0.877376
GLDN	106.25	-0.176889	0.622766	-0.284037	0.776382	0.877376
UBR3	2138.9	0.0653147	0.230095	0.28386	0.776517	0.877459
LASS5	2041.65	-0.0658247	0.231932	-0.28381	0.776556	0.877459
PIK3CA	1732.79	0.0945279	0.333149	0.28374	0.776609	0.877462
LEFTY1	9.00102	-0.199205	0.702959	-0.28338	0.776885	0.877717
BDNF	84.176	-0.203996	0.720107	-0.283285	0.776958	0.877741
ATP11A	2195.95	-0.0996787	0.352206	-0.283012	0.777167	0.877921
RASA3	1050.6	-0.118278	0.418041	-0.282933	0.777228	0.877932
C6orf223	302.538	-0.224255	0.792858	-0.282843	0.777297	0.877953
MRP63	1809.59	0.0790309	0.279715	0.28254	0.777529	0.878158
IMP4	1515.02	-0.0575447	0.20375	-0.282428	0.777616	0.878198
RBM26	1858.19	-0.071991	0.255267	-0.282022	0.777927	0.878492
ELFN1	72.6839	0.157263	0.55805	0.281807	0.778091	0.878556
AKR1B1	2641.01	0.100989	0.358431	0.281753	0.778133	0.878556
SSRP1	13965.5	0.059234	0.210235	0.28175	0.778135	0.878556
COPS7A	3219.02	0.077862	0.276579	0.281518	0.778313	0.8787
CYB5R2	1080.6	0.129117	0.458965	0.281322	0.778464	0.878812
LILRA4	112.696	0.199765	0.711833	0.280634	0.778991	0.879061
WNT16	11.3051	0.191808	0.684016	0.280414	0.77916	0.879061
CLMN	878.681	0.136814	0.488279	0.280197	0.779326	0.879061
ZBP1	408.361	0.119556	0.42646	0.280345	0.779213	0.879061
MIF	13394.2	0.102422	0.365475	0.280245	0.77929	0.879061
C17orf42	505.309	0.0728203	0.259473	0.280647	0.778981	0.879061
C2orf28	4139.85	0.0602166	0.214683	0.280491	0.779101	0.879061
C7orf30	733.738	-0.0580643	0.206809	-0.280763	0.778892	0.879061
RPL3	63949.1	-0.0743394	0.264888	-0.280644	0.778983	0.879061
ARSK	529.964	-0.0746088	0.2661	-0.280379	0.779187	0.879061
WDFY1	4725.64	-0.0974726	0.347898	-0.280175	0.779343	0.879061
LOC100130987	28.5156	-0.15377	0.547906	-0.28065	0.778979	0.879061
KIF26B	491.031	-0.182532	0.650471	-0.280615	0.779006	0.879061
ACO1	2259.02	0.0784269	0.280137	0.279959	0.779509	0.879153
GALK1	754.421	0.0648482	0.231653	0.279937	0.779526	0.879153
PJA1	2099.06	0.0950323	0.339561	0.279868	0.779578	0.879155
NGDN	1459.51	0.0664318	0.237467	0.279752	0.779668	0.879199
FBXL13	10.8536	-0.137142	0.490395	-0.279656	0.779741	0.879224
HOXB4	69.0553	-0.168468	0.603176	-0.279302	0.780013	0.879474
GATC	121.402	-0.082695	0.296519	-0.278886	0.780332	0.879776
SKI	5361.11	-0.080727	0.289628	-0.278727	0.780455	0.879857
DCUN1D4	1435.82	0.0708588	0.254437	0.278493	0.780634	0.879912
ANKRD17	6066.97	0.0630347	0.226419	0.278399	0.780706	0.879912
RHOT1	1864.34	-0.0603037	0.21654	-0.278488	0.780638	0.879912
RBM15	841.139	-0.0653372	0.23467	-0.278421	0.780689	0.879912
PEF1	5966.46	-0.0678001	0.243619	-0.278304	0.780779	0.879937
C15orf34	15.3313	-0.149625	0.538018	-0.278103	0.780933	0.880053
RHOJ	163.109	-0.12791	0.46031	-0.277878	0.781106	0.880191
CFHR3	8.02532	0.291692	1.05295	0.277023	0.781763	0.88053
HUS1B	8.74709	0.152877	0.551095	0.277406	0.781468	0.88053
MOBKL2B	2488.11	0.115938	0.418399	0.2771	0.781703	0.88053
KIAA1370	1530.16	0.0695953	0.251078	0.277186	0.781637	0.88053
POLR1D	5019.43	0.0693145	0.249971	0.27729	0.781558	0.88053
THG1L	667.79	-0.0565287	0.204042	-0.277045	0.781746	0.88053
CDKL2	61.2466	-0.269785	0.973312	-0.277183	0.78164	0.88053
ZNF433	108.713	0.216893	0.783965	0.276661	0.78204	0.880728
H2AFZ	17362.1	0.0716351	0.258923	0.276666	0.782037	0.880728
SV2C	1.88624	0.300299	1.08623	0.276461	0.782194	0.880779
ALOX12P2	91.5297	0.195997	0.709028	0.27643	0.782218	0.880779
S1PR1	694.653	-0.109374	0.395703	-0.276405	0.782237	0.880779
PAIP2B	447.423	0.140579	0.509556	0.275885	0.782636	0.880972
HBP1	4481.55	0.0599442	0.217232	0.275945	0.78259	0.880972
MAP2K5	829.596	-0.0546521	0.197971	-0.27606	0.782502	0.880972
WWP1	4033.04	-0.07296	0.26454	-0.275799	0.782702	0.880972
RPLP1	50793.3	-0.0841178	0.305013	-0.275784	0.782714	0.880972
CCDC40	53.3037	-0.155113	0.562267	-0.27587	0.782648	0.880972
SGOL2	1067.32	-0.0737298	0.267553	-0.275571	0.782878	0.881042
CDH19	8.56758	-0.357629	1.29772	-0.275583	0.782868	0.881042
IDS	6259.17	0.0588273	0.213612	0.275393	0.783014	0.881139
FAR1	5540.89	0.0800791	0.291089	0.275102	0.783238	0.881333
SLC25A18	33.1492	0.208435	0.759816	0.274323	0.783837	0.88195
ZNF295	1573.66	-0.0591842	0.215879	-0.274155	0.783966	0.88198
SYMPK	6914.84	-0.0655108	0.238949	-0.274162	0.78396	0.88198
CAPS2	43.6016	0.159263	0.582105	0.273597	0.784394	0.882076
LOC442454	480.92	0.0756533	0.27653	0.273581	0.784407	0.882076
YTHDF1	3367.39	0.0673343	0.24612	0.273584	0.784405	0.882076
DHX9	12170.7	-0.033437	0.122099	-0.27385	0.7842	0.882076
GIN1	332.619	-0.042832	0.156511	-0.273669	0.784339	0.882076
ZBTB45	867.459	-0.046151	0.168692	-0.273582	0.784406	0.882076
ZNF197	664.746	-0.0618796	0.22608	-0.273707	0.78431	0.882076
C10orf131	1.6749	0.307566	1.12511	0.273366	0.784572	0.882205
NEUROG2	3.16153	-0.323844	1.18637	-0.272971	0.784876	0.882489
KCNK5	532.896	-0.145715	0.534295	-0.272725	0.785065	0.882644
FSD2	1.09627	-0.401552	1.47536	-0.272172	0.78549	0.883065
AEBP1	9511.48	0.163698	0.601795	0.272016	0.78561	0.883142
CDC23	2769.87	0.0507081	0.186571	0.271789	0.785784	0.883281
FAM117B	1408.09	-0.125306	0.461324	-0.271623	0.785912	0.883368
DPRXP4	5.38915	0.186366	0.688045	0.270863	0.786496	0.883681
MARK1	1791.91	0.0919357	0.339057	0.271151	0.786275	0.883681
C1orf174	1370.53	0.0507178	0.187104	0.271067	0.78634	0.883681
C19orf43	4691.85	-0.0662547	0.244598	-0.270871	0.78649	0.883681
LIPA	5076.03	-0.154294	0.569227	-0.271058	0.786346	0.883681
ALB	9.19631	-0.325272	1.20078	-0.270885	0.78648	0.883681
MGC16025	1.58474	0.285812	1.05717	0.270355	0.786887	0.883683
IL13	5.96077	0.271847	1.00398	0.270769	0.786569	0.883683
SLC2A10	425.03	0.16743	0.618937	0.270513	0.786766	0.883683
EHD3	1001.18	0.133952	0.49539	0.270398	0.786854	0.883683
HOMEZ	1520.08	0.0641063	0.237198	0.270265	0.786957	0.883683
SERTAD3	1918.05	-0.0773422	0.286089	-0.270343	0.786896	0.883683
SIRT5	843.358	-0.0816146	0.301955	-0.270287	0.786939	0.883683
PSRC1	768.624	-0.115387	0.426684	-0.270428	0.786831	0.883683
ANKRD36BP1	362.487	-0.12083	0.446353	-0.270705	0.786618	0.883683
RNF212	687.034	-0.233526	0.864423	-0.270152	0.787043	0.883723
MBD1	3636.58	-0.0619408	0.229605	-0.269772	0.787336	0.883994
DNAL4	1012.68	0.0691521	0.256567	0.269528	0.787524	0.884064
VPS11	1888.77	0.0625662	0.232142	0.269517	0.787532	0.884064
CLEC18C	1.40455	-0.418208	1.55184	-0.269493	0.787551	0.884064
CEPT1	1505.26	-0.0456239	0.16947	-0.269215	0.787764	0.884237
IBSP	43.2223	-0.278688	1.03566	-0.269093	0.787858	0.884237
MGC2889	5.61771	-0.313735	1.16572	-0.269134	0.787826	0.884237
DUSP15	14.4687	-0.139844	0.52128	-0.26827	0.788491	0.88489
LOC389333	329.99	0.120406	0.449218	0.268034	0.788673	0.885003
HILS1	0.288648	-1.01279	3.77899	-0.268007	0.788694	0.885003
LILRA2	63.1964	0.138294	0.516729	0.267634	0.788981	0.885211
NUP155	2688.25	0.0953823	0.356381	0.267642	0.788975	0.885211
PLEKHH3	2312.98	0.0633312	0.236814	0.26743	0.789138	0.885329
PECI	1324.84	0.103391	0.387015	0.267151	0.789353	0.885428
ZBTB38	3656.48	0.0908855	0.340246	0.267117	0.789379	0.885428
RNF213	14574.4	0.0840436	0.314585	0.267157	0.789348	0.885428
GDPD5	466.507	0.160429	0.60097	0.266949	0.789508	0.885516
SEC22B	2409.15	0.0408041	0.152906	0.266858	0.789579	0.885518
TPRXL	550.149	-0.170117	0.637586	-0.266814	0.789612	0.885518
LONRF3	42.2328	-0.134912	0.506076	-0.266585	0.789789	0.885658
EIF1	27470.4	0.0499503	0.187671	0.266159	0.790117	0.885969
GPR124	1318.06	-0.128543	0.483356	-0.265938	0.790287	0.886103
SP8	20.9336	-0.397628	1.49599	-0.265796	0.790397	0.886168
POU3F2	1.8792	0.374951	1.41138	0.265663	0.790499	0.886226
SLC15A1	80.8221	0.351559	1.32526	0.265276	0.790797	0.886422
TLL2	56.5444	0.237048	0.893885	0.265188	0.790865	0.886422
TTC9	1910.2	0.18367	0.692141	0.265365	0.790728	0.886422
PTGR2	420.349	0.0971226	0.366265	0.26517	0.790878	0.886422
ST6GALNAC5	60.0922	-0.154061	0.581548	-0.264915	0.791075	0.886528
SDC2	1458.95	-0.157951	0.596164	-0.264945	0.791052	0.886528
MAP3K7	1938.23	0.0443615	0.167582	0.264716	0.791229	0.886528
AURKAPS1	61.3954	-0.088212	0.333165	-0.26477	0.791186	0.886528
ZFHX3	1284.95	-0.0972973	0.367512	-0.264746	0.791205	0.886528
FGF19	6.09749	0.400388	1.5151	0.264265	0.791576	0.886802
DHRS12	273.934	0.0888257	0.336103	0.264281	0.791563	0.886802
KGFLP1	7.84536	-0.268278	1.01563	-0.26415	0.791665	0.886844
ZDBF2	622.862	0.122308	0.463497	0.263881	0.791872	0.886942
KRBA1	523.609	0.0896799	0.339955	0.263799	0.791935	0.886942
PRR11	643.409	0.089435	0.339063	0.263771	0.791957	0.886942
PTGER2	95.4675	-0.0947181	0.358996	-0.263842	0.791902	0.886942
EHHADH	1771.76	-0.125133	0.47501	-0.263433	0.792217	0.887176
FSIP1	16.9882	0.110975	0.421508	0.263281	0.792334	0.887193
PLIN1	6.07215	-0.218024	0.827984	-0.26332	0.792304	0.887193
CSF1R	3984.85	0.121315	0.461692	0.262761	0.792735	0.887546
NOL3	829.602	-0.0930593	0.354189	-0.262739	0.792752	0.887546
TCF15	30.0399	0.227349	0.867892	0.261956	0.793356	0.887616
TFCP2L1	1250.95	0.223016	0.849862	0.262414	0.793002	0.887616
H2AFX	3925.07	0.0807561	0.308393	0.261861	0.793429	0.887616
CD63	19970.9	0.0772242	0.294492	0.262229	0.793145	0.887616
TUSC2	953.602	0.0712218	0.271736	0.262099	0.793245	0.887616
FBXL5	4648.49	0.0617427	0.235478	0.262201	0.793166	0.887616
KLHL7	1338.51	0.0459132	0.175266	0.261962	0.793351	0.887616
HEBP1	1510.91	-0.0672124	0.256571	-0.261964	0.79335	0.887616
PSAP	77220.5	-0.0847065	0.323327	-0.261984	0.793334	0.887616
PDCD2L	421.237	-0.0868498	0.331645	-0.261876	0.793417	0.887616
ASPH	9565.72	-0.0991689	0.378492	-0.26201	0.793313	0.887616
ATP10A	250.34	-0.120456	0.459466	-0.262164	0.793195	0.887616
PPFIA2	5.12688	0.253628	0.969765	0.261536	0.793679	0.887822
SHANK3	1010.84	0.0815652	0.311925	0.26149	0.793715	0.887822
ZYG11B	1835.89	0.0473851	0.181295	0.26137	0.793807	0.887868
SGOL1	533.03	0.0744021	0.284883	0.261168	0.793963	0.887985
VCAN	4208.98	0.18453	0.706945	0.261025	0.794073	0.888001
SMARCC1	8497.61	0.0769394	0.294769	0.261016	0.79408	0.888001
PTPN14	811.004	-0.131551	0.504217	-0.260902	0.794168	0.888043
SIGLECP3	23.0665	0.16633	0.638514	0.260495	0.794482	0.888257
THSD4	1221.53	0.148215	0.569062	0.260454	0.794513	0.888257
C7orf58	186.04	-0.138498	0.531533	-0.260564	0.794429	0.888257
LOC729991-MEF2B	230.4	-0.117261	0.450745	-0.260149	0.794749	0.888462
WNT2B	383.282	-0.237361	0.913007	-0.259978	0.794881	0.888529
KIAA1751	4.78227	-0.26711	1.02758	-0.25994	0.79491	0.888529
SAMD5	83.9731	-0.177537	0.683511	-0.259742	0.795063	0.888642
KIF7	267.919	-0.139425	0.538352	-0.258986	0.795646	0.889179
TMEM31	2.13818	-0.273646	1.05653	-0.259004	0.795632	0.889179
C1orf150	10.2814	0.245666	0.950262	0.258524	0.796002	0.88921
LRRN3	79.7795	0.194095	0.750293	0.258692	0.795873	0.88921
HLA-J	33.2659	0.184937	0.714563	0.258811	0.795781	0.88921
GAMT	677.622	0.171769	0.663861	0.258742	0.795835	0.88921
LGI4	106.582	-0.110662	0.428118	-0.258485	0.796032	0.88921
FAM27C	38.0468	-0.165132	0.638413	-0.25866	0.795898	0.88921
TRPM8	2.15491	-0.268669	1.03898	-0.258589	0.795952	0.88921
TMEM181	2171.3	0.073922	0.286066	0.258409	0.796091	0.889218
ASF1A	1207.3	-0.0635903	0.246172	-0.258317	0.796163	0.88924
PLEKHG4B	258.334	0.289121	1.12009	0.258123	0.796312	0.88935
PLEKHH1	636.26	0.168537	0.653531	0.257887	0.796494	0.889496
HLA-DQB2	1790.04	0.127085	0.492974	0.257792	0.796568	0.889507
GCC1	1649.92	-0.0584092	0.22662	-0.257741	0.796607	0.889507
HAPLN1	180.875	-0.207131	0.803885	-0.257662	0.796667	0.889518
SDS	324.958	-0.11903	0.462222	-0.257516	0.796781	0.889587
RMI1	1855.96	-0.0601925	0.234045	-0.257183	0.797037	0.889759
TRPC4AP	5856.78	-0.0669962	0.260481	-0.257202	0.797023	0.889759
CCNG1	3385.39	-0.0654268	0.254551	-0.257029	0.797157	0.889778
SNRNP25	1625.98	-0.0662123	0.257549	-0.257086	0.797112	0.889778
RPH3AL	428.031	0.139885	0.544519	0.256896	0.797259	0.889806
GRAMD1C	496.448	0.108571	0.422679	0.256863	0.797284	0.889806
NPHP4	750.556	-0.0667692	0.260085	-0.256721	0.797394	0.88985
ARHGAP4	4194.35	-0.10229	0.398513	-0.256679	0.797427	0.88985
PPM1D	959.481	-0.0450407	0.175875	-0.256096	0.797877	0.890295
MEIG1	4.16917	-0.182101	0.711979	-0.255768	0.79813	0.89052
TNNI3K	11.5337	0.169593	0.663766	0.255501	0.798336	0.890693
PTPN1	5504.81	0.0692697	0.271544	0.255096	0.798649	0.890985
ADAMTS1	1598.29	-0.121094	0.475205	-0.254824	0.798859	0.891162
MED11	573.508	0.0595775	0.233917	0.254695	0.798959	0.891208
TMEM129	2273.53	-0.0744047	0.29226	-0.254584	0.799045	0.891208
ZG16B	118.875	-0.232879	0.914795	-0.25457	0.799055	0.891208
MAF1	5552.48	-0.0700994	0.275465	-0.254477	0.799127	0.891231
SENP2	2829.07	0.0920761	0.36229	0.25415	0.799379	0.891266
GGNBP2	3485.67	0.0375777	0.147902	0.254072	0.79944	0.891266
FAM105A	737.673	-0.0665672	0.262037	-0.254037	0.799467	0.891266
CHMP4B	9090.53	-0.0839705	0.330408	-0.254141	0.799386	0.891266
KRT8	21918.6	-0.156559	0.616252	-0.25405	0.799457	0.891266
OBP2A	0.442117	-0.599666	2.36036	-0.254057	0.799451	0.891266
ZCCHC2	1459.44	-0.0577711	0.227533	-0.253902	0.799571	0.891325
CYP4V2	973.877	-0.0907291	0.357568	-0.253739	0.799697	0.891351
JUN	14933.9	-0.0945715	0.372631	-0.253794	0.799654	0.891351
MAOB	1386.45	0.209442	0.825951	0.253577	0.799822	0.891433
CTNNB1	19579.1	0.0841562	0.332582	0.253039	0.800238	0.891809
MSX1	86.004	-0.126908	0.501597	-0.253007	0.800262	0.891809
EGLN3	4201.33	-0.162393	0.642278	-0.252839	0.800393	0.891897
NHLRC2	491.001	0.0866466	0.342923	0.252671	0.800522	0.89194
HSPA9	16636.4	-0.050667	0.200538	-0.252656	0.800534	0.89194
TRNAU1AP	989.929	-0.0619112	0.245238	-0.252453	0.800691	0.892
CALCOCO1	3296.19	-0.0657167	0.260257	-0.252507	0.800649	0.892
PTPRZ1	2864.94	0.164893	0.653797	0.252208	0.80088	0.892153
C14orf179	693.176	0.0893054	0.354392	0.251996	0.801044	0.892229
SUB1	7339.42	0.0642792	0.25515	0.251927	0.801098	0.892229
MTUS2	28.8426	-0.313019	1.24253	-0.251921	0.801102	0.892229
MRPS35	2727.1	0.0584193	0.232043	0.251761	0.801226	0.89231
C4orf49	9.83843	-0.168498	0.669671	-0.251613	0.80134	0.892379
SPINK2	14.37	-0.184772	0.735682	-0.251158	0.801692	0.892657
DMP1	2.14996	-0.274491	1.09262	-0.251222	0.801642	0.892657
DDX43	153.769	0.291659	1.16236	0.250921	0.801875	0.892746
NRIP3	821.13	-0.14155	0.563996	-0.250978	0.801831	0.892746
ELMO2	2255.42	-0.0552943	0.220469	-0.250803	0.801967	0.89279
FAM10A4	868.826	0.054906	0.219043	0.250663	0.802074	0.892853
DKK4	7.08568	0.311914	1.24522	0.250488	0.80221	0.892912
DLX5	308.547	0.182444	0.728433	0.250461	0.802231	0.892912
CCND1	5932.73	0.148197	0.592874	0.249964	0.802615	0.893054
C14orf128	179.958	0.103143	0.412433	0.250085	0.802522	0.893054
SLC7A6OS	411.886	0.0505557	0.202196	0.250033	0.802562	0.893054
LIN37	385.479	-0.042936	0.171752	-0.249989	0.802596	0.893054
TCEAL1	392.562	-0.0793303	0.317085	-0.250186	0.802443	0.893054
DAB2	1683.72	0.108419	0.434079	0.249767	0.802767	0.893165
CCBL2	1292.01	0.0709285	0.284086	0.249672	0.802841	0.893188
INPP5K	2305.02	-0.0669831	0.268353	-0.249608	0.802891	0.893188
ABAT	531.721	0.13424	0.53807	0.249484	0.802987	0.893238
TGFBRAP1	898.753	0.070096	0.281199	0.249275	0.803148	0.89336
ZNF430	319.318	0.132102	0.530278	0.249118	0.803269	0.893438
RAB11FIP3	1339.75	-0.0812636	0.327088	-0.248446	0.80379	0.893959
DDB1	15401.3	-0.0529886	0.213488	-0.248205	0.803976	0.894109
CNTNAP3	383.541	-0.194408	0.784073	-0.247946	0.804176	0.894274
SLC25A20	692.586	0.102291	0.413354	0.247467	0.804547	0.8944
SRBD1	796.29	-0.0487652	0.196941	-0.247613	0.804434	0.8944
TCIRG1	3844.24	-0.0553009	0.223281	-0.247674	0.804387	0.8944
PPP3CC	1004.91	-0.0674529	0.272502	-0.247532	0.804497	0.8944
PDE11A	4.12652	-0.22741	0.918581	-0.247567	0.80447	0.8944
MED1	3767.29	-0.0446754	0.180724	-0.247203	0.804751	0.894512
CLEC4A	219.572	-0.102332	0.413941	-0.247213	0.804743	0.894512
CISH	926.841	0.0933232	0.377643	0.24712	0.804815	0.894526
KIAA1274	748.234	0.072149	0.292054	0.24704	0.804877	0.894537
RBBP5	1350.19	0.0486346	0.197042	0.246824	0.805044	0.894666
LRRC10B	19.882	0.226833	0.919946	0.246572	0.805239	0.894719
DDR1	23027.6	-0.073943	0.299937	-0.246529	0.805273	0.894719
ACYP2	216.906	-0.0749897	0.304224	-0.246495	0.805299	0.894719
OR51E2	4.72722	-0.192204	0.779642	-0.246528	0.805274	0.894719
ZIC4	13.7657	0.415674	1.69073	0.245854	0.805795	0.895213
EPAS1	15486.3	-0.134032	0.545453	-0.245725	0.805895	0.895267
OSGEP	1075.27	0.0560923	0.22839	0.245599	0.805993	0.895318
C8orf58	447.913	0.0569384	0.231933	0.245495	0.806073	0.89535
PCGF5	3140.24	-0.0500884	0.20411	-0.245398	0.806148	0.895376
TOMM6	3446.87	0.0521838	0.212816	0.245206	0.806297	0.895427
HOXA6	21.0592	-0.215877	0.880338	-0.245221	0.806285	0.895427
HYOU1	8708.83	0.082456	0.336437	0.245086	0.80639	0.895472
TBC1D14	4880.96	0.0787234	0.321395	0.244943	0.8065	0.895487
CC2D1B	2012.77	0.0443339	0.181002	0.244935	0.806507	0.895487
CHIC1	416.823	-0.109492	0.447637	-0.244599	0.806767	0.895719
GFM2	1962.26	0.0598506	0.244946	0.244342	0.806966	0.895883
ZNF669	167.715	-0.107986	0.442699	-0.243926	0.807289	0.896183
CAMTA2	2177.61	0.0415197	0.170361	0.243716	0.807451	0.896251
C3orf45	3.82916	-0.31891	1.30855	-0.243713	0.807453	0.896251
ATP6V0D2	38.8055	-0.184965	0.759181	-0.243637	0.807512	0.896259
C14orf104	762.667	0.0602038	0.248658	0.242115	0.808691	0.89751
IQGAP3	2363.81	0.0782581	0.323489	0.241919	0.808843	0.897559
SMC4	13708.2	-0.0880379	0.364108	-0.241791	0.808942	0.897559
FAM171B	249.39	-0.147899	0.611325	-0.241932	0.808833	0.897559
PCDHA6	5.22597	-0.296508	1.22597	-0.241856	0.808892	0.897559
WDR72	1063.25	0.354894	1.47082	0.241289	0.809331	0.897897
MTNR1A	2.208	0.2929	1.21405	0.241259	0.809355	0.897897
DDX27	3064.8	-0.0561924	0.232972	-0.241198	0.809401	0.897897
LAMP2	14790.5	0.0765257	0.317572	0.240972	0.809577	0.897983
CASC4	2821.51	0.0409681	0.170152	0.240773	0.809731	0.897983
CUTA	3072.79	-0.0623209	0.258696	-0.240904	0.809629	0.897983
SYNE2	14176.2	-0.0856455	0.355724	-0.240764	0.809738	0.897983
DLEU2L	22.4054	-0.0860644	0.357299	-0.240875	0.809652	0.897983
ZNF44	422.528	-0.0955287	0.396906	-0.240684	0.8098	0.897994
TREM2	412.736	0.152408	0.634362	0.240254	0.810134	0.898265
RP1L1	41.6188	-0.179441	0.746942	-0.240235	0.810148	0.898265
LMTK2	1289.75	-0.0908551	0.378325	-0.240151	0.810213	0.89828
ZNF254	360.829	-0.136205	0.567461	-0.240026	0.81031	0.89833
AMN1	344.452	0.079806	0.332838	0.239774	0.810505	0.898416
CIAO1	3733.15	-0.0280717	0.117165	-0.239591	0.810647	0.898416
FAM111B	3082.67	-0.0845921	0.352698	-0.239843	0.810452	0.898416
CYBA	5377.18	-0.087377	0.364631	-0.239631	0.810616	0.898416
COX4I2	63.4096	-0.132525	0.55307	-0.239617	0.810628	0.898416
COMMD5	1470.13	-0.0526324	0.219776	-0.239482	0.810732	0.898453
ALPK3	248.878	0.107782	0.450208	0.239406	0.810791	0.898461
TOP1MT	1457.66	0.0930706	0.389015	0.239247	0.810914	0.89854
ADPRHL1	65.666	-0.154965	0.648285	-0.239039	0.811075	0.898661
ASTN2	847.667	-0.133749	0.560794	-0.2385	0.811493	0.899067
CD38	711.411	0.133815	0.562167	0.238034	0.811855	0.899122
HMGB1	14651.7	0.0654108	0.274592	0.238211	0.811717	0.899122
XKR8	444.113	0.0556499	0.233765	0.238059	0.811835	0.899122
PMM1	1358.17	0.0516417	0.21674	0.238265	0.811676	0.899122
MAFK	1899.09	0.0475193	0.199394	0.238318	0.811634	0.899122
ATP2B3	1.56836	-0.400551	1.68201	-0.238138	0.811774	0.899122
NFATC1	1309.99	-0.0786435	0.330641	-0.237851	0.811996	0.899222
PEX10	1020.62	-0.0512312	0.215461	-0.237775	0.812056	0.89923
XIRP1	126.637	0.181826	0.764954	0.237696	0.812117	0.899241
CASP3	3127.88	0.0517948	0.218305	0.237259	0.812456	0.899552
ARHGEF9	793.871	-0.105264	0.443778	-0.237199	0.812502	0.899552
SQSTM1	28097.6	-0.0729553	0.307725	-0.23708	0.812595	0.899598
PDHA1	4510.98	0.0693405	0.29256	0.237013	0.812647	0.899598
INCA1	23.2945	-0.0978628	0.413355	-0.236752	0.812849	0.899764
PKD2	1203.98	-0.0596411	0.252387	-0.236308	0.813193	0.900088
COMMD6	1916.51	-0.0522612	0.221798	-0.235626	0.813723	0.900616
HOXD10	357.977	0.211053	0.8971	0.235261	0.814006	0.900757
C20orf194	575.305	0.110576	0.46995	0.235294	0.81398	0.900757
RGL2	2210.77	-0.077164	0.327992	-0.235262	0.814005	0.900757
IGFBP4	15146.6	0.0983119	0.418168	0.235102	0.81413	0.900837
TERC	3.25532	-0.25548	1.08704	-0.235023	0.814191	0.900847
LYRM1	781.531	-0.0630772	0.268991	-0.234495	0.8146	0.901242
ZNF746	1037.02	0.0456647	0.194897	0.234301	0.814751	0.901351
HAO2	1.80056	0.284646	1.21911	0.233486	0.815384	0.901439
ST7OT4	1.05063	0.28304	1.21095	0.233735	0.815191	0.901439
PCOLCE2	287.625	0.23832	1.02008	0.233628	0.815274	0.901439
HIST1H1B	16.8758	0.202875	0.868965	0.233468	0.815398	0.901439
FZD1	1879.92	0.076213	0.325881	0.233868	0.815088	0.901439
POLD3	2233.86	0.0611108	0.261477	0.233714	0.815207	0.901439
ARL6IP1	15645.5	-0.0555647	0.238003	-0.233462	0.815402	0.901439
RHOQ	1839.44	-0.0610536	0.261452	-0.233517	0.81536	0.901439
RPS6KA5	866.708	-0.0677665	0.289734	-0.233892	0.815069	0.901439
SLC14A2	3.37707	-0.235087	1.00513	-0.233888	0.815072	0.901439
HTR2A	4.57573	-0.261277	1.11702	-0.233906	0.815058	0.901439
ELOVL5	4802.85	-0.0624359	0.267669	-0.233258	0.815561	0.9015
RFTN1	2601.18	-0.094875	0.406707	-0.233276	0.815547	0.9015
MRO	12.9179	0.154607	0.663467	0.233029	0.815739	0.901639
SERF2	13438	-0.0625331	0.268539	-0.232864	0.815867	0.901723
ZNF777	1055.59	-0.0541382	0.232582	-0.232771	0.815939	0.901746
SHC2	197.984	0.140619	0.60452	0.232612	0.816062	0.901824
SRD5A2	2.51082	0.237958	1.02381	0.232423	0.81621	0.901872
MSTO1	1179.41	-0.0544446	0.234187	-0.232484	0.816162	0.901872
PLK1S1	667.039	-0.0811708	0.349354	-0.232345	0.81627	0.901881
OSGIN2	1223.32	-0.0558224	0.240393	-0.232213	0.816373	0.901937
DPH2	1617.27	-0.0426639	0.183785	-0.23214	0.816429	0.901942
KHDRBS3	407.381	0.152315	0.656562	0.231989	0.816546	0.902014
CD163	1970.27	0.146855	0.633541	0.2318	0.816693	0.902119
BTG3	3281.34	-0.0637464	0.27518	-0.231654	0.816807	0.902129
SEL1L	5995.39	-0.0648859	0.280021	-0.231718	0.816757	0.902129
CARD14	363.01	0.131807	0.569484	0.231451	0.816965	0.902246
CCND2	3404.74	0.104246	0.45071	0.231293	0.817087	0.902258
CCNH	1226.29	0.0496425	0.214683	0.231237	0.817131	0.902258
E2F6	915.921	-0.0517735	0.223899	-0.231237	0.817131	0.902258
SNTG2	3.24522	-0.244121	1.05644	-0.23108	0.817253	0.902335
EYS	16.8562	-0.111374	0.482519	-0.230817	0.817457	0.902502
CXorf36	350.704	0.090741	0.393596	0.230543	0.81767	0.90268
GPR22	1.27714	0.265513	1.15269	0.230342	0.817826	0.902743
C9orf78	3697.55	-0.0524241	0.227599	-0.230335	0.817831	0.902743
EN1	196.656	0.250546	1.08809	0.230263	0.817888	0.902748
GNAT2	2.95949	-0.167848	0.729506	-0.230085	0.818026	0.902843
WDR18	2303.14	0.0815129	0.354521	0.229924	0.818151	0.902924
C6orf176	2.41667	0.307201	1.33732	0.229714	0.818314	0.902962
PCDHGA6	35.9349	0.143188	0.623613	0.229611	0.818394	0.902962
ROMO1	1793.86	0.0732658	0.319043	0.229642	0.81837	0.902962
ZNF800	877.447	-0.0527525	0.229605	-0.229753	0.818284	0.902962
CDHR4	2.5316	0.239372	1.04386	0.229314	0.818625	0.903159
TRIM59	1719.76	-0.104913	0.457871	-0.229131	0.818767	0.903201
MFSD6L	30.6981	-0.247126	1.07834	-0.229173	0.818735	0.903201
C13orf23	2642.27	0.0571555	0.250109	0.228522	0.819241	0.903557
NACA2	1082.85	-0.0532146	0.232884	-0.228503	0.819255	0.903557
CDKN2AIP	1590.73	-0.0721664	0.315622	-0.228648	0.819143	0.903557
DKC1	5861.56	-0.0755274	0.330611	-0.228448	0.819298	0.903557
CTU2	511.957	0.0651943	0.285517	0.228337	0.819384	0.903594
WWC3	3344.87	-0.0677727	0.297216	-0.228025	0.819627	0.903804
HSPBAP1	693.643	-0.0749481	0.329027	-0.227787	0.819812	0.903893
PAG1	1449.91	-0.0969635	0.425633	-0.22781	0.819794	0.903893
DHDH	83.5725	-0.134434	0.590346	-0.22772	0.819864	0.903893
TLX1NB	1.23413	0.510342	2.24326	0.2275	0.820035	0.904024
CPSF6	5066.26	0.0323758	0.142394	0.227368	0.820138	0.904081
LOC100190939	277.191	-0.0752868	0.331567	-0.227064	0.820374	0.904284
EBF2	11.2579	-0.189735	0.836171	-0.226909	0.820494	0.904359
GOLT1A	60.1815	-0.274996	1.21437	-0.226452	0.82085	0.904693
ZZEF1	3756.18	-0.0553621	0.244938	-0.226025	0.821182	0.905002
HLCS	1930.63	-0.0384796	0.170398	-0.225822	0.821339	0.905118
PPIE	2020.54	0.0487966	0.216278	0.22562	0.821497	0.905177
MPV17L2	761.605	-0.0524802	0.232546	-0.225676	0.821453	0.905177
CENPO	748.896	0.04359	0.193262	0.225548	0.821553	0.90518
SLC38A6	270.827	-0.0628936	0.279328	-0.225161	0.821854	0.905455
RLN1	2.82446	0.165468	0.735703	0.224912	0.822048	0.905553
ZBTB8OS	403.498	0.0515388	0.229095	0.224967	0.822005	0.905553
C1orf198	2468.41	-0.0588817	0.261961	-0.224772	0.822156	0.905558
GPR182	4.16169	-0.181199	0.806144	-0.224772	0.822157	0.905558
FAM72B	607.306	-0.0850618	0.378966	-0.224457	0.822402	0.90577
LOC493754	1016.98	-0.0508963	0.226926	-0.224286	0.822534	0.905859
NAPG	1702.7	-0.0567115	0.253013	-0.224144	0.822645	0.905923
LY6K	1924.63	0.115849	0.517717	0.223769	0.822937	0.906072
MPZL1	8520.29	0.0806262	0.360214	0.223829	0.82289	0.906072
PYCRL	1069.64	0.0610659	0.272881	0.223782	0.822927	0.906072
TLN1	20687.3	-0.0557756	0.249661	-0.223405	0.82322	0.906096
UXT	2419.37	-0.0569908	0.254799	-0.223669	0.823015	0.906096
C2orf76	129.825	-0.0592972	0.265411	-0.223417	0.823211	0.906096
SLC41A3	2095.18	-0.0640229	0.286554	-0.223424	0.823206	0.906096
FGGY	203.213	-0.0703457	0.314652	-0.223566	0.823095	0.906096
MAMDC2	122.993	0.214583	0.960943	0.223305	0.823298	0.906125
SETBP1	1153.16	-0.11413	0.511777	-0.223007	0.82353	0.906322
BMX	18.6764	0.111838	0.502227	0.222684	0.823781	0.906426
MND1	377.782	-0.0725849	0.325908	-0.222716	0.823757	0.906426
ZDHHC19	2.72178	-0.220862	0.991531	-0.222749	0.823731	0.906426
HSPA2	8914.33	0.134789	0.605611	0.222567	0.823873	0.906458
KLF4	8060.38	0.109161	0.490809	0.22241	0.823995	0.906458
CPPED1	1992.26	-0.0791703	0.356124	-0.222311	0.824072	0.906458
FAM22D	166.18	-0.11276	0.506796	-0.222496	0.823928	0.906458
HIST1H3E	49.8378	-0.133632	0.600983	-0.222356	0.824036	0.906458
MEN1	2416.48	-0.0495432	0.22299	-0.222177	0.824176	0.906467
KIAA1467	531.871	-0.0993475	0.447177	-0.222166	0.824185	0.906467
ORC3L	1588.26	-0.047492	0.213948	-0.22198	0.82433	0.906512
UBE2O	2525.56	-0.0501623	0.225955	-0.222001	0.824313	0.906512
LSM6	869.883	-0.0627257	0.282662	-0.22191	0.824384	0.906514
GTF2A1	605.637	-0.0868465	0.39171	-0.221711	0.824539	0.906627
MKI67	16972.2	0.086163	0.3888	0.221613	0.824615	0.906653
FCN3	42.9513	0.116264	0.524815	0.221533	0.824677	0.906664
PLEKHA7	1165.82	-0.0822923	0.371689	-0.221401	0.82478	0.90672
PRO0628	0.945155	-0.302637	1.36738	-0.221327	0.824838	0.906726
NLGN1	32.0801	-0.221102	0.999849	-0.221135	0.824987	0.906824
CLLU1OS	3.99091	-0.228639	1.0342	-0.221078	0.825032	0.906824
YIPF7	0.663691	0.531054	2.40703	0.220626	0.825384	0.906981
PLVAP	4231.22	0.0844047	0.382513	0.220658	0.825358	0.906981
QSOX2	1425.55	0.0698196	0.316294	0.220743	0.825293	0.906981
SLC27A3	1298.56	-0.0653629	0.296158	-0.220703	0.825324	0.906981
TET3	3111.16	0.0652852	0.296093	0.220488	0.825491	0.907041
AARSD1	1040.41	0.0423467	0.192231	0.220291	0.825645	0.907152
FAM35B2	116.788	0.0805882	0.366086	0.220135	0.825766	0.907229
GPBP1L1	6520.04	-0.035958	0.163413	-0.220044	0.825837	0.907248
UBE2D4	333.57	0.0583033	0.265096	0.219932	0.825924	0.907287
BAIAP3	127.762	0.12424	0.565796	0.219584	0.826195	0.907527
DCLK1	168.96	-0.174686	0.797184	-0.219129	0.826549	0.907852
LCN6	1.22256	-0.34961	1.59589	-0.21907	0.826596	0.907852
IL9R	94.2081	-0.0971633	0.443883	-0.218894	0.826733	0.907945
VENTX	17.3077	0.133511	0.610641	0.218641	0.82693	0.908104
LAMA2	499.643	0.152112	0.696103	0.218519	0.827025	0.908151
C1orf226	903.063	0.107023	0.490568	0.218161	0.827303	0.908284
FIP1L1	2217.47	0.0401174	0.183881	0.218171	0.827296	0.908284
CLEC16A	2446.91	-0.0617036	0.282702	-0.218264	0.827224	0.908284
FZD4	571.437	-0.0839833	0.385364	-0.217933	0.827482	0.908422
RNF19B	5773.88	-0.0699291	0.321	-0.217848	0.827548	0.908437
LZTS2	3271.71	-0.0674401	0.309753	-0.217723	0.827645	0.908487
KLF9	1742.06	0.0682785	0.313779	0.2176	0.827741	0.908526
FAM59A	761.838	-0.100751	0.463131	-0.217542	0.827786	0.908526
PPAPDC1A	56.9177	0.161101	0.741423	0.217287	0.827985	0.908687
PARG	1229.96	0.0425033	0.195808	0.217066	0.828157	0.908818
SCN5A	38.2978	-0.193267	0.890864	-0.216943	0.828253	0.908866
RNF111	1720.34	0.0400319	0.184699	0.216742	0.82841	0.908923
CLDND2	5.18133	-0.155582	0.7178	-0.216749	0.828404	0.908923
DGCR6	961.181	0.0762581	0.352841	0.216126	0.82889	0.909028
LACTB	898.214	0.0729175	0.336986	0.216381	0.82869	0.909028
MYO9A	762.771	0.0709533	0.32798	0.216334	0.828727	0.909028
PIK3R4	3485.19	0.0608441	0.281905	0.215832	0.829118	0.909028
NDUFA2	1990.71	0.0532315	0.246623	0.215841	0.829111	0.909028
SLC30A6	937.693	0.0496257	0.229934	0.215826	0.829124	0.909028
USP39	3908.57	-0.0394377	0.182741	-0.215812	0.829134	0.909028
VPS8	2219.83	-0.0575263	0.265685	-0.216521	0.828582	0.909028
PRPS2	5620.39	-0.0648131	0.29967	-0.216282	0.828768	0.909028
CCDC72	1110.95	-0.0846472	0.39197	-0.215953	0.829024	0.909028
LPHN1	1997.24	-0.129153	0.597405	-0.216191	0.828839	0.909028
C9orf170	7.17351	-0.230278	1.06533	-0.216157	0.828865	0.909028
TOMM34	1774.18	0.0607555	0.282842	0.214804	0.82992	0.909832
MIER3	1239.14	0.050013	0.233032	0.214618	0.830065	0.909933
DIP2C	906.738	0.0965834	0.450231	0.21452	0.830142	0.90996
DYNC1I1	44.2342	0.173017	0.808005	0.214129	0.830446	0.910179
PLDN	2832.62	-0.042436	0.198136	-0.214176	0.83041	0.910179
OR1J4	0.647176	-0.387437	1.81031	-0.214018	0.830533	0.910217
MAK16	1282.86	0.0580863	0.271961	0.213583	0.830872	0.91053
CELSR1	9672.65	0.0878008	0.411894	0.213164	0.831199	0.910774
UBA52	21084.5	0.0486106	0.228019	0.213186	0.831182	0.910774
IFNGR1	9776.33	0.0805499	0.37894	0.212566	0.831665	0.911005
PPP4R2	1144.4	0.0604129	0.284319	0.212483	0.83173	0.911005
PAK1IP1	993.064	0.0471523	0.221975	0.212422	0.831778	0.911005
PEX2	2245.58	0.039357	0.185195	0.212516	0.831704	0.911005
CDADC1	304.745	-0.0610084	0.287104	-0.212496	0.83172	0.911005
UCN	6.38725	-0.169124	0.79564	-0.212563	0.831668	0.911005
C10orf93	0.672814	-0.438952	2.06307	-0.212767	0.831509	0.911005
ADAM21P1	0.852554	0.279561	1.31983	0.211816	0.832251	0.911063
LOC729156	7.88464	0.206789	0.976272	0.211815	0.832251	0.911063
SOD2	26023.5	0.0955297	0.450918	0.211856	0.832219	0.911063
NUF2	1129.07	0.056288	0.265239	0.212216	0.831938	0.911063
LMBRD1	2130.01	0.0425356	0.200515	0.212131	0.832005	0.911063
FBXW2	4705.39	0.0365228	0.172415	0.211831	0.832239	0.911063
POLR2D	1715.9	0.0339491	0.160054	0.21211	0.832021	0.911063
RASL10B	44.8608	-0.152002	0.717583	-0.211826	0.832243	0.911063
LILRB5	190.285	0.141266	0.667409	0.211663	0.83237	0.911136
ZNF563	70.1518	0.122861	0.581039	0.21145	0.832536	0.911259
ATXN7L3B	5366.59	-0.0402705	0.190552	-0.211337	0.832625	0.911299
LSM4	4736.17	0.046501	0.220222	0.211155	0.832766	0.911339
ATL1	216.513	-0.119904	0.567668	-0.211222	0.832714	0.911339
NARS2	699.741	0.0624488	0.296411	0.210683	0.833135	0.911569
NUP54	2566.02	0.0454598	0.215979	0.210483	0.833291	0.911569
HSPD1	13522.9	-0.0628145	0.298124	-0.210699	0.833122	0.911569
PIM3	6437.59	-0.0678497	0.322399	-0.210453	0.833314	0.911569
ADAMTS8	14.3421	-0.144054	0.684623	-0.210414	0.833345	0.911569
CAMK2B	39.7749	-0.15547	0.737769	-0.21073	0.833098	0.911569
LOC285629	63.2425	-0.176252	0.837561	-0.210434	0.833329	0.911569
VDAC3	4938.12	0.0509955	0.242496	0.210294	0.833438	0.911614
CDT1	2984.15	0.0737922	0.351015	0.210225	0.833492	0.911616
RINT1	1083.29	0.0418219	0.199172	0.209979	0.833684	0.911768
LRFN2	8.37665	0.200242	0.957175	0.209201	0.834291	0.912087
TOMM20	9657.73	0.0351138	0.167647	0.209451	0.834096	0.912087
ORC2L	1218.16	-0.0450869	0.215492	-0.209228	0.83427	0.912087
RPL36	15048.5	-0.0557614	0.266297	-0.209395	0.83414	0.912087
CATSPER2P1	39.1393	-0.0744764	0.355803	-0.209319	0.834199	0.912087
ATP1B2	57.2812	-0.111827	0.533877	-0.209462	0.834087	0.912087
NPAS1	51.0964	0.116601	0.55771	0.209071	0.834393	0.91214
NCL	35001.4	-0.0449457	0.215195	-0.208861	0.834557	0.912262
CCL17	72.4523	0.140759	0.674482	0.208691	0.834689	0.912326
CYP11A1	424.367	-0.295564	1.41655	-0.208651	0.834721	0.912326
LOC285830	79.6631	0.0992141	0.476374	0.208269	0.835019	0.912595
KIAA1244	268.279	-0.19401	0.932121	-0.208138	0.835121	0.912649
PCDHB7	65.8708	0.135782	0.652991	0.207939	0.835277	0.912762
CCDC42	2.63903	0.159618	0.768184	0.207786	0.835396	0.912828
SLC5A4	3.89716	0.150713	0.725539	0.207726	0.835443	0.912828
CKAP2L	1390.95	0.0582942	0.281246	0.207271	0.835798	0.913073
C14orf102	737.173	0.0531822	0.2566	0.207257	0.835809	0.913073
PPP1R14A	50.3382	-0.103601	0.499913	-0.207237	0.835825	0.913073
C19orf12	1058.56	-0.0392481	0.189549	-0.20706	0.835963	0.913108
LHX8	40.7322	-0.198691	0.959361	-0.207108	0.835926	0.913108
EPO	2.01637	0.217954	1.05562	0.206471	0.836423	0.913324
SIX2	481.557	0.115818	0.5608	0.206523	0.836382	0.913324
TOMM70A	5537.69	0.0593131	0.287075	0.206612	0.836313	0.913324
SRRM1	5279.68	-0.0368595	0.17848	-0.206519	0.836386	0.913324
AOC2	33.3831	-0.104332	0.50501	-0.206594	0.836327	0.913324
SKIV2L	2425.74	0.0452454	0.219365	0.206256	0.836591	0.913449
BVES	360.978	0.129418	0.627763	0.206157	0.836669	0.913476
HPD	3.92712	-0.189931	0.922347	-0.205922	0.836852	0.913619
C11orf65	9.83369	0.0983056	0.477685	0.205796	0.83695	0.913636
NDUFB2	2315.71	0.0447354	0.217408	0.205767	0.836973	0.913636
LOC723972	160.853	-0.0572387	0.278927	-0.20521	0.837408	0.914053
CDC25A	1047.96	0.0703266	0.342904	0.205091	0.837501	0.914097
ORAOV1	629.006	0.0553731	0.270109	0.205003	0.83757	0.914115
LOC100129550	792.544	0.0780565	0.381709	0.204492	0.837969	0.914493
MRGPRX2	1.31755	0.36711	1.80047	0.203898	0.838434	0.91454
BAGE2	8.95513	0.145994	0.714676	0.20428	0.838134	0.91454
MYCT1	164.376	0.0849463	0.416487	0.203959	0.838386	0.91454
RPS12	18355.7	0.0774087	0.379117	0.204182	0.838212	0.91454
BAT5	2633.46	0.0447174	0.219302	0.203907	0.838426	0.91454
UTP14C	1674.13	0.0436793	0.213815	0.204285	0.838131	0.91454
IDH3B	4283.42	-0.0558449	0.273881	-0.203903	0.83843	0.91454
H3F3A	9212.34	-0.06197	0.30377	-0.204003	0.838351	0.91454
CPOX	1830.06	0.0748862	0.367626	0.203702	0.838586	0.914649
SEC62	6186.44	0.0535633	0.263365	0.20338	0.838838	0.914836
SLC3A1	6.91894	-0.141768	0.697171	-0.203348	0.838863	0.914836
TMEM189	5377.96	-0.0671552	0.330428	-0.203237	0.83895	0.914872
HUS1	665.791	0.0348532	0.171692	0.202998	0.839137	0.915019
GBGT1	216.41	0.0749049	0.369142	0.202916	0.839201	0.915031
SMARCA1	1367.69	-0.113365	0.558876	-0.202844	0.839257	0.915035
RPS3A	8789.8	0.0562521	0.277639	0.202609	0.839441	0.915178
SLCO3A1	2118.23	0.0606419	0.299792	0.20228	0.839698	0.9154
FECH	1493.64	0.0361069	0.17867	0.202087	0.839849	0.915424
RUFY1	2691.51	0.0330906	0.163753	0.202077	0.839857	0.915424
TRIM27	2587.79	-0.0481396	0.238256	-0.20205	0.839878	0.915424
DAZAP1	5886.52	0.0359088	0.177913	0.201833	0.840047	0.915551
KLRC1	97.8107	-0.143193	0.709819	-0.201731	0.840127	0.91558
ADO	1514.68	0.0449349	0.223232	0.201292	0.84047	0.915839
HSBP1L1	347.448	-0.0955316	0.474478	-0.20134	0.840433	0.915839
C9orf125	1520.77	0.122255	0.608186	0.201015	0.840687	0.916018
QRICH1	3602.1	0.042572	0.212168	0.200652	0.84097	0.916212
C10orf41	201.83	-0.0859944	0.428509	-0.200683	0.840947	0.916212
TEAD4	1204.57	0.0805188	0.401516	0.200537	0.841061	0.916253
PDPR	2324.04	-0.0547017	0.273208	-0.20022	0.841308	0.916432
ZNF93	75.4692	-0.120947	0.60416	-0.200191	0.841331	0.916432
FLVCR1	306.767	-0.0623152	0.311437	-0.200089	0.841411	0.916461
EPHA4	971.383	-0.098412	0.492292	-0.199906	0.841554	0.91656
CRYBB2	9.53482	0.181992	0.911025	0.199766	0.841664	0.916621
TOB1	3313.42	0.073409	0.367627	0.199683	0.841728	0.916634
CNN1	158.844	0.118843	0.597333	0.198956	0.842297	0.917196
PLEKHA4	1476.89	0.0960876	0.483889	0.198574	0.842596	0.917349
QSER1	4211.15	0.044664	0.224904	0.198592	0.842582	0.917349
PAX3	9.07957	-0.259634	1.30729	-0.198604	0.842572	0.917349
LXN	491.26	0.122933	0.620257	0.198196	0.842891	0.917555
NECAP2	5005.66	0.0503631	0.254085	0.198214	0.842878	0.917555
SPP1	3528.35	0.144574	0.73026	0.197977	0.843063	0.917627
NEK2	1648.05	-0.0465607	0.235111	-0.198037	0.843016	0.917627
MMRN1	197.604	0.154765	0.78279	0.197709	0.843272	0.917797
AAAS	2308.91	0.0389623	0.197256	0.197521	0.84342	0.9179
DUSP1	23493.8	0.138961	0.704099	0.19736	0.843546	0.917945
C14orf145	565.639	0.0429952	0.217882	0.197333	0.843567	0.917945
DLEU2	204.582	0.0754297	0.382613	0.197144	0.843715	0.91799
NDUFA7	1452.4	0.0449609	0.228217	0.197009	0.843821	0.91799
ACOT8	935.382	-0.0450172	0.228445	-0.19706	0.843781	0.91799
FLJ36777	4.00774	-0.165819	0.841501	-0.197051	0.843788	0.91799
SBF2	1984.51	0.0541638	0.275309	0.196738	0.844032	0.917991
TMEM60	607.928	0.0475254	0.24143	0.196849	0.843945	0.917991
CHD1	2633.83	-0.0420752	0.213668	-0.196918	0.843892	0.917991
RPS18	28164.6	-0.0589267	0.29952	-0.196737	0.844033	0.917991
MEPE	0.609962	0.377693	1.92242	0.196467	0.844244	0.918163
MAGEF1	2187.17	0.0852045	0.43396	0.196342	0.844343	0.918213
TMEM18	1210.07	0.0432727	0.220753	0.196024	0.844592	0.918373
PTMS	12853.1	-0.0841369	0.429229	-0.196019	0.844596	0.918373
MXRA8	1231.75	0.110277	0.565066	0.195157	0.84527	0.919048
NEIL3	482.261	-0.0693807	0.356175	-0.194794	0.845554	0.919242
OPCML	5.08619	-0.166252	0.853451	-0.1948	0.84555	0.919242
C12orf45	432.502	-0.0515813	0.264987	-0.194656	0.845662	0.919302
E2F7	1957.68	0.0708558	0.364337	0.194479	0.845801	0.919338
ARL9	48.8828	-0.15652	0.804686	-0.194511	0.845776	0.919338
CPE	3057.6	-0.112734	0.580676	-0.194142	0.846065	0.919566
C1orf204	78.7968	-0.0826699	0.426164	-0.193986	0.846187	0.919641
GAK	4638.19	0.0371983	0.191963	0.193779	0.846349	0.919658
PIN4	545.967	-0.0638698	0.329621	-0.193768	0.846358	0.919658
C10orf11	56.7594	-0.11018	0.568632	-0.193764	0.846361	0.919658
LY6G6D	0.916303	0.470463	2.43356	0.193323	0.846706	0.919805
GABPA	1699.66	0.0316646	0.163794	0.193319	0.846709	0.919805
ANKK1	39.7279	-0.110225	0.5699	-0.19341	0.846638	0.919805
ECEL1	82.1284	-0.12712	0.657464	-0.193349	0.846685	0.919805
CGN	1043.45	0.116568	0.605001	0.192674	0.847214	0.920066
C9orf37	403.914	0.065963	0.341947	0.192904	0.847034	0.920066
SEC23B	4534.79	0.0458429	0.237798	0.192781	0.847131	0.920066
RABAC1	2826.18	-0.0418644	0.217212	-0.192736	0.847166	0.920066
HIP1	1769.31	-0.0598518	0.310504	-0.192757	0.84715	0.920066
ACADVL	11463.6	0.0547553	0.284513	0.192453	0.847388	0.920197
IQCG	2971.7	-0.100564	0.523115	-0.19224	0.847554	0.92032
RAD54B	691.896	-0.0466525	0.242922	-0.192047	0.847705	0.920426
C14orf37	77.9867	0.111976	0.583968	0.191751	0.847937	0.920574
C10orf47	1946.15	-0.138886	0.724353	-0.191738	0.847948	0.920574
TSPAN33	1235.53	0.0874037	0.456234	0.191577	0.848074	0.920605
SHFM1	3928.73	0.0531056	0.277359	0.191469	0.848158	0.920605
NOP56	6895.1	-0.0572256	0.2989	-0.191454	0.84817	0.920605
ZNF552	390.912	-0.0859678	0.449082	-0.19143	0.848188	0.920605
ZNF287	157.019	0.105847	0.553507	0.191229	0.848346	0.920718
TMEM160	241.732	0.0698697	0.366237	0.190777	0.8487	0.921045
FBRS	4993.63	-0.0402355	0.211275	-0.190441	0.848964	0.921274
AGR3	3.62061	0.211146	1.11045	0.190145	0.849196	0.921468
SHOX2	352.172	0.130018	0.684118	0.190053	0.849268	0.921488
KLHL25	613.294	0.0537677	0.283101	0.189924	0.849369	0.921491
PDCD5	2152.36	0.0437696	0.23047	0.189914	0.849376	0.921491
CXorf56	543.314	0.0507762	0.26747	0.189839	0.849436	0.921497
PRMT8	0.334697	0.58352	3.08207	0.189328	0.849836	0.921507
KRT20	1.02162	0.332465	1.75769	0.189149	0.849976	0.921507
IGFBP1	2.04494	0.25997	1.37419	0.189181	0.849951	0.921507
A2ML1	13271.1	0.139968	0.737876	0.18969	0.849552	0.921507
ZNF675	203.811	0.132824	0.702188	0.189157	0.84997	0.921507
MUDENG	2383.9	-0.0414808	0.218935	-0.189466	0.849727	0.921507
BRF2	968.892	-0.044502	0.23481	-0.189524	0.849682	0.921507
RNF5P1	803.081	-0.0509309	0.268904	-0.189402	0.849778	0.921507
NUP210	9997.55	-0.0749515	0.395213	-0.189648	0.849585	0.921507
FAM166A	1.37271	-0.207073	1.0931	-0.189436	0.849751	0.921507
STIM2	2510.03	0.0602873	0.319118	0.188918	0.850157	0.921645
CSMD1	260.662	-0.194353	1.03005	-0.188683	0.850341	0.921788
EEF1D	19003.9	-0.0470921	0.249879	-0.188459	0.850517	0.92192
GRAMD3	1352.59	0.0782969	0.416088	0.188174	0.85074	0.922105
HS3ST3A1	368.716	0.124665	0.663646	0.187849	0.850995	0.922208
DCAF6	3618.51	0.0376769	0.200531	0.187886	0.850966	0.922208
JMJD6	1413.65	-0.0476643	0.253567	-0.187975	0.850896	0.922208
RSPO2	2.56475	-0.283098	1.50947	-0.187549	0.85123	0.922406
NOTCH1	13183.4	-0.0824163	0.439889	-0.187357	0.851381	0.922511
HEATR4	17.5084	0.139023	0.746413	0.186254	0.852245	0.922791
LRRC43	5.74588	0.136993	0.734024	0.186633	0.851948	0.922791
RACGAP1P	20.9981	0.0704818	0.377662	0.186627	0.851953	0.922791
NDUFA9	4818.45	0.0573369	0.30772	0.186328	0.852187	0.922791
LMAN2L	1222.1	-0.0359735	0.192541	-0.186835	0.85179	0.922791
PBX2	2269.8	-0.0412691	0.221314	-0.186473	0.852074	0.922791
SCAMP4	3516.42	-0.0506004	0.271734	-0.186213	0.852278	0.922791
TRAPPC2	608.708	-0.0533928	0.286472	-0.186381	0.852146	0.922791
DOCK9	4909.78	-0.064448	0.345235	-0.186678	0.851913	0.922791
MSRA	419.302	-0.0794053	0.426028	-0.186385	0.852143	0.922791
RNF208	162.645	-0.0859421	0.460888	-0.186471	0.852076	0.922791
CCIN	5.26496	-0.162922	0.87243	-0.186745	0.85186	0.922791
RIMBP2	65.039	0.20591	1.10834	0.185782	0.852616	0.922811
HIST1H2BN	14.2654	0.131807	0.708541	0.186025	0.852425	0.922811
RPL23A	4514.67	0.0557124	0.299556	0.185983	0.852458	0.922811
STAU2	2157.35	0.0446678	0.240175	0.18598	0.85246	0.922811
AAK1	2949.36	0.0420326	0.226177	0.18584	0.852571	0.922811
ASIP	3.0668	-0.14709	0.791234	-0.185899	0.852524	0.922811
GBP6	9530.55	0.122947	0.662577	0.185559	0.85279	0.922832
ZC3H8	394.911	0.0539211	0.290595	0.185554	0.852795	0.922832
TEX2	2832.35	-0.0572702	0.308476	-0.185656	0.852715	0.922832
PRDM12	2.27295	0.179603	0.969567	0.18524	0.853041	0.922917
HEYL	391.67	0.10172	0.549072	0.185258	0.853027	0.922917
CDK18	2435.72	0.0808287	0.436529	0.185162	0.853102	0.922917
NAT1	323.087	0.0677805	0.366156	0.185114	0.85314	0.922917
RHEB	1573.92	-0.0442076	0.238706	-0.185197	0.853075	0.922917
DBX2	55.0772	0.25871	1.39945	0.184865	0.853335	0.922919
