## Supplemental Tables for "Interrogation of T Cell-Enriched Tumors Reveals Prognostic and Immunotherapeutic Implications of Polyamine Metabolism" (part 2 of 3)

### Sheet: S4 (continued)
Differential expression of HPV+Thi C1hi vs C1lo HNSCs (Positive log2 fold change represents upregulation in the C1hi tumors)
TPSG1	1.8264	0.224891	1.21662	0.184849	0.853348	0.922919
FNDC3A	2061.34	-0.04614	0.249621	-0.18484	0.853354	0.922919
NAA16	652.429	-0.0494451	0.267317	-0.184968	0.853254	0.922919
LOC729020	207.725	-0.0476639	0.258156	-0.184632	0.853517	0.923038
FANCI	5428.2	-0.0357099	0.193713	-0.184345	0.853743	0.923224
KCNS1	1004.33	0.189213	1.02801	0.184056	0.853969	0.923271
SULT1A3	1667.24	0.0865098	0.469786	0.184147	0.853898	0.923271
SLC39A3	1131.52	0.047484	0.258099	0.183976	0.854032	0.923271
WNT5A	2746.42	-0.12158	0.660938	-0.183951	0.854052	0.923271
CCNI2	161.392	-0.167413	0.909669	-0.184038	0.853984	0.923271
BRF1	1436.7	0.0420962	0.229685	0.183278	0.85458	0.923784
RASGEF1A	455.325	0.129859	0.709761	0.182961	0.854829	0.923935
COPS6	4409.7	0.0405148	0.221496	0.182914	0.854865	0.923935
STAG2	8077.97	-0.0534475	0.292228	-0.182896	0.854879	0.923935
FAM176A	154.588	0.113593	0.621673	0.182722	0.855016	0.924025
PAF1	3932.43	-0.0307454	0.168444	-0.182526	0.85517	0.924134
ASPA	4.9713	0.13743	0.753569	0.182372	0.855291	0.924207
CD1B	59.5614	0.143846	0.79015	0.182049	0.855544	0.924423
SOCS3	5900.91	0.0734753	0.404631	0.181586	0.855908	0.924697
NRSN2	1570.19	0.0658765	0.362914	0.181521	0.855958	0.924697
C9orf129	308.031	0.0561088	0.309096	0.181526	0.855955	0.924697
SMAD7	1350.68	-0.0616091	0.339547	-0.181445	0.856018	0.924704
DHX16	2538.12	0.0337439	0.18607	0.181351	0.856092	0.924727
RTF1	4199.84	-0.0342265	0.188907	-0.181182	0.856225	0.924755
KIAA1949	7024.97	-0.0473017	0.261031	-0.181211	0.856202	0.924755
CGGBP1	4759.84	-0.0394867	0.218294	-0.180887	0.856456	0.924947
TOMM40L	1132.6	0.0394304	0.218189	0.180717	0.85659	0.925034
RDH16	398.33	-0.14556	0.806468	-0.180491	0.856767	0.925167
LOC388152	918.696	0.0944579	0.523661	0.18038	0.856854	0.925179
CEP78	1233.48	-0.0386167	0.214131	-0.180342	0.856884	0.925179
ST7OT1	40.5889	-0.0754722	0.418914	-0.180162	0.857026	0.925274
C10orf18	3593.02	-0.0500945	0.278246	-0.180037	0.857123	0.925319
TM4SF18	87.9357	-0.0868267	0.482444	-0.179973	0.857174	0.925319
PARP8	1086.52	0.0547674	0.305817	0.179085	0.857871	0.925651
RPL11	29491.7	0.0485528	0.271327	0.178946	0.85798	0.925651
RPL4	41231.9	0.0477136	0.266775	0.178853	0.858053	0.925651
DIMT1L	1189.35	0.0385228	0.215336	0.178896	0.858019	0.925651
RBM42	4414.12	0.0364121	0.20287	0.179485	0.857557	0.925651
FAM189B	1735.66	-0.0368151	0.205557	-0.179099	0.85786	0.925651
C19orf24	1435.39	-0.0432555	0.241163	-0.179362	0.857653	0.925651
ZRSR2	459.805	-0.0557423	0.310687	-0.179416	0.857611	0.925651
RAD54L2	551.129	-0.0724973	0.405334	-0.178858	0.858049	0.925651
ROR2	1553.74	-0.1215	0.678137	-0.179167	0.857807	0.925651
NMNAT2	188.102	-0.1418	0.792922	-0.178832	0.858069	0.925651
GSR	4535.42	-0.0788688	0.441475	-0.178648	0.858214	0.925692
PVT1	225.293	-0.094279	0.527715	-0.178655	0.858209	0.925692
LTV1	1404.26	-0.0501276	0.28093	-0.178434	0.858382	0.925816
NCOA4	16893.6	0.0482599	0.271724	0.177606	0.859032	0.926402
EXO1	1327.45	-0.0332785	0.187309	-0.177666	0.858985	0.926402
SMEK2	4867.63	0.0285905	0.161081	0.177491	0.859122	0.926442
ABO	181.304	-0.187343	1.05792	-0.177087	0.85944	0.926727
FLJ45983	1.98535	0.213923	1.20944	0.176877	0.859605	0.926847
VWA2	228.267	0.180919	1.02392	0.176692	0.85975	0.926946
MYO5B	4245.79	0.0740838	0.419801	0.176474	0.859922	0.926958
LOXL3	229.698	0.054045	0.306026	0.176603	0.85982	0.926958
TPI1P2	100.352	-0.0642328	0.363849	-0.176537	0.859872	0.926958
ASCC1	1080.87	0.0383166	0.217536	0.176139	0.860185	0.927017
KLHL20	936.875	-0.0324129	0.183883	-0.176269	0.860083	0.927017
SLFN12L	97.655	-0.092518	0.525277	-0.176132	0.86019	0.927017
CDX1	26.6677	-0.10514	0.596491	-0.176263	0.860087	0.927017
FOXG1	183.083	-0.275819	1.56729	-0.175984	0.860307	0.927084
DYM	1744.28	-0.0404801	0.230214	-0.175837	0.860422	0.927152
CDHR2	4.36051	0.113384	0.646271	0.175443	0.860732	0.927402
LOC100130331	75.8912	-0.0485169	0.276601	-0.175404	0.860762	0.927402
ABTB2	689.449	0.110708	0.632322	0.175082	0.861015	0.927451
ALOX5	1132.23	0.0713031	0.407319	0.175055	0.861037	0.927451
ZNF281	823.366	-0.0482212	0.27546	-0.175057	0.861035	0.927451
NDN	269.923	-0.0890267	0.508409	-0.175109	0.860994	0.927451
MDK	11482.3	-0.100825	0.576121	-0.175006	0.861075	0.927451
ACVRL1	848.563	-0.074418	0.425489	-0.1749	0.861158	0.927483
C5orf28	552.502	0.0429244	0.245666	0.174727	0.861294	0.927551
SRCRB4D	87.1227	-0.101373	0.580319	-0.174684	0.861328	0.927551
ASF1B	4588.06	-0.0497856	0.285186	-0.174572	0.861416	0.927588
POLM	855.676	-0.0416308	0.239199	-0.174043	0.861832	0.927921
PDE9A	229.141	-0.134659	0.773693	-0.174047	0.861829	0.927921
KIF20A	4020.43	-0.0405767	0.233544	-0.173743	0.862068	0.928117
EMB	1709.52	0.0703932	0.405382	0.173647	0.862143	0.928141
P2RX6	20.0132	0.127752	0.737213	0.173291	0.862423	0.928313
TRIM16L	1069.78	0.0645334	0.372411	0.173285	0.862427	0.928313
SLC35B4	981.004	-0.0367434	0.212097	-0.173239	0.862464	0.928313
SMO	1166.37	0.106715	0.616381	0.173131	0.862548	0.928346
DOCK3	41.2018	0.12375	0.715525	0.17295	0.862691	0.928442
RPTN	221.369	-0.206211	1.19353	-0.172773	0.86283	0.928534
DCAF12L2	1.56297	-0.275583	1.59598	-0.172674	0.862908	0.928561
AKT1S1	3081.01	0.0353217	0.204794	0.172474	0.863065	0.928671
DSCR3	2652.08	0.0317886	0.184524	0.172274	0.863222	0.928783
ADAM21	5.1472	-0.143801	0.835147	-0.172187	0.863291	0.928799
KIAA1462	747.282	0.0793868	0.461247	0.172113	0.863349	0.928804
PRIM2	872.437	-0.0363252	0.211206	-0.171989	0.863446	0.928851
IL1R1	3369.62	0.0827287	0.481234	0.17191	0.863509	0.928861
KIAA1210	1.40843	-0.254341	1.48028	-0.171819	0.86358	0.92888
LYSMD2	665.782	0.0536091	0.312223	0.171701	0.863672	0.928922
TEX264	1936.23	0.0482665	0.281551	0.171431	0.863885	0.929093
SH3TC1	2901.86	-0.0621129	0.36256	-0.171318	0.863974	0.929131
C20orf7	352.719	0.0512386	0.299285	0.171203	0.864064	0.92917
C21orf119	213.619	-0.0725273	0.424435	-0.17088	0.864318	0.929379
TAC4	1.25937	-0.225041	1.31742	-0.17082	0.864366	0.929379
CASZ1	2844.62	-0.0756492	0.443125	-0.170718	0.864446	0.929408
INTS4L2	34.5173	-0.0845447	0.495847	-0.170506	0.864613	0.92953
CXorf40B	1042.43	0.0453733	0.266492	0.170262	0.864804	0.929633
ERCC6	799.673	-0.0439903	0.258392	-0.170246	0.864816	0.929633
COMMD7	1814.07	0.0662431	0.390125	0.1698	0.865168	0.929696
C17orf90	773.041	0.0563602	0.331481	0.170025	0.86499	0.929696
ZNF655	2576.08	0.0366017	0.215558	0.1698	0.865168	0.929696
SF3A1	9626.62	-0.029616	0.174423	-0.169794	0.865172	0.929696
MCART1	420.239	-0.0314792	0.18543	-0.169763	0.865196	0.929696
C19orf26	34.5816	-0.111253	0.654806	-0.169902	0.865087	0.929696
FAM96A	1871.75	-0.0430723	0.254102	-0.169508	0.865397	0.929801
JMJD7-PLA2G4B	2162.89	-0.0533275	0.314612	-0.169502	0.865402	0.929801
PTPN2	2139.23	0.0408424	0.24169	0.168987	0.865807	0.930179
COPS8	1843.73	-0.028344	0.168146	-0.168568	0.866136	0.930402
CES3	99.6906	-0.139209	0.825637	-0.168608	0.866105	0.930402
ZP1	0.889892	-0.219389	1.30186	-0.168519	0.866175	0.930402
BRIX1	2267.15	-0.0393975	0.234284	-0.168161	0.866457	0.930646
MAB21L1	16.3616	0.162022	0.966014	0.167722	0.866802	0.93096
ANKRD49	603.758	0.0561328	0.334817	0.167652	0.866857	0.930961
TMC5	232.518	-0.155536	0.928274	-0.167554	0.866934	0.930986
CDK10	1319.55	-0.057605	0.344714	-0.16711	0.867284	0.931304
PIH1D1	3133.58	-0.0340861	0.204154	-0.166963	0.8674	0.931313
SORBS3	4047.64	-0.066523	0.398309	-0.167013	0.86736	0.931313
TRIM28	22690.5	0.0383284	0.229825	0.166772	0.867549	0.931416
AKAP12	658.186	0.102652	0.617425	0.166259	0.867953	0.931613
FBXW11	3532.41	-0.0383227	0.230584	-0.166198	0.868001	0.931613
FBXO34	3090.63	-0.041823	0.251468	-0.166315	0.867909	0.931613
RPGR	354.812	-0.0536379	0.322417	-0.166362	0.867872	0.931613
C9orf153	1.15209	-0.213968	1.287	-0.166252	0.867958	0.931613
POU4F3	3.10169	0.114608	0.689907	0.16612	0.868062	0.931621
C5orf39	207.218	0.0699358	0.421375	0.16597	0.86818	0.931624
TIMM8A	408.632	0.0524358	0.316073	0.165898	0.868237	0.931624
NCOA2	2213.81	-0.0786696	0.47436	-0.165844	0.86828	0.931624
USP44	26.6196	-0.146861	0.885298	-0.165889	0.868244	0.931624
RBP4	19.796	0.198516	1.19826	0.16567	0.868417	0.931713
C17orf64	2.13808	0.22302	1.34755	0.165501	0.86855	0.931741
LOC728024	115.023	-0.0469434	0.283621	-0.165515	0.868539	0.931741
KIFAP3	1951.89	0.0409448	0.247652	0.165332	0.868683	0.931826
FAM35A	1208.87	0.0650684	0.393843	0.165214	0.868775	0.931867
RFNG	1291.07	-0.0460724	0.279083	-0.165085	0.868877	0.931919
KRT82	1.85878	0.244906	1.48744	0.164649	0.86922	0.931998
FAM134B	272.87	0.100165	0.607401	0.164907	0.869017	0.931998
SIRT4	45.8477	0.0619304	0.376039	0.164691	0.869187	0.931998
CTAGE5	1961.31	0.0387571	0.235325	0.164696	0.869183	0.931998
TIMM50	2382.28	0.0340648	0.206752	0.164762	0.869131	0.931998
STAG3L2	155.391	0.070366	0.427629	0.164549	0.869299	0.932025
HORMAD1	139.084	0.216077	1.31659	0.164118	0.869638	0.932101
TEX101	37.966	0.137458	0.836824	0.164262	0.869525	0.932101
WDR24	1075.7	0.0277379	0.168976	0.164153	0.869611	0.932101
USP5	7034.49	-0.0477856	0.290867	-0.164286	0.869506	0.932101
SLC9A9	1493.5	-0.103307	0.629258	-0.164173	0.869595	0.932101
FAM43B	8.37392	0.132198	0.806416	0.163933	0.869784	0.932142
DNAJC28	57.4378	0.0673908	0.410966	0.163981	0.869746	0.932142
AKAP11	2748.4	-0.0372181	0.227386	-0.163678	0.869984	0.932184
FBLN1	15637.7	-0.0735423	0.449029	-0.163781	0.869904	0.932184
REL	447.21	-0.0777421	0.474771	-0.163747	0.869931	0.932184
TIGD4	10.0002	0.123019	0.753127	0.163345	0.870247	0.932279
CSF3R	363.261	0.0829691	0.508104	0.163292	0.870289	0.932279
RASSF6	548.594	0.0772068	0.47274	0.163318	0.870268	0.932279
GNAO1	301.354	-0.0754204	0.461661	-0.163367	0.870229	0.932279
CYYR1	336.639	0.0734843	0.451404	0.162791	0.870683	0.932526
HSPA12B	154.07	0.0686463	0.42158	0.162831	0.870651	0.932526
GLOD4	3185.62	0.0335363	0.20587	0.1629	0.870597	0.932526
DLD	4004.95	0.0285099	0.175202	0.162726	0.870734	0.932526
PIK3R2	4961.42	0.0419571	0.258557	0.162274	0.87109	0.932849
CDK15	5.4613	0.159778	0.985127	0.162191	0.871156	0.932862
LEMD3	2341.69	0.0304055	0.187606	0.162071	0.87125	0.932905
HMGXB3	2991.62	0.0387968	0.239947	0.161689	0.871551	0.93317
COQ3	553.412	0.0479694	0.297557	0.161211	0.871927	0.933253
IGSF8	2150.67	0.0436213	0.270404	0.161319	0.871842	0.933253
BRD9	2030.78	0.034742	0.215342	0.161334	0.87183	0.933253
HNRNPU	27727.3	-0.0218229	0.135181	-0.161435	0.871751	0.933253
C17orf59	781.713	-0.0402525	0.249841	-0.161113	0.872005	0.933253
ANKRD5	733.475	-0.057248	0.355253	-0.161147	0.871978	0.933253
CREB3L2	3514.58	-0.059112	0.366646	-0.161224	0.871917	0.933253
C13orf31	931.958	-0.056179	0.348847	-0.161042	0.87206	0.933255
GOT1	3756.78	-0.0573896	0.356681	-0.160899	0.872173	0.933318
TNXB	826.259	0.108548	0.67631	0.1605	0.872487	0.933519
ITPRIPL2	4875.57	0.0575916	0.35884	0.160494	0.872492	0.933519
RPS24	29500.8	-0.0507655	0.316384	-0.160455	0.872523	0.933519
SCNN1A	3725.98	0.13159	0.822328	0.160021	0.872864	0.933743
RSPO3	118.421	0.131064	0.81891	0.160047	0.872844	0.933743
MYCBP2	6345.07	-0.0547902	0.342619	-0.159916	0.872947	0.933743
KCTD4	0.65414	-0.291181	1.8204	-0.159954	0.872917	0.933743
ACAA2	662.137	0.0602446	0.377336	0.159658	0.87315	0.933791
FUNDC2	2496.19	-0.0414878	0.259962	-0.159592	0.873203	0.933791
ERRFI1	4487.43	-0.0753293	0.472031	-0.159585	0.873208	0.933791
C3orf65	1.28965	-0.282435	1.7691	-0.159649	0.873157	0.933791
MCM2	16665.6	-0.0559526	0.350774	-0.159512	0.873265	0.933795
NHLRC1	270.27	0.0823143	0.516694	0.15931	0.873425	0.933908
PSMG2	2450.81	0.0331937	0.208621	0.15911	0.873582	0.934018
HIST1H2AB	2.90913	0.180051	1.13239	0.159002	0.873668	0.934052
FGF10	1.10514	0.271814	1.71051	0.158908	0.873742	0.934059
SMCR7	636.94	0.0394977	0.248637	0.158857	0.873782	0.934059
IL6R	831.909	0.0648567	0.408665	0.158704	0.873902	0.934094
NOSTRIN	71.4849	-0.075096	0.473257	-0.158679	0.873922	0.934094
C3orf62	391.213	0.0532925	0.336161	0.158533	0.874037	0.934102
IGF2R	11948.4	-0.048216	0.304086	-0.15856	0.874015	0.934102
UBAP2L	8624.92	0.0202755	0.128059	0.158329	0.874197	0.934216
C9orf9	260.491	0.0487243	0.307913	0.158241	0.874267	0.934233
CCDC12	1296.96	-0.0421206	0.266571	-0.158009	0.87445	0.93437
VIPR1	165.001	-0.07723	0.489133	-0.157892	0.874542	0.934411
RAD50	2766.14	0.0355459	0.225299	0.157772	0.874636	0.934454
CECR2	219.137	0.170692	1.08239	0.157699	0.874694	0.934458
PCDHGA12	61.8459	0.101744	0.645855	0.157534	0.874824	0.934494
FAM19A5	73.5242	-0.113146	0.718297	-0.157519	0.874836	0.934494
RPL30	27195.6	0.0356513	0.226612	0.157323	0.87499	0.934544
CGNL1	1167.78	-0.11998	0.762575	-0.157335	0.874981	0.934544
TMUB1	1522.2	0.0387085	0.246385	0.157106	0.875161	0.934612
NDUFV1	5819.43	-0.0407418	0.25932	-0.15711	0.875158	0.934612
NKD1	47.7848	0.106232	0.677572	0.156783	0.875416	0.934744
DDR2	176.226	-0.114229	0.728762	-0.156744	0.875447	0.934744
RNASE10	5.41219	-0.159763	1.01914	-0.156762	0.875432	0.934744
SLC30A5	2587.15	-0.0305405	0.19515	-0.156498	0.875641	0.934894
PER2	2390.84	-0.0650346	0.416172	-0.156269	0.875821	0.935029
CTDSPL	2813.39	-0.0483412	0.309811	-0.156034	0.876006	0.935168
CAMTA1	1072.8	0.0397403	0.254815	0.155957	0.876067	0.935176
SCARNA9	8.39611	0.084845	0.545025	0.155672	0.876292	0.935359
LYN	4408.37	0.063364	0.407449	0.155514	0.876416	0.935434
OTUD5	3909.3	-0.0261764	0.168718	-0.155149	0.876704	0.935683
PCDHAC2	21.0549	0.177915	1.15123	0.154543	0.877181	0.935885
WNT10A	1263.84	0.129355	0.837689	0.154418	0.87728	0.935885
GPA33	39.8132	0.10799	0.698407	0.154624	0.877118	0.935885
SALL4	65.3079	0.100661	0.65097	0.154632	0.877111	0.935885
KCNMB1	189.882	0.0589679	0.382522	0.154156	0.877487	0.935885
KIAA0562	1917.59	0.0344018	0.223108	0.154193	0.877458	0.935885
SNRPD2	7484.98	-0.0361939	0.234365	-0.154434	0.877268	0.935885
ACP5	4977.21	-0.0757633	0.490037	-0.154607	0.877131	0.935885
LOC728875	51.6838	-0.0819215	0.530734	-0.154355	0.87733	0.935885
KRT86	206.442	-0.105965	0.687102	-0.15422	0.877436	0.935885
HMP19	1.03832	-0.21905	1.41637	-0.154655	0.877093	0.935885
PWP2	2139.08	0.0298439	0.194322	0.153579	0.877942	0.936255
RNF20	3628	0.0224558	0.146159	0.15364	0.877894	0.936255
ACOX3	1210.13	0.0564501	0.367762	0.153496	0.878007	0.936267
ZBTB9	703.826	-0.0311411	0.20327	-0.153201	0.87824	0.936458
TMEM66	9135.79	-0.0328702	0.21467	-0.15312	0.878304	0.936469
NR2E3	2.78133	0.14854	0.971281	0.152932	0.878452	0.936533
SMARCD1	4493.15	0.0236608	0.154741	0.152906	0.878472	0.936533
TRDN	26.7955	0.268411	1.76119	0.152403	0.878869	0.936668
ANAPC10	331.854	0.0494149	0.323704	0.152654	0.878671	0.936668
C1orf25	1076.67	0.0312177	0.204802	0.152428	0.878849	0.936668
SMARCA5	5612.5	-0.0320506	0.210068	-0.152573	0.878735	0.936668
TMEM185A	1377.28	-0.0340601	0.223441	-0.152435	0.878844	0.936668
FCGR3A	3933.3	-0.0965177	0.634591	-0.152094	0.879112	0.93687
UHRF2	2018.67	-0.0451641	0.297209	-0.151961	0.879218	0.936925
HDC	50.9268	0.103499	0.682234	0.151707	0.879418	0.937081
HGF	42.8634	-0.0856419	0.565366	-0.151481	0.879597	0.937156
RAB40AL	4.04855	-0.125012	0.825161	-0.1515	0.879581	0.937156
PCYOX1L	973.692	0.0516853	0.34152	0.151339	0.879708	0.937217
C17orf58	425.977	0.0464389	0.307286	0.151126	0.879876	0.937226
C12orf10	1834.57	-0.0351158	0.232367	-0.151122	0.879879	0.937226
AGPHD1	89.9427	-0.0609733	0.40338	-0.151156	0.879853	0.937226
LHX2	380.624	0.100939	0.668689	0.150951	0.880015	0.937255
HEY2	182.511	-0.0792983	0.525194	-0.150988	0.879985	0.937255
EIF1B	1426	-0.0340446	0.225995	-0.150643	0.880257	0.937399
FAM181A	5.75941	-0.183573	1.21835	-0.150674	0.880233	0.937399
RPS6KA2	1219.71	0.0586963	0.389984	0.15051	0.880363	0.937453
AASDH	638.625	0.0401582	0.266945	0.150436	0.880421	0.937457
C22orf24	3.65106	-0.101802	0.678648	-0.150008	0.880759	0.93776
CLCN5	606.004	0.0511986	0.342285	0.149579	0.881097	0.937774
BRAF	427.009	0.0452398	0.301928	0.149836	0.880894	0.937774
MIER2	1160.57	0.0361094	0.241376	0.149598	0.881082	0.937774
GNA13	5883.39	-0.0236804	0.158143	-0.14974	0.88097	0.937774
AFTPH	3521.59	-0.027374	0.182919	-0.149651	0.88104	0.937774
IGFBP7	7678.02	-0.051888	0.346777	-0.149629	0.881057	0.937774
RFXANK	2383.92	0.0292571	0.195876	0.149365	0.881266	0.937839
GPR156	53.563	-0.138137	0.92459	-0.149403	0.881235	0.937839
NDUFB8	3005.32	0.0393615	0.264068	0.149058	0.881508	0.93798
EXOC4	3556.66	-0.0379465	0.254699	-0.148985	0.881565	0.93798
FANCD2	1981.91	-0.0439892	0.295383	-0.148922	0.881615	0.93798
GCLC	4441.52	-0.0677605	0.454779	-0.148996	0.881557	0.93798
COL9A3	104.448	-0.131719	0.884986	-0.148838	0.881682	0.937994
PRR15	87.2416	-0.129444	0.870294	-0.148736	0.881762	0.938022
MS4A2	78.6036	-0.118141	0.79662	-0.148303	0.882104	0.938328
DDIT4L	41.0414	0.123575	0.835722	0.147866	0.882449	0.938453
PIH1D2	30.8528	0.06193	0.41937	0.147674	0.8826	0.938453
PRCP	4947.71	0.0533458	0.36105	0.147752	0.882539	0.938453
TNFAIP8	3283.48	0.0475629	0.321607	0.147891	0.882429	0.938453
TIPIN	508.427	0.0382631	0.258784	0.147857	0.882455	0.938453
EPRS	7486.56	0.028577	0.193448	0.147724	0.88256	0.938453
LOC641298	217.823	-0.0822703	0.556049	-0.147955	0.882378	0.938453
MORC2	2690.98	0.0309534	0.209893	0.147472	0.882759	0.938564
RFC5	2643.34	-0.0322542	0.21894	-0.14732	0.88288	0.938577
MS4A7	775.709	-0.0758852	0.514934	-0.147369	0.882841	0.938577
CD163L1	249.407	0.0967544	0.657081	0.147249	0.882936	0.938579
COQ5	1508.01	-0.0310881	0.211343	-0.147098	0.883055	0.938648
IL7R	797.061	0.0740132	0.503591	0.146971	0.883155	0.938662
TRIM69	88.7466	0.0562691	0.383466	0.146738	0.883339	0.938662
C9orf46	1139.37	0.0438158	0.298582	0.146746	0.883332	0.938662
CREB1	2891.57	0.0261252	0.177863	0.146884	0.883224	0.938662
UPK3BL	1788.33	-0.103996	0.708696	-0.146743	0.883335	0.938662
ELAVL4	13.303	-0.0888818	0.608461	-0.146076	0.883861	0.93916
GRIP1	470.972	0.0778555	0.534627	0.145626	0.884217	0.939255
KDM1B	1381.76	0.0325689	0.223449	0.145755	0.884115	0.939255
INADL	2972.55	-0.0292125	0.200366	-0.145796	0.884083	0.939255
EMG1	1633.05	-0.0460207	0.316032	-0.14562	0.884221	0.939255
GPR45	1.02204	-0.273792	1.87982	-0.145648	0.8842	0.939255
MIB2	1527.97	0.0368598	0.253807	0.145228	0.884531	0.939526
PCNX	3243.18	0.0341344	0.235305	0.145064	0.88466	0.939548
SMCR8	2953.92	-0.0421575	0.29052	-0.145111	0.884624	0.939548
CTAGE1	69.4305	0.0515778	0.356331	0.144747	0.884911	0.939642
XYLT2	2536.23	-0.0331744	0.22903	-0.144847	0.884832	0.939642
C7orf59	2135.25	-0.0373958	0.258252	-0.144804	0.884866	0.939642
HECW2	424.618	0.0702613	0.485964	0.144581	0.885042	0.939666
PPP1R15B	5003.17	0.0315023	0.217886	0.144581	0.885041	0.939666
UPK1A	5.02354	0.16939	1.17397	0.144288	0.885273	0.939796
ALG1L	798.436	0.10385	0.71973	0.14429	0.885271	0.939796
NBN	4222.91	0.0330782	0.229568	0.144089	0.88543	0.939906
STAT5A	3346.06	0.0447806	0.311172	0.143909	0.885572	0.939999
RPL24	12100.5	0.0379889	0.264389	0.143686	0.885749	0.940014
SORT1	3333.72	-0.0633713	0.440744	-0.143783	0.885672	0.940014
SMARCD3	238.235	-0.0746334	0.519279	-0.143725	0.885718	0.940014
USP8	2988.97	0.031324	0.218379	0.143438	0.885944	0.940093
CPSF4	1307.1	0.0287189	0.200293	0.143385	0.885986	0.940093
QPCT	337.474	-0.0720709	0.502617	-0.143391	0.885981	0.940093
CLYBL	176.152	-0.0645605	0.451431	-0.143013	0.88628	0.940347
PKP2	2869.82	-0.100292	0.70182	-0.142903	0.886367	0.940382
RPP21	930.567	-0.0435928	0.305221	-0.142824	0.886429	0.940391
RNF160	2023.98	0.0321711	0.225741	0.142513	0.886674	0.940593
VWA3A	2.01014	0.158523	1.11593	0.142054	0.887037	0.940632
TUBB4Q	7.08693	0.122578	0.862856	0.14206	0.887032	0.940632
C12orf68	73.9917	0.101126	0.712096	0.142012	0.88707	0.940632
GGN	14.9839	0.0673489	0.474336	0.141986	0.887091	0.940632
TPST1	805.804	-0.0463382	0.326096	-0.1421	0.887001	0.940632
CLUAP1	1166.88	-0.0485458	0.341234	-0.142265	0.88687	0.940632
GPR116	883.463	-0.0681296	0.479422	-0.142108	0.886995	0.940632
NPTXR	716.428	-0.109622	0.7735	-0.141722	0.887299	0.940796
IGF2AS	2.87048	-0.214432	1.51435	-0.1416	0.887396	0.940841
SCGB3A1	6.70695	-0.135354	0.956867	-0.141456	0.88751	0.940904
QARS	8894.6	-0.0398501	0.281997	-0.141314	0.887622	0.940965
PCDH18	335.414	0.0790437	0.560231	0.141091	0.887798	0.941094
TEF	3083.75	0.0629081	0.446108	0.141015	0.887858	0.9411
SSTR5	29.292	0.215542	1.53319	0.140584	0.888198	0.941173
TMEM14E	1.75074	0.159081	1.13101	0.140654	0.888143	0.941173
PLEKHA3	610.469	0.0216617	0.154068	0.140598	0.888187	0.941173
TRNT1	718.546	-0.0445435	0.316745	-0.140629	0.888163	0.941173
FAM101B	979.875	-0.0635195	0.45133	-0.140738	0.888077	0.941173
C21orf129	4.57127	0.178195	1.26984	0.140328	0.888401	0.94121
NDUFAF4	469.368	0.0447115	0.318736	0.140277	0.888441	0.94121
PFDN6	1166.47	0.0396364	0.282479	0.140316	0.88841	0.94121
CXCL17	2430.4	-0.116402	0.829863	-0.140266	0.88845	0.94121
PTTG1	4592.09	-0.0440157	0.313958	-0.140196	0.888505	0.94121
KCTD18	855.827	-0.0189787	0.135827	-0.139727	0.888876	0.941489
ERBB2IP	5713.94	-0.0243437	0.174206	-0.139741	0.888865	0.941489
C9orf43	24.4696	-0.0781488	0.560336	-0.139468	0.889081	0.941648
ABCC2	17.8669	0.0870422	0.625267	0.139208	0.889286	0.941765
PTCD2	372.843	-0.0278415	0.200025	-0.13919	0.8893	0.941765
GNASAS	0.913377	0.200547	1.44501	0.138785	0.88962	0.941992
TMOD2	634.461	0.0463757	0.334464	0.138657	0.889721	0.941992
TMEM120B	796.841	-0.0314688	0.226865	-0.138712	0.889678	0.941992
GPER	171.925	-0.0990281	0.714259	-0.138644	0.889731	0.941992
NPNT	7511.95	-0.0653432	0.471942	-0.138456	0.88988	0.942052
KERA	6.27969	-0.136501	0.986031	-0.138435	0.889897	0.942052
ZNF714	445.084	0.0972549	0.703092	0.138325	0.889984	0.942087
TRIM55	6.84369	0.142524	1.03174	0.13814	0.89013	0.942184
ZNF668	731.618	0.0205269	0.14875	0.137996	0.890244	0.942247
LOC283267	789.628	0.0402101	0.292007	0.137703	0.890475	0.942434
RPL6	12911	0.0368544	0.267827	0.137605	0.890553	0.942458
LOC647121	116.937	-0.0634485	0.462848	-0.137083	0.890965	0.942838
LOC134466	15.0188	-0.133529	0.977142	-0.136653	0.891305	0.94314
VSIG4	560.717	-0.102466	0.752104	-0.13624	0.891632	0.943428
PRMT10	554.771	-0.0420122	0.308957	-0.135981	0.891836	0.943587
PPP5C	4094.89	-0.033238	0.245089	-0.135616	0.892125	0.943719
TMX4	1589.34	-0.0434862	0.320597	-0.135641	0.892105	0.943719
CHST3	4249.75	-0.062451	0.460416	-0.13564	0.892106	0.943719
SLC46A1	804.156	-0.0498467	0.368641	-0.135217	0.89244	0.943995
VBP1	3216.57	0.0389872	0.2888	0.134997	0.892614	0.944121
LCE1E	10.8411	0.147735	1.09527	0.134884	0.892704	0.944159
GCLM	2399.38	-0.0696099	0.517589	-0.134489	0.893016	0.944432
TBCC	1289.65	-0.0266222	0.19897	-0.1338	0.893561	0.944722
PXMP2	725.549	-0.0329482	0.245812	-0.134038	0.893372	0.944722
ZNF845	651.378	-0.0480285	0.358967	-0.133796	0.893564	0.944722
ZNF468	770.932	-0.0646671	0.483278	-0.133809	0.893553	0.944722
CABP1	6.04982	-0.0748107	0.558281	-0.134002	0.893401	0.944722
MAP3K8	635.036	0.0422891	0.316385	0.133663	0.893669	0.944776
C1orf92	0.969247	-0.179089	1.34095	-0.133554	0.893756	0.94481
SUPT16H	9583.06	-0.0156314	0.11721	-0.133362	0.893907	0.944913
HNRPLL	1543.49	-0.0220531	0.165479	-0.133268	0.893981	0.94492
CDK5RAP2	4432.05	-0.0306829	0.230324	-0.133216	0.894022	0.94492
NDUFAF3	1737.96	-0.0413061	0.310644	-0.132969	0.894218	0.945068
GGT8P	5.64971	0.13101	0.992412	0.132011	0.894975	0.945217
KAZALD1	158.096	0.0855393	0.645553	0.132506	0.894584	0.945217
C11orf67	383.571	0.0520078	0.394245	0.131917	0.89505	0.945217
TIMM17B	2290.41	0.0403095	0.305637	0.131887	0.895074	0.945217
LAS1L	3180.58	0.0371438	0.281761	0.131827	0.895121	0.945217
CSGALNACT2	1423.58	0.0344444	0.261096	0.131922	0.895046	0.945217
VKORC1	1964.52	0.0321666	0.243611	0.132041	0.894952	0.945217
ALDH18A1	3634.97	0.0293341	0.221735	0.132294	0.894752	0.945217
RNF115	951.597	0.0181388	0.137539	0.131881	0.895078	0.945217
FKBP2	2024.34	-0.0315067	0.237913	-0.13243	0.894644	0.945217
ATP6AP2	9325.14	-0.0322918	0.244357	-0.13215	0.894865	0.945217
RNF219	981.866	-0.0387472	0.29391	-0.131834	0.895116	0.945217
DAAM2	298.392	-0.0764078	0.576088	-0.132632	0.894484	0.945217
DGKI	8.56583	-0.0964613	0.731732	-0.131826	0.895122	0.945217
TGIF1	3786.09	-0.0408186	0.31024	-0.131571	0.895323	0.945373
DDX49	2983.92	-0.0270201	0.205638	-0.131397	0.895462	0.945461
NRM	2158.32	0.0460386	0.351512	0.130973	0.895796	0.945757
ZNF597	116.197	-0.0362147	0.277772	-0.130376	0.896269	0.946141
SLC25A34	41.1451	-0.0674596	0.517404	-0.130381	0.896265	0.946141
XKRX	140.373	0.0677671	0.520597	0.130172	0.89643	0.946253
NCRNA00158	7.72148	0.117676	0.906592	0.129801	0.896724	0.946333
ITGBL1	371.774	0.0954562	0.734941	0.129883	0.896659	0.946333
SNHG9	54.7486	0.0686602	0.528492	0.129917	0.896632	0.946333
L2HGDH	818.616	-0.0368699	0.283941	-0.129851	0.896685	0.946333
ZSWIM4	1544.89	0.0373612	0.288305	0.129589	0.896891	0.946353
FOXJ2	2624.6	-0.0283003	0.218321	-0.129627	0.896862	0.946353
CYP27B1	335.126	-0.0923674	0.712879	-0.129569	0.896907	0.946353
OAT	6004.18	0.0338497	0.261602	0.129394	0.897046	0.946442
VIT	23.4671	-0.106723	0.826605	-0.12911	0.89727	0.946621
ZC3HC1	775.946	-0.02504	0.19443	-0.128787	0.897526	0.946833
CNOT8	3628.69	-0.0262126	0.203946	-0.128527	0.897732	0.94688
ZMYM1	725.703	-0.0315098	0.244927	-0.12865	0.897635	0.94688
E2F2	1699.5	-0.0506563	0.394288	-0.128475	0.897773	0.94688
GPBAR1	39.7459	-0.0763882	0.594989	-0.128386	0.897844	0.94688
LOC149837	26.9209	-0.0854829	0.665588	-0.128432	0.897807	0.94688
FJX1	722.966	0.0692207	0.539672	0.128264	0.89794	0.946924
LNX1	805.706	0.062719	0.489261	0.128191	0.897998	0.946928
TNNT2	66.676	0.102675	0.804224	0.12767	0.898411	0.947091
FRRS1	1145.53	0.0556849	0.436481	0.127577	0.898484	0.947091
PPP1R2	3718.84	0.037826	0.296114	0.127741	0.898354	0.947091
GMEB2	1899.15	0.0282853	0.22118	0.127884	0.898241	0.947091
ZNF398	1150.95	0.0231452	0.181612	0.127443	0.898589	0.947091
NAT8L	10.9049	-0.0924624	0.724521	-0.127619	0.898451	0.947091
C14orf68	3.23098	-0.115299	0.90418	-0.127517	0.898531	0.947091
GRIA3	29.1332	-0.116967	0.91761	-0.12747	0.898569	0.947091
KILLIN	64.9268	-0.0656307	0.516389	-0.127095	0.898865	0.947324
PTGER3	93.7798	-0.0871147	0.686204	-0.126952	0.898979	0.947386
SMPDL3B	635.179	-0.0690024	0.544108	-0.126817	0.899085	0.94744
CASC5	1462.7	0.0423031	0.335006	0.126276	0.899514	0.947662
UQCR11	2596.68	0.0332588	0.263234	0.126347	0.899457	0.947662
REST	966.225	-0.0464537	0.367668	-0.126347	0.899457	0.947662
LRRC17	67.7422	-0.0922059	0.730003	-0.126309	0.899487	0.947662
APBA2	281.404	-0.073664	0.583803	-0.12618	0.89959	0.947684
CHD5	9.51898	0.114597	0.909081	0.126058	0.899686	0.947728
TFF1	3.44861	0.214233	1.70753	0.125464	0.900156	0.948108
NUP133	3088.93	0.0177847	0.141708	0.125503	0.900126	0.948108
NCRNA00189	2.10406	0.120043	0.957787	0.125334	0.90026	0.94816
EPB41L1	3101.98	0.066418	0.530469	0.125206	0.90036	0.94817
RPL13AP3	45.0868	-0.0486315	0.388483	-0.125183	0.900379	0.94817
DDI2	374.728	0.0586698	0.469291	0.125018	0.900509	0.948209
HPS1	3034.92	-0.0288689	0.230954	-0.124998	0.900525	0.948209
HAP1	756.409	-0.122146	0.981009	-0.124511	0.900911	0.948558
AZGP1	28.3704	0.112677	0.909434	0.123898	0.901396	0.949011
NETO1	9.8787	-0.114892	0.928071	-0.123797	0.901476	0.949037
GINS2	1737.46	0.0418091	0.339061	0.123308	0.901863	0.949113
CCDC24	509.003	-0.0492715	0.399257	-0.123408	0.901784	0.949113
TMEM121	54.5957	-0.0644088	0.521644	-0.123473	0.901733	0.949113
RHPN2	819.134	-0.0679537	0.550576	-0.123423	0.901772	0.949113
SGIP1	69.026	-0.0700978	0.568873	-0.123222	0.901931	0.949113
KCNIP2	46.4288	-0.0718662	0.583226	-0.123222	0.901931	0.949113
C3orf43	2.1595	-0.11943	0.967445	-0.123449	0.901752	0.949113
POU5F1B	32.8715	-0.0676361	0.549828	-0.123013	0.902097	0.94923
VPS52	2802.4	0.0306918	0.24967	0.122929	0.902163	0.949242
TM2D1	642.306	-0.0232397	0.189172	-0.12285	0.902226	0.949251
KIAA1324L	342.289	0.0702674	0.5736	0.122503	0.902501	0.949348
WDR74	1794.46	0.0369921	0.301984	0.122497	0.902505	0.949348
DNPEP	3600.58	-0.0248713	0.203103	-0.122457	0.902537	0.949348
FKBP1AP1	59.4889	-0.0553902	0.451662	-0.122636	0.902395	0.949348
RPL8	73097.4	0.0450869	0.369037	0.122174	0.902761	0.949476
C14orf118	505.1	0.0260785	0.21347	0.122165	0.902769	0.949476
CACNA1C	196.279	-0.0655921	0.537492	-0.122034	0.902872	0.949527
SPTLC2	4418.03	0.0486731	0.399471	0.121844	0.903023	0.949528
TCEAL4	1956.42	0.0461482	0.379387	0.121639	0.903185	0.949528
DPH3B	55.4705	0.0355395	0.292556	0.121479	0.903311	0.949528
ZNRF3	996.596	0.0324407	0.266288	0.121826	0.903037	0.949528
ZNF394	965.741	-0.0210955	0.173483	-0.1216	0.903216	0.949528
SMC3	5357.1	-0.0314149	0.258388	-0.12158	0.903231	0.949528
PDGFRB	4522.03	-0.0660177	0.543248	-0.121524	0.903276	0.949528
MYT1	2.04474	-0.127909	1.05258	-0.12152	0.903279	0.949528
SBF1P1	14.3294	-0.0784796	0.646569	-0.121379	0.903391	0.949555
BRI3	1904.89	0.031201	0.257593	0.121125	0.903592	0.949708
NTAN1	1208.82	0.0235409	0.195367	0.120496	0.90409	0.950117
TBC1D20	2413.55	-0.0321927	0.267136	-0.12051	0.904079	0.950117
ZNF561	1534.1	0.0324295	0.269851	0.120176	0.904344	0.950326
HAPLN2	1.17342	0.158333	1.32039	0.119914	0.904551	0.950486
CHEK2	1040.9	0.0290742	0.242679	0.119805	0.904638	0.950519
UBE2Q1	3623.19	-0.0157213	0.131394	-0.11965	0.90476	0.95053
RPAP3	1682.55	-0.0207376	0.173242	-0.119703	0.904718	0.95053
CT62	0.970115	-0.243484	2.03608	-0.119584	0.904812	0.95053
OCRL	2382.34	-0.0419428	0.351174	-0.119436	0.90493	0.950596
MS4A6A	1772.03	0.0455443	0.381845	0.119274	0.905058	0.950623
TAF15	9171.35	-0.0218918	0.183651	-0.119203	0.905115	0.950623
UCK1	1935.62	-0.0259295	0.217537	-0.119196	0.90512	0.950623
ATG9B	216.67	0.0851999	0.715785	0.11903	0.905252	0.950703
GOSR1	2874.96	-0.0190187	0.160024	-0.118849	0.905395	0.950796
DENND1A	2046.06	0.024879	0.209564	0.118718	0.905499	0.950848
PODN	547.2	-0.0808714	0.681736	-0.118626	0.905572	0.950867
CD164L2	89.8272	0.0824126	0.697776	0.118107	0.905983	0.951185
RNF169	1897.74	0.0347768	0.294457	0.118105	0.905984	0.951185
MCHR1	10.9199	0.0831868	0.705953	0.117836	0.906197	0.951293
TMC1	6.57844	-0.108498	0.920634	-0.117852	0.906185	0.951293
C12orf54	104.38	0.0767691	0.652027	0.117739	0.906274	0.951317
TMEM38B	703.971	0.0375859	0.319912	0.117488	0.906473	0.951455
MICAL3	3069.6	0.0320521	0.272938	0.117434	0.906516	0.951455
C2CD4A	136.26	0.0860318	0.73395	0.117217	0.906688	0.95152
ZNF436	2085.94	-0.0327983	0.279718	-0.117255	0.906658	0.95152
C19orf39	154.248	0.0295512	0.253127	0.116745	0.907062	0.951856
FAM53C	3191.84	0.0204577	0.175573	0.11652	0.907241	0.951928
BLOC1S1	2435.2	-0.0208435	0.178792	-0.116579	0.907193	0.951928
CHRDL2	56.204	0.130727	1.12286	0.116423	0.907318	0.951937
SFTA1P	4.56495	0.112094	0.966739	0.11595	0.907692	0.951937
ADM	4720.59	0.0884657	0.762086	0.116084	0.907586	0.951937
IGDCC4	77.7327	0.062915	0.543388	0.115783	0.907825	0.951937
ACTL6A	5926.63	0.0427491	0.368652	0.11596	0.907684	0.951937
RAB7L1	1253.01	0.0420503	0.364169	0.115469	0.908073	0.951937
CCDC134	247.887	0.0417285	0.361134	0.115549	0.90801	0.951937
LYPLAL1	761.469	0.0278834	0.240048	0.116158	0.907528	0.951937
CBFA2T3	451.164	-0.0581606	0.500511	-0.116202	0.907492	0.951937
SATL1	36.1388	-0.0673458	0.583003	-0.115515	0.908037	0.951937
LILRB3	321.298	-0.0692502	0.598359	-0.115734	0.907864	0.951937
PDK4	237.773	-0.0867282	0.750336	-0.115586	0.907981	0.951937
MRC1	944.374	-0.104433	0.898752	-0.116198	0.907496	0.951937
DIRC1	2.50769	-0.120107	1.03483	-0.116064	0.907602	0.951937
FOXA3	17.6152	-0.132015	1.14175	-0.115625	0.90795	0.951937
DNAJB1	18016.5	0.0527014	0.456959	0.115331	0.908183	0.951994
RND1	253.965	-0.0447793	0.388825	-0.115166	0.908314	0.952074
CYP3A4	1.89407	0.175241	1.52477	0.114929	0.908501	0.952098
NAT10	3327.38	0.0277204	0.241088	0.11498	0.908461	0.952098
QKI	6037.08	-0.0238026	0.207079	-0.114944	0.908489	0.952098
DEPDC1	1522.69	-0.0296502	0.258465	-0.114716	0.90867	0.952217
MPP1	870.302	0.0488719	0.427247	0.114388	0.90893	0.952433
HLA-DPA1	22453.7	0.0424536	0.373455	0.113678	0.909493	0.952623
POLR3C	1246.41	0.0156356	0.13741	0.113788	0.909406	0.952623
PRDM10	690.44	-0.0195884	0.172322	-0.113673	0.909497	0.952623
SRP14	7192.69	-0.0265312	0.233084	-0.113827	0.909375	0.952623
IKBKAP	3405.48	-0.0355106	0.311704	-0.113924	0.909298	0.952623
CCDC96	106.89	-0.0489842	0.429498	-0.11405	0.909198	0.952623
NAV3	54.7179	-0.0748365	0.656898	-0.113924	0.909298	0.952623
CLEC10A	413.637	0.0694472	0.614282	0.113054	0.909988	0.95308
WDR36	2663.99	0.0264412	0.23471	0.112655	0.910304	0.953337
ESM1	359.951	-0.0658584	0.584858	-0.112606	0.910343	0.953337
EDA	84.5838	-0.0785252	0.698042	-0.112493	0.910432	0.953372
DBF4	1065.25	0.0309671	0.275665	0.112336	0.910557	0.953432
PPRC1	3948.81	-0.0294964	0.262696	-0.112283	0.910599	0.953432
PLK5P	1.73534	0.192185	1.71428	0.112109	0.910737	0.953466
LYG2	0.504013	0.184483	1.64639	0.112053	0.910781	0.953466
GRID1	51.6224	0.0729639	0.651264	0.112034	0.910796	0.953466
TYW1B	199.263	0.0448097	0.401419	0.111628	0.911118	0.953572
NACAP1	477.911	0.0257564	0.230841	0.111576	0.911159	0.953572
G2E3	1135.41	-0.0246944	0.221297	-0.11159	0.911149	0.953572
CDKN2D	954.652	-0.0318984	0.285452	-0.111747	0.911024	0.953572
HR	4528.17	-0.0527169	0.472546	-0.111559	0.911173	0.953572
C17orf51	424.991	0.0573281	0.514403	0.111446	0.911263	0.953599
SKA3	1091.33	-0.0250491	0.224881	-0.111388	0.911308	0.953599
ZFYVE28	305.339	0.0350069	0.3151	0.111098	0.911539	0.953725
ASAP3	980.718	-0.043409	0.390531	-0.111154	0.911495	0.953725
CPNE1	6936.44	0.0473685	0.427074	0.110914	0.911685	0.95382
ASB8	1690.8	-0.0193195	0.174399	-0.110777	0.911793	0.953876
LMAN1L	1.0065	0.166625	1.50823	0.110477	0.912031	0.954042
DSG4	2.96162	0.151755	1.37418	0.110433	0.912066	0.954042
GDAP1	707.618	0.0373352	0.338277	0.110369	0.912117	0.954042
GBAS	2757.71	0.026516	0.24088	0.11008	0.912346	0.954224
ATF7IP	3472.59	0.0393415	0.357694	0.109986	0.91242	0.954244
TEX11	9.279	0.117985	1.07672	0.109577	0.912744	0.954472
TEX19	12.419	0.0949719	0.866745	0.109573	0.912748	0.954472
TMEM41A	3196.31	0.035262	0.322398	0.109374	0.912906	0.954521
NACA	29825.3	0.0220148	0.201241	0.109395	0.912889	0.954521
ARPM1	198.327	0.0486313	0.445695	0.109113	0.913113	0.954565
HLA-L	153.02	0.0436295	0.399545	0.109198	0.913046	0.954565
UBOX5	724.918	0.026224	0.240207	0.109173	0.913065	0.954565
ATP2C1	10676.5	0.0333496	0.306813	0.108697	0.913443	0.954737
CCDC53	1006.79	0.0257467	0.236941	0.108663	0.91347	0.954737
PIAS4	1062	-0.0229924	0.211661	-0.108629	0.913497	0.954737
DHX30	4156.72	-0.0278919	0.256504	-0.108739	0.91341	0.954737
HAUS1	1499.86	-0.0305148	0.281372	-0.10845	0.913639	0.95477
CSDAP1	885.066	-0.0351511	0.323922	-0.108517	0.913586	0.95477
KIF9	116.938	0.0451229	0.416903	0.108233	0.91381	0.954892
RRAS	2385.84	-0.0471567	0.436152	-0.10812	0.913901	0.954928
TUFT1	2897.8	-0.0355083	0.329142	-0.107881	0.91409	0.955038
ANGPT2	778.957	-0.0611559	0.567054	-0.107848	0.914116	0.955038
FGFR1OP2	1418.25	0.0221872	0.20618	0.107611	0.914304	0.955178
SUPT5H	8661.7	0.018442	0.171604	0.107468	0.914418	0.955195
ZNF202	446.154	-0.0257768	0.239893	-0.107451	0.914431	0.955195
C8orf34	5.30136	0.0835684	0.781008	0.107001	0.914788	0.955425
GABPB2	338.336	-0.0343693	0.321312	-0.106966	0.914816	0.955425
HS6ST3	2.78976	-0.142506	1.33195	-0.106991	0.914797	0.955425
CBX8	300.942	0.026089	0.244283	0.106799	0.914949	0.955505
HFE	391.032	0.0380522	0.356845	0.106635	0.915078	0.955526
SCML1	717.284	-0.0458607	0.430001	-0.106652	0.915065	0.955526
2021-09-11	3833.57	0.0229175	0.215193	0.106497	0.915188	0.955582
KLRC3	24.988	-0.0562417	0.528627	-0.106392	0.915271	0.955612
ATF4	14370	0.0213386	0.200963	0.106182	0.915438	0.955687
RPUSD2	619.231	0.0209609	0.197571	0.106093	0.915508	0.955687
KCTD6	331.144	-0.0310086	0.29227	-0.106096	0.915506	0.955687
C22orf41	15.1295	0.0697915	0.661629	0.105484	0.915991	0.955717
TMPRSS4	8242.85	0.0453212	0.428924	0.105663	0.91585	0.955717
VSIG10	1135.51	0.0334826	0.316937	0.105644	0.915865	0.955717
KIF18A	1091.95	0.0312592	0.296412	0.105459	0.916012	0.955717
GPAA1	5813.03	0.0278832	0.264028	0.105607	0.915894	0.955717
C18orf25	2512.96	0.0231458	0.219218	0.105583	0.915913	0.955717
CELF1	5078.04	0.0172321	0.163414	0.10545	0.916018	0.955717
C16orf45	194.585	-0.0353892	0.33588	-0.105362	0.916088	0.955717
NEGR1	83.9209	-0.0833304	0.790685	-0.10539	0.916066	0.955717
CES4	3.2551	-0.154061	1.46025	-0.105503	0.915977	0.955717
FFAR3	7.89183	-0.0927932	0.882314	-0.10517	0.916241	0.955818
CST7	916.093	-0.044889	0.42797	-0.104888	0.916465	0.955995
C1orf59	960.93	-0.0300001	0.286211	-0.104818	0.91652	0.955995
RNF126P1	7.5302	0.0633222	0.604575	0.104738	0.916583	0.956003
NUP107	3223.04	0.0205259	0.196358	0.104533	0.916746	0.956025
C18orf8	1330.9	-0.0168901	0.161837	-0.104365	0.91688	0.956025
RAVER2	1128.77	-0.0323572	0.30989	-0.104415	0.91684	0.956025
NDUFA1	3259.36	-0.0354996	0.339904	-0.10444	0.91682	0.956025
CAMKK1	1000.84	-0.0583888	0.558401	-0.104564	0.916722	0.956025
RFX3	185.397	-0.0382097	0.36686	-0.104153	0.917048	0.956142
PPP4R4	423.172	-0.107141	1.02956	-0.104065	0.917118	0.956158
DPCD	517.265	-0.0269069	0.258766	-0.103982	0.917184	0.956162
TDRD1	4.21646	-0.10418	1.00249	-0.103921	0.917232	0.956162
DAG1	9498.24	0.0301762	0.290861	0.103748	0.917369	0.956248
MFAP5	259.887	0.0931375	0.898397	0.103671	0.917431	0.956254
GYS2	2.55573	-0.103017	0.994961	-0.103539	0.917535	0.956306
PAICS	6733.94	0.0262879	0.254685	0.103217	0.917791	0.956355
METTL13	2282.96	-0.0240297	0.232842	-0.103202	0.917803	0.956355
PABPC1	71241.3	-0.0252707	0.244718	-0.103265	0.917753	0.956355
CDH6	126.98	-0.0564038	0.546388	-0.10323	0.91778	0.956355
CD207	602.336	-0.0874994	0.851611	-0.102746	0.918165	0.956674
SYTL2	392.883	0.0310457	0.303696	0.102226	0.918577	0.956995
B3GNT1	752.545	0.0258004	0.252462	0.102195	0.918602	0.956995
PAIP2	4644.84	0.0171799	0.168183	0.10215	0.918638	0.956995
CLK3	1836.23	-0.0215965	0.211895	-0.101921	0.91882	0.957127
KIF11	4931.41	0.0324223	0.318975	0.101645	0.919038	0.957239
SRP9	7992.39	0.0183672	0.180639	0.101679	0.919011	0.957239
FLJ39582	141.262	0.0492418	0.485938	0.101334	0.919286	0.95744
RRP1B	3717.19	-0.022157	0.218856	-0.10124	0.91936	0.957459
ADRM1	8085.92	0.0268007	0.265403	0.100981	0.919566	0.957559
RANBP2	6984.57	-0.0203437	0.201426	-0.100998	0.919552	0.957559
ABHD14A	350.217	0.0327781	0.326193	0.100487	0.919958	0.95758
PARD6G	2602.38	0.030332	0.300841	0.100824	0.91969	0.95758
PACS2	2338.63	0.0264805	0.263686	0.100425	0.920007	0.95758
CRCP	2112.39	0.0180424	0.179128	0.100723	0.91977	0.95758
YY1AP1	4874.73	0.0176288	0.175385	0.100515	0.919936	0.95758
COG2	1340.83	0.0144573	0.143999	0.100399	0.920028	0.95758
BLVRA	2705.94	-0.0294627	0.293066	-0.100533	0.919921	0.95758
COL4A2	22819.3	-0.0555691	0.552431	-0.10059	0.919876	0.95758
SLC7A10	4.06603	0.0986911	0.985947	0.100098	0.920267	0.957727
LRP3	942.875	-0.0524058	0.523631	-0.100081	0.92028	0.957727
ERLIN1	3573.53	0.0272601	0.272833	0.0999151	0.920412	0.957778
SNTA1	929.563	-0.0502189	0.502786	-0.0998812	0.920439	0.957778
FZD5	1412.13	0.0464609	0.465727	0.0997599	0.920535	0.95782
PLCB1	397.957	-0.0691561	0.693889	-0.0996645	0.920611	0.957842
BAT3	11806.3	-0.020429	0.205649	-0.0993391	0.920869	0.958053
C1orf113	309.411	0.0453124	0.458917	0.0987377	0.921347	0.958455
JAKMIP3	12.1032	-0.073609	0.745687	-0.0987131	0.921366	0.958455
PRKCI	4260.68	0.0388774	0.394409	0.0985712	0.921479	0.958457
C20orf11	5514.38	-0.0233274	0.236623	-0.0985845	0.921468	0.958457
RASA2	422.089	-0.036491	0.370865	-0.0983945	0.921619	0.958546
HDX	27.5796	0.0660798	0.673406	0.0981278	0.921831	0.958708
SNRNP27	1106.98	0.0204878	0.210667	0.0972518	0.922526	0.959259
UQCRB	5507.45	-0.0260715	0.267876	-0.0973268	0.922467	0.959259
ATXN1	2119.02	-0.0335453	0.344725	-0.0973103	0.92248	0.959259
MBNL2	3737.72	0.0422848	0.435187	0.0971645	0.922596	0.959274
ASTN1	9.44709	0.146634	1.5109	0.0970509	0.922686	0.95931
TTC31	1334.07	-0.0153035	0.15815	-0.0967657	0.922912	0.959373
XPO1	12448.2	-0.0164162	0.169513	-0.096843	0.922851	0.959373
CWF19L2	682.113	-0.0248798	0.2571	-0.0967708	0.922908	0.959373
MATN2	2822.3	0.0805117	0.833175	0.0966324	0.923018	0.959426
CYB561	5091.5	0.0309348	0.320653	0.0964746	0.923144	0.959498
MMAA	644.364	0.0243152	0.252683	0.096228	0.92334	0.959644
GABRQ	280.722	0.128328	1.33635	0.0960289	0.923498	0.959694
ZNF532	4613.26	-0.0250886	0.261168	-0.0960631	0.92347	0.959694
LHPP	1076.92	0.0344603	0.360621	0.0955582	0.923871	0.95991
UBE2Z	11262.9	0.0202424	0.211527	0.0956969	0.923761	0.95991
SERPINB7	394.723	-0.076384	0.799059	-0.0955925	0.923844	0.95991
LOC401387	2.19025	-0.154887	1.62462	-0.0953377	0.924047	0.960034
PHF16	778.498	-0.029012	0.304919	-0.0951468	0.924198	0.960134
FAM8A1	1202.4	-0.0180349	0.190805	-0.0945196	0.924696	0.960594
SLC23A1	17.1047	-0.0484025	0.512735	-0.0944007	0.924791	0.960635
ITSN2	3874.5	-0.0197967	0.210058	-0.0942439	0.924915	0.960664
AVPR1A	44.3784	-0.0732137	0.777584	-0.0941553	0.924986	0.960664
ADRA2C	55.227	-0.0751594	0.798207	-0.0941603	0.924982	0.960664
C20orf199	3031.57	-0.0436664	0.466692	-0.0935659	0.925454	0.961093
MGC4473	3.46051	0.135423	1.45229	0.0932483	0.925706	0.961192
SLC35E3	557.835	-0.0231059	0.24782	-0.0932366	0.925716	0.961192
DPP6	1.66452	-0.144532	1.54973	-0.0932623	0.925695	0.961192
ERBB3	5197.36	0.0332683	0.358214	0.0928729	0.926005	0.961266
FAM60A	3772.4	0.0237587	0.255279	0.0930693	0.925849	0.961266
USP16	2577.52	-0.0168518	0.181461	-0.0928674	0.926009	0.961266
LRPPRC	6901.01	-0.0204435	0.220103	-0.0928812	0.925998	0.961266
RASD1	294.624	0.0562756	0.606576	0.0927758	0.926082	0.961284
POLR1E	1392.64	0.0167002	0.180472	0.0925362	0.926272	0.961367
NUCB1	16165.8	-0.0202512	0.218782	-0.0925637	0.92625	0.961367
TAB3	2698.7	-0.0252783	0.273956	-0.0922711	0.926483	0.961471
TPSB2	1456.33	-0.0659588	0.714845	-0.0922701	0.926483	0.961471
SCAP	4575.38	0.0255057	0.277742	0.0918323	0.926831	0.961775
EEF1B2	6494.27	0.0248859	0.271861	0.0915393	0.927064	0.961901
SNORA53	2.25476	-0.0787975	0.860404	-0.0915819	0.92703	0.961901
FAM101A	69.2996	0.0595799	0.654072	0.0910908	0.92742	0.962156
ABCB7	1133.43	-0.0223312	0.245155	-0.0910903	0.927421	0.962156
PTPN13	8072.32	0.0428467	0.471004	0.0909688	0.927517	0.962199
CD34	1345.48	0.037152	0.40922	0.0907874	0.927661	0.962291
CSK	5783.99	-0.0228656	0.252234	-0.0906526	0.927769	0.962344
ARFRP1	1898.83	-0.0237806	0.262552	-0.0905748	0.92783	0.962351
GLYATL1	3.86585	-0.102944	1.13788	-0.0904698	0.927914	0.96238
C2orf24	3448.35	0.022859	0.253073	0.0903256	0.928028	0.962394
GUCA1B	43.5516	-0.058457	0.647472	-0.090285	0.928061	0.962394
AKR1C2	834.897	-0.0837063	0.92756	-0.0902435	0.928094	0.962394
C8orf41	976.023	0.0207243	0.230488	0.0899151	0.928355	0.962607
CDC42BPG	2107.85	-0.0323329	0.36118	-0.0895201	0.928669	0.962817
CCDC147	10.6669	-0.0463544	0.517674	-0.0895436	0.92865	0.962817
PSG1	0.364718	-0.206975	2.31535	-0.0893928	0.92877	0.962864
SLC36A4	352.39	0.0270545	0.30342	0.0891651	0.928951	0.962984
GCN1L1	9403.99	0.0212672	0.238856	0.0890377	0.929052	0.962984
ZNF562	1576.09	-0.0293034	0.328974	-0.089075	0.929022	0.962984
PCDHB9	333.612	-0.0549389	0.618308	-0.0888537	0.929198	0.963078
UBQLNL	10.8948	-0.0685883	0.773761	-0.0886427	0.929366	0.963194
METTL2B	588.643	-0.0164102	0.185745	-0.0883482	0.9296	0.963322
C3orf34	594.282	-0.0404285	0.457244	-0.0884177	0.929545	0.963322
PCDHGB2	146.68	0.082108	0.938997	0.0874422	0.93032	0.963467
PCDHB19P	8.46753	0.0643305	0.735644	0.0874479	0.930315	0.963467
RRAGD	1042.87	0.0432185	0.495014	0.0873075	0.930427	0.963467
MED30	739.196	0.0258321	0.294086	0.0878388	0.930005	0.963467
CECR5	1881.54	0.023136	0.265449	0.0871581	0.930546	0.963467
ZNF326	1426.93	0.0199226	0.228362	0.0872412	0.93048	0.963467
TARS2	1417.94	-0.0158432	0.181994	-0.0870535	0.930629	0.963467
CFLAR	3707.92	-0.0172341	0.196401	-0.0877495	0.930076	0.963467
MRPL18	2533.74	-0.0226057	0.25711	-0.087922	0.929939	0.963467
DSCC1	766.194	-0.0248534	0.283885	-0.0875475	0.930236	0.963467
LSM7	1575.81	-0.0249728	0.285043	-0.0876106	0.930186	0.963467
BBS12	282.552	-0.0273504	0.313952	-0.0871166	0.930579	0.963467
ATE1	627.939	-0.0284006	0.324534	-0.0875121	0.930264	0.963467
MAP6	25.1045	-0.0488545	0.556824	-0.0877378	0.930085	0.963467
ATP13A5	14.6873	-0.118361	1.35077	-0.0876251	0.930175	0.963467
ELANE	1.51642	-0.147493	1.68841	-0.0873566	0.930388	0.963467
CCDC85A	22.6153	0.0464015	0.534153	0.0868693	0.930775	0.963561
PRKACA	4937.91	-0.014853	0.171313	-0.086701	0.930909	0.963622
KDM6B	2677.35	-0.0214246	0.24724	-0.0866551	0.930946	0.963622
GAPDHS	1.95671	-0.0939939	1.08645	-0.0865147	0.931057	0.963623
SYT14	9.55987	-0.141797	1.63867	-0.0865319	0.931044	0.963623
CGB2	3.34347	0.106447	1.23472	0.0862119	0.931298	0.963757
CYP24A1	3344.6	-0.0803459	0.931689	-0.0862367	0.931278	0.963757
CENPI	424.718	0.0300905	0.349796	0.0860229	0.931448	0.963797
FANCM	689.6	-0.0245129	0.284907	-0.0860382	0.931436	0.963797
CYP1B1	2646.14	-0.0768354	0.895273	-0.0858235	0.931607	0.963904
CA8	6.98704	-0.0615469	0.718065	-0.0857122	0.931695	0.963938
PZP	1.29803	0.106199	1.24779	0.0851093	0.932174	0.96415
LAMA1	280.285	0.0864078	1.01381	0.0852309	0.932078	0.96415
CDH5	1025.12	0.0332556	0.390872	0.0850805	0.932197	0.96415
ITPR3	13456.1	0.0319984	0.376434	0.0850041	0.932258	0.96415
CWC27	1196.94	-0.0148736	0.175056	-0.0849649	0.932289	0.96415
PPP3CA	3110.27	-0.0232123	0.273136	-0.0849844	0.932274	0.96415
CMBL	884.951	-0.0366187	0.429046	-0.0853491	0.931984	0.96415
C3orf31	417.063	0.0241764	0.287108	0.0842069	0.932892	0.9646
ARFGAP1	3225.88	-0.0180465	0.214074	-0.0843002	0.932818	0.9646
LOC100289341	88.8797	-0.0346682	0.411453	-0.0842581	0.932851	0.9646
BCL2L2	2975.79	-0.0201983	0.240656	-0.0839304	0.933112	0.964712
LAMB1	7630.09	-0.0351935	0.419262	-0.0839416	0.933103	0.964712
PCDHGA11	30.9988	0.0350232	0.418483	0.083691	0.933302	0.964794
RPL31	21004.9	0.0253256	0.302541	0.0837098	0.933287	0.964794
PHKA1	744.329	0.0647871	0.775477	0.0835449	0.933418	0.964857
FBXO18	4123.23	-0.0181121	0.217838	-0.0831447	0.933736	0.965128
LOC148696	2.05007	0.0883097	1.06463	0.0829489	0.933892	0.965174
STRA6	760.445	0.059941	0.722403	0.0829745	0.933872	0.965174
LIN7C	2305.52	-0.0197329	0.239242	-0.0824809	0.934264	0.965501
CENPE	1792.72	0.0302961	0.371106	0.0816374	0.934935	0.965664
P4HA1	2880.05	0.030142	0.367301	0.0820636	0.934596	0.965664
FGD3	1046.29	0.0256757	0.312444	0.082177	0.934506	0.965664
EDC4	3385.72	0.0154878	0.189516	0.0817233	0.934867	0.965664
DTL	2950.02	-0.0181003	0.221002	-0.081901	0.934725	0.965664
ADCK5	536.396	-0.0210448	0.256546	-0.0820316	0.934622	0.965664
HIBCH	1473.54	-0.022212	0.271935	-0.0816811	0.9349	0.965664
HMGB3	3429.51	-0.0303332	0.371722	-0.0816018	0.934963	0.965664
C21orf67	117.247	-0.0321023	0.393498	-0.0815819	0.934979	0.965664
ADAM23	1275.55	-0.0563847	0.688216	-0.0819288	0.934703	0.965664
SLFN12	186.081	-0.0362506	0.444819	-0.0814951	0.935048	0.965678
RETN	1.59745	0.102376	1.25753	0.08141	0.935116	0.965691
TP53AIP1	607.289	0.064098	0.790234	0.0811128	0.935352	0.96582
SERTAD4	288.972	0.063392	0.781146	0.0811525	0.935321	0.96582
NDUFB7	3022.96	-0.018398	0.227087	-0.0810176	0.935428	0.96584
RAB11FIP2	593.033	-0.0231858	0.286569	-0.0809083	0.935515	0.965872
C4orf43	1081.17	0.0213082	0.263921	0.0807372	0.935651	0.965955
DBNDD2	2282.65	-0.0293214	0.365657	-0.0801884	0.936087	0.966349
SCAMP3	3191.82	0.013329	0.166543	0.0800333	0.936211	0.966418
CHID1	3118.85	0.0217773	0.272569	0.0798964	0.93632	0.966473
SHROOM1	367.843	0.0356774	0.448504	0.0795477	0.936597	0.966702
ASAH2	10.9879	0.0522286	0.661812	0.0789176	0.937098	0.967104
MYH13	1.26483	-0.12586	1.59368	-0.0789745	0.937053	0.967104
PSG9	0.450004	0.164826	2.10407	0.0783368	0.93756	0.967178
PKNOX2	43.2708	0.066125	0.8416	0.0785706	0.937374	0.967178
KCNA7	11.2946	0.0539712	0.686866	0.078576	0.93737	0.967178
HIST2H2BA	12.0071	0.0497682	0.634048	0.0784927	0.937436	0.967178
C20orf135	206.694	0.0284969	0.361889	0.0787448	0.937236	0.967178
C19orf52	773.024	0.0183027	0.233546	0.0783688	0.937535	0.967178
ZBTB34	928.978	-0.0185418	0.236511	-0.0783971	0.937512	0.967178
ADARB1	815.621	0.0329359	0.421668	0.0781086	0.937742	0.967234
BEND3	500.683	-0.0245601	0.31422	-0.0781621	0.937699	0.967234
VEPH1	18.7709	-0.088605	1.13511	-0.0780583	0.937782	0.967234
HIST1H2AL	7.05386	-0.0563323	0.725551	-0.0776407	0.938114	0.967519
TECTA	14.8212	0.0395024	0.509568	0.0775214	0.938209	0.967559
OSBPL9	2745.14	-0.0141656	0.183007	-0.0774049	0.938301	0.967572
LCAT	207.785	-0.0376932	0.487205	-0.0773661	0.938332	0.967572
GNPAT	2266.42	-0.0124373	0.161009	-0.077246	0.938428	0.967612
TBC1D15	2820.55	-0.0130748	0.169675	-0.0770584	0.938577	0.967709
MLANA	6.40167	0.0586285	0.765827	0.0765558	0.938977	0.967743
TXNDC3	8.23063	0.0524803	0.68246	0.0768987	0.938704	0.967743
GJD3	516.515	0.0288913	0.376976	0.0766394	0.93891	0.967743
TMEM133	120.457	0.0286144	0.373909	0.0765278	0.938999	0.967743
SLC35A5	1698.49	0.023631	0.307837	0.0767645	0.938811	0.967743
MFAP4	1096.49	-0.0499694	0.653276	-0.0764905	0.939029	0.967743
FAM86B2	19.5193	-0.057039	0.745627	-0.0764981	0.939023	0.967743
ARG1	1.24372	-0.129165	1.68942	-0.0764554	0.939057	0.967743
ARFGAP3	3497.5	-0.0158931	0.209759	-0.0757681	0.939604	0.968249
KGFLP2	141.449	0.0383635	0.508641	0.0754236	0.939878	0.968474
ZNHIT1	2060.7	0.0169227	0.224936	0.0752334	0.940029	0.968572
TDRD5	261.797	0.0627879	0.838734	0.0748603	0.940326	0.968802
FAM72D	278.392	-0.0300572	0.401765	-0.074813	0.940364	0.968802
RBM12	5258.72	0.0140308	0.188476	0.0744438	0.940657	0.968953
CAMK2G	1737.4	-0.0135371	0.181732	-0.0744895	0.940621	0.968953
GPR123	1.27469	-0.15384	2.06724	-0.0744181	0.940678	0.968953
ZNF665	18.0229	0.0540877	0.727626	0.0743345	0.940744	0.968955
PGBD1	212.516	-0.0337755	0.454735	-0.0742752	0.940791	0.968955
GNAT1	2.09673	-0.101371	1.37026	-0.0739792	0.941027	0.96914
APITD1	771.345	-0.0217012	0.294381	-0.073718	0.941235	0.969296
NLRC4	108.341	-0.0310047	0.421054	-0.0736359	0.9413	0.969306
ARHGEF10L	1941.6	0.0247845	0.338736	0.0731675	0.941673	0.969516
SF3A3	5138.27	-0.01043	0.142433	-0.0732274	0.941625	0.969516
MED22	2315.13	-0.0158827	0.21675	-0.0732766	0.941586	0.969516
ANO4	287.844	-0.0670384	0.91709	-0.073099	0.941727	0.969516
HIPK3	3366.06	-0.032228	0.441368	-0.0730184	0.941791	0.969524
IFT74	709.983	-0.0260113	0.357676	-0.072723	0.942027	0.969651
INSM2	2.31797	-0.0846306	1.16305	-0.072766	0.941992	0.969651
CLCN4	344.445	0.0514172	0.713394	0.072074	0.942543	0.969721
ABCF3	3959.34	0.0233952	0.324484	0.0720997	0.942523	0.969721
ZNF628	502.23	0.0174142	0.241581	0.0720842	0.942535	0.969721
C19orf50	3324.78	-0.0121004	0.167544	-0.0722223	0.942425	0.969721
QTRTD1	2051.47	-0.0214503	0.2979	-0.0720052	0.942598	0.969721
VAV2	4314.54	-0.0309465	0.428648	-0.0721957	0.942446	0.969721
TM7SF2	617.96	-0.0344962	0.477546	-0.0722364	0.942414	0.969721
RFXAP	198.398	-0.037469	0.516631	-0.0725257	0.942184	0.969721
OLFML1	255.896	-0.0380649	0.528243	-0.0720595	0.942555	0.969721
SECISBP2L	1691.07	0.0200853	0.279511	0.0718585	0.942715	0.969747
SLC4A5	409.884	0.013106	0.182631	0.071762	0.942791	0.969747
CHD4	16403.7	-0.0226011	0.31467	-0.0718247	0.942741	0.969747
PCDH12	364.225	0.0324264	0.453247	0.0715424	0.942966	0.96987
SLC6A7	3.68699	0.0539818	0.756607	0.0713472	0.943121	0.969879
SPHAR	187.731	0.0200123	0.281151	0.07118	0.943255	0.969879
UBXN6	4556.06	0.0144274	0.202673	0.0711854	0.94325	0.969879
SLC25A44	2169.87	0.0131126	0.18384	0.0713264	0.943138	0.969879
NDUFA11	4077.27	-0.0158707	0.222588	-0.0713007	0.943158	0.969879
NECAB1	200.117	0.0552807	0.778593	0.0710008	0.943397	0.969968
NDRG2	3254.62	0.0285132	0.403599	0.0706473	0.943678	0.970199
LOXHD1	3.17084	0.0480728	0.682468	0.0704395	0.943844	0.970312
C16orf5	2969.08	-0.0189588	0.26974	-0.0702856	0.943966	0.97038
CRISP3	20.2179	0.108167	1.54574	0.0699777	0.944211	0.970575
TRAF3	1375.97	0.0373888	0.539141	0.0693488	0.944712	0.970859
UBE4B	4239.61	0.0200615	0.288816	0.069461	0.944623	0.970859
BGLAP	58.3917	-0.0274848	0.396261	-0.0693604	0.944703	0.970859
PCDHB13	158.71	-0.0530252	0.762389	-0.0695513	0.944551	0.970859
MRPL54	1470.12	0.018421	0.265914	0.0692743	0.944771	0.970862
KCNIP1	4.0735	-0.071973	1.04026	-0.0691875	0.94484	0.970876
GABARAPL3	5.171	0.0440428	0.640031	0.0688134	0.945138	0.970952
NUP214	5157.21	0.0117934	0.171296	0.0688483	0.94511	0.970952
MMP9	9014.38	-0.0432242	0.626544	-0.0689882	0.944999	0.970952
HOXB9	164.866	-0.0802196	1.16495	-0.0688609	0.9451	0.970952
HIST1H4B	1.85669	0.0845917	1.23356	0.0685751	0.945328	0.971062
CCDC91	1094.64	0.0189067	0.275856	0.0685384	0.945357	0.971062
AKAP2	1201.05	-0.0361656	0.531145	-0.0680899	0.945714	0.971371
MACROD1	477.377	0.0339978	0.503089	0.0675781	0.946122	0.971558
JMJD1C	2489.63	0.0186514	0.275722	0.0676456	0.946068	0.971558
ADH5	8759.36	-0.0216847	0.320657	-0.067626	0.946083	0.971558
GPX7	544.399	-0.0352759	0.522424	-0.0675235	0.946165	0.971558
LCE2C	0.921252	-0.179982	2.66607	-0.0675085	0.946177	0.971558
BLOC1S3	979.223	0.0123774	0.183583	0.0674214	0.946246	0.971572
FLJ44635	102.443	-0.0332867	0.494782	-0.0672754	0.946362	0.971634
HEATR7A	2107.3	-0.0194627	0.289638	-0.0671966	0.946425	0.971641
ZBTB11	2106.84	0.0190723	0.285382	0.0668306	0.946717	0.971882
CALCRL	788.133	0.030719	0.460532	0.0667032	0.946818	0.971929
ZNF485	103.557	0.0246869	0.37347	0.0661014	0.947297	0.972036
RPL28	36739	0.020474	0.30984	0.0660793	0.947315	0.972036
BET1L	3397.11	0.0153274	0.230547	0.0664829	0.946993	0.972036
KLHL22	1167.85	0.0149319	0.225393	0.0662482	0.94718	0.972036
ARMC10	1210.86	0.0141453	0.213494	0.0662563	0.947174	0.972036
C20orf27	1584.89	-0.0201392	0.303617	-0.0663309	0.947114	0.972036
LOC643008	209.999	-0.0412759	0.62332	-0.0662194	0.947203	0.972036
PPDPF	7546.08	0.018459	0.280387	0.0658342	0.94751	0.972121
SNX17	5925.44	-0.0108181	0.164168	-0.0658967	0.94746	0.972121
PTGDR	34.0819	-0.0348187	0.532148	-0.0654306	0.947831	0.972393
FOXC1	823.357	0.0415564	0.638373	0.0650973	0.948096	0.972608
LOC339524	50.1906	-0.0337496	0.519974	-0.0649063	0.948249	0.972706
AMPD2	1694.69	-0.0166019	0.256112	-0.0648228	0.948315	0.972717
ZNF639	2058.95	0.0204347	0.315896	0.0646881	0.948422	0.97277
CD1E	198.938	-0.0382174	0.591981	-0.0645585	0.948526	0.972818
C17orf72	54.9456	-0.0300184	0.468949	-0.0640121	0.948961	0.973207
ZCCHC5	5.12276	0.0684	1.07038	0.0639025	0.949048	0.973209
VPS37C	2318.56	-0.0156456	0.244967	-0.0638683	0.949075	0.973209
SCG5	41.2122	-0.0374882	0.592877	-0.063231	0.949583	0.973672
MTBP	725.266	0.0163666	0.259769	0.0630043	0.949763	0.973742
RASIP1	1926.49	-0.0301075	0.477605	-0.0630385	0.949736	0.973742
TAPBP	26912.5	-0.0210558	0.334912	-0.0628695	0.94987	0.973794
NUPL1	3198.76	-0.0140143	0.223493	-0.0627058	0.950001	0.97387
FAM27A	33.6377	0.0377173	0.608021	0.062033	0.950537	0.974304
SNRNP35	934.419	-0.0110681	0.17834	-0.0620616	0.950514	0.974304
GTF2A1L	8.96102	0.0567518	0.920215	0.0616723	0.950824	0.974541
C8orf79	174.167	-0.0500539	0.814772	-0.0614331	0.951014	0.974679
KIAA1217	9098.21	0.0184504	0.300684	0.0613615	0.951071	0.974679
LSM2	1771.14	0.0137044	0.223924	0.0612014	0.951199	0.974753
CCL23	10.8667	-0.0568465	0.931258	-0.0610427	0.951325	0.974824
RBMX2	1109.7	0.0178224	0.293374	0.0607498	0.951558	0.974948
TMEM106B	2228.49	-0.0135333	0.222616	-0.060792	0.951525	0.974948
RP9	347.611	-0.0160976	0.26535	-0.0606655	0.951626	0.974959
IPO9	6478.12	0.00981735	0.162035	0.0605877	0.951688	0.974965
ZNF19	67.9415	-0.0210306	0.348918	-0.0602737	0.951938	0.975164
LILRA1	32.9633	-0.0371473	0.617567	-0.0601511	0.952035	0.975206
MGC57346	527.577	0.0154235	0.256728	0.0600772	0.952094	0.975209
MTERFD1	952.225	0.01471	0.246287	0.0597272	0.952373	0.975379
RFC3	1667.09	-0.0197499	0.330421	-0.0597719	0.952337	0.975379
LOC400759	240.657	0.0359289	0.60506	0.0593807	0.952649	0.975604
DNAJC18	319.693	0.021024	0.355231	0.059184	0.952806	0.975654
FAM128A	1344.06	-0.0197394	0.333945	-0.0591096	0.952865	0.975654
AQP8	1.54879	-0.0626912	1.06097	-0.0590886	0.952882	0.975654
ZNF556	13.9135	-0.0857283	1.45211	-0.0590369	0.952923	0.975654
PUS7	1191.27	-0.0186662	0.317219	-0.0588432	0.953077	0.975755
KLHL9	2428.09	-0.0117582	0.200451	-0.0586586	0.953224	0.975848
LOC285419	3.02255	0.0510704	0.874318	0.0584118	0.953421	0.97592
KLHDC3	4252.61	0.0133508	0.228776	0.0583574	0.953464	0.97592
C2orf55	1068.45	-0.0429816	0.735414	-0.0584455	0.953394	0.97592
TF	155.059	0.0569588	0.980092	0.0581158	0.953656	0.975963
XPA	610.483	-0.0178961	0.308058	-0.0580934	0.953674	0.975963
ACR	4.50984	-0.0512402	0.880334	-0.0582055	0.953585	0.975963
KIR2DL4	83.9	0.0372767	0.644409	0.0578464	0.953871	0.976026
SEC1	32.7372	0.0281757	0.487441	0.0578034	0.953905	0.976026
SERPINE2	5072.32	-0.0390086	0.674822	-0.0578057	0.953903	0.976026
PCDHB18	8.19282	0.0346607	0.602904	0.0574896	0.954155	0.976083
MANBA	1403.61	0.0221712	0.385913	0.0574512	0.954186	0.976083
ATP5O	7675.21	0.0132514	0.230359	0.0575251	0.954127	0.976083
HES5	21.6698	-0.048068	0.83548	-0.0575334	0.95412	0.976083
IL20RA	923.428	-0.031635	0.554889	-0.0570114	0.954536	0.976384
C4orf12	14.8789	-0.03196	0.562699	-0.0567977	0.954706	0.9765
GATSL2	29.4029	-0.0624147	1.10423	-0.0565232	0.954925	0.976666
IRF2BP2	10527.7	0.0128205	0.227153	0.0564396	0.954992	0.976677
SLC26A9	758.264	-0.0495381	0.878961	-0.0563598	0.955055	0.976684
LDB2	241.338	0.0230134	0.409527	0.056195	0.955186	0.976703
ZWINT	4219.92	0.0132916	0.236455	0.0562123	0.955173	0.976703
ADAP1	534.294	0.022276	0.397171	0.0560868	0.955273	0.976734
ADCY9	2328.98	0.0219391	0.393699	0.0557257	0.95556	0.97697
LOC100272216	38.8667	-0.0361881	0.650511	-0.0556302	0.955636	0.97699
LOXL4	1313.36	-0.0598471	1.07831	-0.0555007	0.95574	0.977038
LPPR5	0.780019	0.118344	2.13666	0.0553874	0.95583	0.977073
CARS2	1353.06	0.0151468	0.273871	0.0553061	0.955895	0.977082
SLC4A7	1575.46	-0.0259553	0.47126	-0.0550763	0.956078	0.977211
ZNF695	81.5179	0.0521936	0.951822	0.0548355	0.95627	0.977292
CCAR1	3713.36	-0.0113734	0.207325	-0.0548579	0.956252	0.977292
FOXO1	2132.33	0.0147255	0.271205	0.0542967	0.956699	0.977343
CCDC99	1194.74	0.01433	0.263948	0.0542912	0.956703	0.977343
RABGGTB	1643.15	0.0142245	0.260619	0.0545796	0.956473	0.977343
FCHSD1	920.377	0.0137297	0.251873	0.0545104	0.956528	0.977343
MTIF2	1677.62	0.00868941	0.160092	0.0542778	0.956714	0.977343
STRA13	1261.43	-0.0155902	0.286742	-0.0543701	0.95664	0.977343
TUBA4B	1.37901	-0.0670142	1.23423	-0.0542965	0.956699	0.977343
FOXN3	4520.78	-0.018929	0.349887	-0.0541003	0.956855	0.97743
CUL1	3736.99	-0.0117062	0.218175	-0.0536551	0.95721	0.977734
POF1B	1676.14	0.0405921	0.759389	0.0534536	0.95737	0.977791
FAM198A	58.9878	-0.0464227	0.868631	-0.0534435	0.957379	0.977791
BCDIN3D	408.216	-0.0101333	0.191504	-0.0529145	0.9578	0.978062
IL22RA2	163.224	-0.0397803	0.751569	-0.0529297	0.957788	0.978062
SLED1	2.9649	-0.0603654	1.14115	-0.0528985	0.957813	0.978062
BAD	2614.23	0.0179097	0.342862	0.0522358	0.958341	0.978198
C1orf56	171.455	0.0166686	0.3187	0.0523018	0.958288	0.978198
EED	1188.57	0.0145786	0.278301	0.0523845	0.958222	0.978198
MTMR14	2138.26	0.0122423	0.234193	0.0522743	0.95831	0.978198
GGA1	2590.11	-0.0100452	0.191356	-0.0524949	0.958134	0.978198
C5orf30	690.425	-0.0172589	0.328591	-0.0525241	0.958111	0.978198
CTNNAL1	2386.55	-0.025552	0.486903	-0.0524786	0.958147	0.978198
CSTL1	1.94842	-0.071889	1.37835	-0.0521559	0.958404	0.978206
CAB39L	308.408	0.019316	0.375627	0.0514233	0.958988	0.978465
PFDN4	745.01	0.0151634	0.294017	0.0515732	0.958869	0.978465
MAPKSP1	1887.72	0.0131957	0.256397	0.0514657	0.958954	0.978465
ATP5A1	28431.6	0.012381	0.240819	0.051412	0.958997	0.978465
NCAPH2	3814.5	-0.0161097	0.312935	-0.0514794	0.958944	0.978465
EVC	1293.06	-0.0259636	0.504317	-0.0514826	0.958941	0.978465
EMD	3444.78	0.0163968	0.319667	0.0512932	0.959092	0.978504
PUM1	6058.02	-0.0100032	0.195504	-0.0511662	0.959193	0.97855
C8orf30A	1502.66	0.0148237	0.290522	0.0510244	0.959306	0.978578
YLPM1	4004.95	-0.0098338	0.192861	-0.050989	0.959334	0.978578
WDR59	1591.91	0.010311	0.20318	0.050748	0.959526	0.978659
GIPR	23.6856	-0.0313805	0.617539	-0.0508153	0.959473	0.978659
C7orf52	1.41737	0.11289	2.24356	0.0503174	0.959869	0.978894
ACADS	1228.72	-0.0162711	0.323095	-0.0503602	0.959835	0.978894
FANCB	220.949	0.0168292	0.338669	0.0496921	0.960368	0.979345
WSCD2	144.724	0.0588683	1.19925	0.0490878	0.960849	0.979444
SEPP1	10516.5	0.0408431	0.830153	0.0491995	0.96076	0.979444
HOXA5	67.2799	0.0356476	0.724222	0.0492219	0.960742	0.979444
ACPP	601.724	0.0241162	0.49205	0.0490118	0.96091	0.979444
TNK2	2961.3	0.0156681	0.317389	0.0493655	0.960628	0.979444
MRPL55	1160.77	0.00967515	0.197724	0.0489325	0.960973	0.979444
MTA2	11266.3	-0.0101156	0.206623	-0.0489571	0.960954	0.979444
KIAA1468	2776.25	-0.0121691	0.247181	-0.0492316	0.960735	0.979444
S100P	685.421	-0.0459613	0.933331	-0.0492444	0.960725	0.979444
ARHGEF10	840.475	0.0232358	0.476408	0.0487729	0.9611	0.979516
SPEG	382.114	-0.0541329	1.1158	-0.0485147	0.961306	0.979668
CCDC80	3902.98	-0.0345792	0.720375	-0.0480017	0.961715	0.980027
LDOC1L	2550.73	-0.0126701	0.265426	-0.047735	0.961927	0.980186
UTP15	1016.04	0.00968672	0.203747	0.0475429	0.962081	0.980284
EPHA3	302.43	0.0344699	0.734414	0.0469352	0.962565	0.98043
C3orf57	103.085	0.030912	0.65797	0.0469809	0.962528	0.98043
TBC1D12	548.649	0.0132801	0.280906	0.0472761	0.962293	0.98043
KBTBD2	3686.81	-0.00827662	0.176554	-0.0468788	0.96261	0.98043
CDK2	4021.32	-0.0090378	0.192808	-0.0468747	0.962613	0.98043
MYLK4	55.0444	-0.0230937	0.490486	-0.0470834	0.962447	0.98043
PCDHB4	43.4841	-0.0325525	0.694571	-0.0468671	0.962619	0.98043
C10orf88	458.589	0.00997362	0.215175	0.0463511	0.96303	0.980791
EEF1E1	671.221	-0.0129566	0.280324	-0.0462202	0.963135	0.98084
PPP1R8	3137.21	-0.00802342	0.173926	-0.0461313	0.963206	0.980854
SHC4	41.6809	0.0392712	0.856181	0.0458678	0.963416	0.980975
DACT3	80.6778	0.0235281	0.517261	0.045486	0.96372	0.980975
FAM84B	1854.9	0.0192775	0.422795	0.0455953	0.963633	0.980975
DDX47	3001.38	0.0106157	0.232101	0.0457374	0.96352	0.980975
RSL1D1	7792.37	0.00812649	0.177419	0.045804	0.963466	0.980975
ZC3H13	3182.26	-0.0121882	0.267822	-0.0455085	0.963702	0.980975
LPAR4	8.96197	-0.0334204	0.732851	-0.0456033	0.963626	0.980975
DOPEY2	1738.53	0.0136924	0.301526	0.0454105	0.96378	0.980978
FAM69B	105.478	0.0155143	0.342825	0.0452543	0.963905	0.981047
EDEM3	2287.53	0.0108339	0.240729	0.0450045	0.964104	0.981187
IDH1	4709.71	-0.0145983	0.324833	-0.0449409	0.964154	0.981187
ATP6V0A2	1387.37	-0.00836781	0.187211	-0.0446973	0.964349	0.981327
LGI3	403.631	0.052384	1.17774	0.0444784	0.964523	0.981447
HECTD2	392.649	-0.0175965	0.396578	-0.0443708	0.964609	0.981476
RNF114	5261.79	-0.0148932	0.336735	-0.0442281	0.964723	0.981534
C13orf37	1270.25	0.0114666	0.260929	0.0439453	0.964948	0.981639
TPCN1	1949.71	-0.0116854	0.265568	-0.0440017	0.964903	0.981639
LYPD6B	481.645	-0.0327794	0.746923	-0.0438859	0.964995	0.981639
HFE2	2.91346	0.102129	2.34923	0.0434733	0.965324	0.981801
MMRN2	1144.01	0.0225128	0.517704	0.0434859	0.965314	0.981801
RPL13	26032.6	0.0143375	0.329347	0.0435331	0.965277	0.981801
TUBGCP5	1121.4	-0.00943603	0.217708	-0.0433426	0.965428	0.981814
MREG	1699.51	-0.0161546	0.37296	-0.0433147	0.965451	0.981814
LOC100128239	9.63181	0.0380343	0.885169	0.0429684	0.965727	0.981997
PRKCH	3009.38	0.00976687	0.227413	0.0429478	0.965743	0.981997
DAP3	4048.1	0.00705542	0.164727	0.0428309	0.965836	0.982034
HDAC11	1306.61	0.0180847	0.426888	0.042364	0.966209	0.982297
FGA	4.86168	-0.0903142	2.13109	-0.0423794	0.966196	0.982297
FBXO46	2032.45	-0.0102539	0.244172	-0.0419946	0.966503	0.982539
JAM3	517.604	0.0175011	0.420556	0.0416141	0.966806	0.982674
COG1	1604.67	0.0066199	0.158725	0.0417068	0.966732	0.982674
KIF6	4.05107	-0.0326097	0.78241	-0.0416785	0.966755	0.982674
GPR98	557.162	0.0336315	0.813608	0.0413363	0.967028	0.982716
TMEM183A	2898.64	-0.00658312	0.159272	-0.0413326	0.967031	0.982716
BTBD1	3118.76	-0.00805645	0.19425	-0.0414746	0.966918	0.982716
HAUS2	1861.05	-0.00928671	0.224976	-0.0412786	0.967074	0.982716
RPL34	13260	0.0109057	0.265593	0.0410617	0.967247	0.982834
C3orf21	2584.13	-0.0219246	0.5362	-0.0408889	0.967384	0.982916
RPL18	33627.4	0.0101743	0.24991	0.0407116	0.967526	0.982945
FBXL18	1723.06	-0.0120624	0.296277	-0.0407131	0.967525	0.982945
ADORA1	102.548	-0.0248148	0.611976	-0.0405487	0.967656	0.983019
RPL5	29802.2	0.00957031	0.236608	0.040448	0.967736	0.983043
LRCH1	1408.74	0.0114673	0.287877	0.0398339	0.968226	0.983483
TLE4	2029.36	-0.0146376	0.370115	-0.0395489	0.968453	0.983598
ZNHIT2	291.239	-0.0706992	1.78647	-0.0395749	0.968432	0.983598
DPYSL3	7342.68	-0.0249289	0.633411	-0.0393566	0.968606	0.983696
THRB	306.817	-0.0273761	0.696949	-0.0392799	0.968667	0.983701
TASP1	480.799	-0.0103345	0.269382	-0.0383638	0.969398	0.984237
LRTOMT	318.99	-0.0142373	0.370424	-0.0384351	0.969341	0.984237
NR4A3	355.674	-0.0147489	0.384766	-0.0383322	0.969423	0.984237
HIST1H4C	3.77872	-0.032864	0.854089	-0.0384784	0.969306	0.984237
MRPS25	1958.5	-0.0132282	0.346416	-0.0381858	0.96954	0.984298
TTC5	622.914	-0.00506568	0.133097	-0.0380602	0.96964	0.984299
GOLPH3	6651.84	-0.0090997	0.2392	-0.0380423	0.969654	0.984299
USP12	725.974	0.0108592	0.2877	0.0377447	0.969891	0.984394
FBXW4	2090.81	-0.00896051	0.237607	-0.0377114	0.969918	0.984394
HOXB5	7.81352	-0.0299576	0.792698	-0.0377919	0.969854	0.984394
UACA	2464.85	0.00885279	0.239476	0.0369673	0.970511	0.984919
C10orf28	1033.73	-0.00795671	0.215513	-0.0369199	0.970549	0.984919
MBD4	2865.01	0.0105537	0.287701	0.0366827	0.970738	0.985054
TCF19	5042.59	-0.0132302	0.361656	-0.0365822	0.970818	0.985077
C20orf152	2.76936	-0.0301288	0.826899	-0.0364359	0.970935	0.985138
KCNK4	5.99123	-0.0345476	0.951763	-0.0362985	0.971044	0.985192
LZTR1	1789.67	0.00669862	0.185792	0.0360544	0.971239	0.985331
PRPF8	21999.7	0.00878955	0.245693	0.0357745	0.971462	0.985482
ZPLD1	4.59805	-0.0457698	1.28116	-0.0357253	0.971501	0.985482
PRICKLE1	341.585	0.0225175	0.633296	0.0355561	0.971636	0.985562
ZBTB22	1167.74	-0.00838886	0.236773	-0.03543	0.971737	0.985606
RBM8A	4559.66	0.00572133	0.16269	0.0351671	0.971947	0.985761
BTN3A1	2193.25	0.0113598	0.326706	0.0347708	0.972263	0.985773
PDHB	2558.85	0.00881041	0.253725	0.0347242	0.9723	0.985773
GNAI2	14793.9	0.00770439	0.221745	0.0347444	0.972284	0.985773
G3BP2	8118.92	0.00742533	0.213387	0.0347974	0.972241	0.985773
ACN9	477.387	-0.0116764	0.335712	-0.0347808	0.972254	0.985773
PTPRB	730.615	-0.0164549	0.470709	-0.0349577	0.972113	0.985773
PLOD3	3241.53	0.0132275	0.382676	0.0345659	0.972426	0.985843
C20orf114	18.3165	-0.0569095	1.65871	-0.0343095	0.97263	0.985993
BDH2	646.516	-0.0110791	0.323773	-0.0342188	0.972703	0.986009
PRKAR1B	650.274	0.00884721	0.262309	0.0337282	0.973094	0.986263
INPPL1	3309.75	-0.00774845	0.229991	-0.0336903	0.973124	0.986263
IL17RD	531.284	-0.0196769	0.582656	-0.033771	0.97306	0.986263
HEPH	316.037	0.0188543	0.564786	0.0333831	0.973369	0.986274
SMAD3	7234.07	0.0108247	0.322419	0.0335733	0.973217	0.986274
AG2	305.553	-0.0142026	0.42482	-0.033432	0.97333	0.986274
PRSS30P	2.5515	-0.0304717	0.914533	-0.0333194	0.97342	0.986274
SCTR	1.04571	-0.0428624	1.28537	-0.0333462	0.973398	0.986274
MGMT	934.63	0.010167	0.306912	0.0331266	0.973574	0.986315
MAP1D	95.7643	-0.0100669	0.303673	-0.0331504	0.973555	0.986315
SSB	3417.14	-0.00721052	0.2191	-0.0329097	0.973747	0.986433
GABPB1	1302.08	0.00476726	0.145343	0.0328	0.973834	0.986464
C1orf57	1075.11	0.0100961	0.309212	0.032651	0.973953	0.986526
LOC146880	798.639	-0.00969939	0.298968	-0.0324429	0.974119	0.986637
ZNF609	2957.02	0.0101553	0.314849	0.0322544	0.974269	0.986692
PDP2	287.329	-0.0140661	0.436408	-0.0322316	0.974287	0.986692
BMP2K	1427.89	0.0136605	0.424794	0.032158	0.974346	0.986694
ALDH1B1	1911.29	-0.00990745	0.31089	-0.031868	0.974577	0.98687
TTC15	1674.94	0.00652678	0.206163	0.0316584	0.974745	0.986925
SYT17	254.983	-0.0200366	0.632079	-0.0316995	0.974712	0.986925
EIF2C3	401.687	0.00740948	0.235311	0.031488	0.97488	0.987004
SOD1	8007.41	0.00777154	0.247552	0.0313935	0.974956	0.987023
CLEC4GP1	1.05194	0.0485095	1.56115	0.031073	0.975211	0.987051
GALNT4	1101.64	0.0102877	0.330974	0.0310831	0.975203	0.987051
SCRN2	1106.65	0.00980394	0.315264	0.0310976	0.975192	0.987051
CCDC132	1020.13	-0.00577103	0.184807	-0.0312274	0.975088	0.987051
UNC119	1432.25	-0.00830542	0.269166	-0.0308562	0.975384	0.987169
DRD4	14.6895	0.0186491	0.612097	0.0304675	0.975694	0.987194
INTS1	7484.04	0.0050176	0.164607	0.0304823	0.975682	0.987194
HNRNPUL2	9613.51	-0.00528032	0.172568	-0.0305986	0.97559	0.987194
C3orf17	3280.12	-0.00785069	0.255767	-0.0306947	0.975513	0.987194
GRB10	2319.19	-0.0131866	0.429913	-0.0306729	0.97553	0.987194
CCDC135	1.5047	-0.0304871	1.00402	-0.030365	0.975776	0.987219
SLITRK4	18.1087	-0.0288506	0.952861	-0.0302779	0.975845	0.987232
SUV39H1	1704.56	-0.00826264	0.274428	-0.0301086	0.97598	0.987254
PCDHB3	32.6076	-0.0240944	0.800261	-0.0301082	0.975981	0.987254
KRT23	583.012	0.036213	1.21613	0.0297772	0.976245	0.987434
FASTKD3	443.71	0.00732601	0.246316	0.0297424	0.976273	0.987434
NBEAL1	393.332	0.0147404	0.502438	0.0293378	0.976595	0.98753
CWC25	1055.62	0.00437099	0.148143	0.0295051	0.976462	0.98753
SULF1	3731.99	-0.0161717	0.551044	-0.0293474	0.976587	0.98753
PAPPA2	3.2182	-0.0364916	1.23924	-0.0294467	0.976508	0.98753
TNFRSF8	191.981	-0.0120873	0.41403	-0.0291943	0.97671	0.98753
CCDC144C	5.2513	-0.0273976	0.936874	-0.0292436	0.97667	0.98753
GPRASP2	392.255	0.0132501	0.45509	0.0291154	0.976773	0.987536
SNX10	1168.16	0.0168364	0.584585	0.0288006	0.977024	0.987617
DLC1	674.949	-0.0133658	0.462238	-0.0289155	0.976932	0.987617
CBWD6	381.041	-0.0146825	0.509575	-0.0288133	0.977014	0.987617
PCDHGB6	72.362	0.0223328	0.779099	0.0286649	0.977132	0.987669
MGC21881	210.045	0.0117051	0.415312	0.0281838	0.977516	0.987942
LPA	7.50213	-0.0517502	1.83484	-0.0282042	0.977499	0.987942
NUDT1	1621.16	0.00752266	0.268179	0.0280509	0.977622	0.987991
C15orf57	664.28	-0.00647867	0.232251	-0.0278951	0.977746	0.988002
THSD1P1	228.149	-0.00885603	0.317423	-0.0278998	0.977742	0.988002
KCTD1	3446.92	-0.00967735	0.350712	-0.0275934	0.977986	0.988187
B3GALT6	1519.6	-0.00704425	0.256359	-0.0274781	0.978078	0.988223
C15orf23	1373.77	-0.00881648	0.321748	-0.0274019	0.978139	0.988223
FAM124B	36.0071	-0.0158196	0.578745	-0.0273343	0.978193	0.988223
FLJ33630	730.589	0.00590012	0.216823	0.0272116	0.978291	0.988265
SUOX	1216.34	0.00654541	0.242794	0.0269587	0.978493	0.988296
PTPN5	12.8043	-0.0252201	0.932098	-0.0270574	0.978414	0.988296
NKX2-5	72.3412	-0.053353	1.97823	-0.0269701	0.978484	0.988296
TMEM42	378.506	-0.00903363	0.336329	-0.0268595	0.978572	0.988318
PKD1L3	1.34141	0.0307498	1.14882	0.0267665	0.978646	0.988336
OR1J2	1.9919	0.0433076	1.6439	0.0263445	0.978983	0.988388
YEATS2	4778.92	0.00966387	0.363682	0.0265723	0.978801	0.988388
OXNAD1	724.199	0.00741272	0.280675	0.0264104	0.97893	0.988388
HNRNPA1	13902.2	-0.00503273	0.190196	-0.0264608	0.97889	0.988388
CDS2	1778.46	-0.00785835	0.296514	-0.0265024	0.978857	0.988388
CELSR2	10792.7	0.00996608	0.383326	0.025999	0.979258	0.988602
CYP4A11	3.7457	-0.0203865	0.786061	-0.025935	0.979309	0.988602
CENPA	757.409	0.00755094	0.294807	0.0256131	0.979566	0.988746
PROX2	10.1562	-0.0164312	0.639742	-0.0256841	0.979509	0.988746
RNF128	153.876	0.026206	1.03587	0.0252987	0.979817	0.98881
RUNX1	5973.95	0.00723477	0.286551	0.0252478	0.979857	0.98881
CRY2	1470.67	0.00710019	0.280587	0.0253047	0.979812	0.98881
PEX3	890.171	-0.00658836	0.260458	-0.0252953	0.979819	0.98881
CECR6	49.4271	0.0121549	0.487472	0.0249347	0.980107	0.989005
RGAG1	10.126	-0.0226415	0.927942	-0.0243996	0.980534	0.989378
SP140L	835.818	-0.00804838	0.335114	-0.0240169	0.980839	0.989628
EGLN2	3944.29	0.00362424	0.151661	0.023897	0.980935	0.989629
HCRTR2	1.42743	-0.0280246	1.17392	-0.0238728	0.980954	0.989629
DMRT1	13.6222	0.0282194	1.19893	0.0235372	0.981222	0.989842
ACD	1000.44	-0.00588591	0.251478	-0.0234053	0.981327	0.98989
CCDC15	222.11	-0.0072978	0.313881	-0.0232502	0.981451	0.989957
SH3PXD2A	8813.9	0.00823217	0.357391	0.0230341	0.981623	0.989963
SRC	5511.98	0.00673943	0.292663	0.023028	0.981628	0.989963
RCN2	3258.42	-0.00613077	0.264747	-0.0231571	0.981525	0.989963
TAS2R38	0.330125	-0.0837092	3.65932	-0.0228756	0.981749	0.990028
HSD17B13	6.20223	0.0180978	0.80143	0.0225819	0.981984	0.990207
CES7	0.296681	-0.0837506	3.73511	-0.0224225	0.982111	0.990278
PLAC2	1502.37	-0.018159	0.816104	-0.0222509	0.982248	0.990358
EFHB	5.88547	0.0178763	0.813042	0.0219869	0.982458	0.990513
COL6A2	23178.8	0.0110523	0.508291	0.0217441	0.982652	0.99065
PRR16	200.783	-0.0166962	0.773168	-0.0215945	0.982771	0.990713
CYP4F3	247.117	-0.0182607	0.850006	-0.0214831	0.98286	0.990745
CPS1	115.29	0.0209785	0.995731	0.0210684	0.983191	0.990781
SIX1	693.686	0.0110785	0.522678	0.0211957	0.98309	0.990781
DIXDC1	321.99	0.00799281	0.376238	0.021244	0.983051	0.990781
MAP3K2	1966.15	0.00556316	0.264805	0.0210086	0.983239	0.990781
MCOLN1	1080.82	0.00478733	0.226958	0.0210935	0.983171	0.990781
HIST1H2AD	4.63487	-0.0263046	1.23834	-0.0212418	0.983053	0.990781
EFNA4	695.332	0.00725375	0.34851	0.0208136	0.983394	0.99088
PCDHB17	3.99496	0.0167753	0.812854	0.0206375	0.983535	0.990964
ASFMR1	2.54351	-0.0196469	0.978117	-0.0200864	0.983974	0.99135
NDST3	11.5857	0.0163654	0.824807	0.0198415	0.98417	0.99141
TPM2	3828.55	0.0142949	0.724337	0.0197351	0.984255	0.99141
RPP30	1192.15	-0.00427858	0.215654	-0.01984	0.984171	0.99141
AFAP1L1	867.622	-0.0082379	0.417653	-0.0197243	0.984263	0.99141
GTPBP10	698.207	-0.00418527	0.214585	-0.019504	0.984439	0.99153
NAA25	1689.98	0.00395728	0.204084	0.0193905	0.98453	0.991563
DPY19L4	2250.63	-0.00381627	0.19777	-0.0192965	0.984605	0.991581
C9orf86	6854.48	-0.00375103	0.195943	-0.0191434	0.984727	0.991589
LMBR1	1985.47	-0.00508008	0.26521	-0.019155	0.984717	0.991589
HIVEP2	3375.24	0.00611625	0.328318	0.018629	0.985137	0.991867
KLHDC4	615.891	0.0054036	0.290788	0.0185826	0.985174	0.991867
MED16	2655.22	-0.00494644	0.265112	-0.0186579	0.985114	0.991867
CPNE2	1617.82	0.00596026	0.32276	0.0184665	0.985267	0.991902
PCDHGC4	5.53297	-0.0144921	0.798321	-0.0181532	0.985517	0.992096
FASN	9709.38	-0.00703726	0.392307	-0.0179381	0.985688	0.992154
SGCD	187.386	-0.0153513	0.854252	-0.0179704	0.985662	0.992154
AIFM2	999.789	-0.00547666	0.307073	-0.017835	0.98577	0.992179
BAMBI	409.969	0.0126468	0.719061	0.0175879	0.985968	0.99232
ALG1L2	2.19704	0.014421	0.832614	0.0173201	0.986181	0.992333
EGFR	6058.07	0.00746672	0.431547	0.0173022	0.986196	0.992333
SEZ6L	6.03615	-0.0175557	1.01572	-0.017284	0.98621	0.992333
TNNT3	215.866	-0.0184897	1.06588	-0.0173468	0.98616	0.992333
USP48	3075.05	0.00237886	0.138736	0.0171466	0.98632	0.992386
NDUFAF2	304.924	0.00532298	0.313706	0.0169681	0.986462	0.992472
C12orf4	1333.45	-0.00512043	0.306227	-0.016721	0.986659	0.992613
LRRC4	745.264	0.0155817	0.968343	0.0160911	0.987162	0.993061
IL10	47.7286	-0.00686903	0.432045	-0.0158989	0.987315	0.993157
LCTL	3.9416	0.0113305	0.718213	0.015776	0.987413	0.993198
TRIL	199.646	-0.0112879	0.728879	-0.0154867	0.987644	0.993373
ZFP92	8.53103	0.0138953	0.923742	0.0150424	0.987998	0.99347
CASKIN1	17.9951	0.0120674	0.806673	0.0149594	0.988065	0.99347
CD1C	188.189	0.00933138	0.616251	0.0151422	0.987919	0.99347
C1orf55	1838.26	-0.00251402	0.165457	-0.0151944	0.987877	0.99347
LSMD1	1199.18	-0.00355591	0.238107	-0.0149341	0.988085	0.99347
HIST1H2BM	3.28461	-0.0168199	1.10699	-0.0151942	0.987877	0.99347
ALG6	1239.72	0.00252164	0.17104	0.014743	0.988237	0.993566
SH2D4B	35.5488	0.0101535	0.723935	0.0140255	0.98881	0.994084
PMP2	1.38784	0.0282179	2.0483	0.0137762	0.989009	0.994216
THUMPD2	514.894	0.00390989	0.285371	0.0137011	0.989068	0.994216
HINFP	684.332	-0.00313258	0.229579	-0.0136449	0.989113	0.994216
TPSAB1	1177.59	-0.00866577	0.645418	-0.0134266	0.989287	0.994334
OR2A1	5.13921	0.00826633	0.649048	0.0127361	0.989838	0.994541
CHMP2A	4640.3	-0.00257905	0.200362	-0.0128719	0.98973	0.994541
CUL4A	4115.88	-0.00261204	0.203759	-0.0128193	0.989772	0.994541
ROGDI	1912.63	-0.00459677	0.353476	-0.0130045	0.989624	0.994541
NMNAT3	493.141	-0.00811295	0.624931	-0.0129822	0.989642	0.994541
GRIA2	1.12382	-0.0207943	1.6301	-0.0127564	0.989822	0.994541
UBA3	2653.57	0.00347654	0.274949	0.0126443	0.989912	0.994557
LFNG	1144.54	-0.00583695	0.470587	-0.0124036	0.990104	0.994693
TMEM184C	1441.92	0.00310555	0.255931	0.0121343	0.990318	0.994851
INE2	12.3443	0.0155829	1.3357	0.0116665	0.990692	0.99489
DVL3	9262.69	0.00420601	0.362489	0.0116031	0.990742	0.99489
CCDC123	1088.13	0.00271028	0.227436	0.0119167	0.990492	0.99489
COX7A2	3889.46	0.00255543	0.216244	0.0118173	0.990571	0.99489
STK38L	2796.96	-0.00347554	0.300271	-0.0115746	0.990765	0.99489
PLXND1	4713.1	-0.00396784	0.33487	-0.0118489	0.990546	0.99489
PLXNA2	3709.03	-0.00555672	0.48277	-0.0115101	0.990816	0.99489
ARMC4	4.63859	-0.0112647	0.959342	-0.0117422	0.990631	0.99489
RAPGEF2	1132.78	0.00272368	0.248713	0.0109511	0.991262	0.995223
SCT	8.00707	-0.00839514	0.765397	-0.0109683	0.991249	0.995223
YEATS4	1344.32	-0.00233383	0.219768	-0.0106196	0.991527	0.995373
CRIM1	2657.81	-0.00418451	0.393377	-0.0106374	0.991513	0.995373
HSD17B4	5642.43	-0.00191101	0.181583	-0.0105242	0.991603	0.995392
SMCP	0.572574	-0.0222121	2.13287	-0.0104142	0.991691	0.995422
ERLEC1	2657.22	-0.00186213	0.180057	-0.0103419	0.991749	0.995422
KEAP1	7736.33	-0.00207078	0.209426	-0.00988787	0.992111	0.995605
OPA1	6090.25	-0.00307817	0.310213	-0.00992277	0.992083	0.995605
NDUFB5	4339.2	-0.00344468	0.350555	-0.00982637	0.99216	0.995605
UHMK1	1631.97	-0.00466537	0.466641	-0.00999776	0.992023	0.995605
KIF2C	3703.15	0.00228166	0.235659	0.00968202	0.992275	0.995663
MRPS27	4110.71	0.00187994	0.197738	0.00950724	0.992414	0.995745
MGRN1	2970.83	0.00182771	0.196432	0.00930456	0.992576	0.99585
PFN4	8.71598	0.0052701	0.598726	0.00880218	0.992977	0.996061
ERGIC1	7976.56	0.00210713	0.236208	0.00892067	0.992882	0.996061
SLC44A2	11194.5	-0.00271681	0.305511	-0.00889268	0.992905	0.996061
SLC43A2	1716.34	-0.00340458	0.388955	-0.00875316	0.993016	0.996061
SIK2	1482.89	0.00254756	0.301531	0.00844875	0.993259	0.996247
MKL1	4185.53	-0.00218315	0.261946	-0.00833436	0.99335	0.99628
THOP1	3024.85	-0.00218778	0.268523	-0.00814745	0.993499	0.996372
OAZ2	3270.86	0.00170941	0.212419	0.00804734	0.993579	0.996395
TCERG1	3235.6	0.00163186	0.20485	0.0079661	0.993644	0.996402
PDXDC1	4770.92	-0.00129424	0.175526	-0.0073735	0.994117	0.996819
ULK1	4334.12	-0.00266495	0.366663	-0.00726813	0.994201	0.996845
CCR1	773.266	0.00355406	0.505104	0.00703629	0.994386	0.996905
RMND5B	2012.86	0.00197711	0.27836	0.00710272	0.994333	0.996905
TBC1D7	725.612	0.00159688	0.229152	0.00696863	0.99444	0.996905
RXFP1	4.82988	-0.00514302	0.744728	-0.0069059	0.99449	0.996905
ADAMTS12	299.937	0.00582417	0.881854	0.00660446	0.99473	0.996953
MYBBP1A	3177.37	-0.00206601	0.315081	-0.00655707	0.994768	0.996953
IRX5	275.258	-0.00444755	0.666494	-0.00667305	0.994676	0.996953
FLJ13224	5.28405	-0.00472552	0.7129	-0.00662858	0.994711	0.996953
ULK4	152.431	0.00224975	0.354713	0.00634246	0.994939	0.997067
BAAT	5.95676	0.00521275	0.844233	0.00617454	0.995073	0.997144
STAB1	2431.2	0.00247569	0.419688	0.0058989	0.995293	0.997266
C1orf52	764.585	-0.00114558	0.194924	-0.00587706	0.995311	0.997266
RNF183	18.8345	0.00414719	0.790712	0.00524488	0.995815	0.997643
HNRNPD	12968.2	0.00106845	0.211722	0.00504646	0.995974	0.997643
HDLBP	27329	-0.00147067	0.287543	-0.00511459	0.995919	0.997643
PCDHGA5	24.4783	-0.00335606	0.665161	-0.00504549	0.995974	0.997643
2021-03-10	3.80557	-0.00546517	1.02866	-0.00531289	0.995761	0.997643
NOVA2	42.0575	0.00211572	0.429521	0.00492576	0.99607	0.997681
C9orf44	2.68106	0.00559866	1.19595	0.00468133	0.996265	0.997819
SNX15	1462.27	-0.00129256	0.282633	-0.00457329	0.996351	0.997847
ZNF440	915.586	0.00293069	0.704556	0.00415963	0.996681	0.998075
C16orf58	3785.66	0.000883	0.215614	0.00409527	0.996732	0.998075
C1orf124	771.363	0.000660767	0.16956	0.00389695	0.996891	0.998075
C19orf62	3424.45	0.000618614	0.1583	0.00390785	0.996882	0.998075
LITAF	14051.3	-0.00104442	0.25869	-0.00403736	0.996779	0.998075
VAMP5	1115.45	-0.00155418	0.403161	-0.00385498	0.996924	0.998075
HNRNPH3	6238.64	-0.000774871	0.217421	-0.00356391	0.997156	0.99825
BEX4	698.904	0.00208812	0.634528	0.00329082	0.997374	0.998411
TRPC3	13.7985	0.00246541	0.797221	0.00309251	0.997533	0.998454
CASP9	1022.84	-0.000828708	0.267557	-0.00309731	0.997529	0.998454
INO80E	1620.8	-0.000647979	0.216693	-0.0029903	0.997614	0.998478
ADRA2B	87.2025	0.00244802	0.843703	0.00290152	0.997685	0.998491
TTC9C	663.33	0.000556908	0.203175	0.00274102	0.997813	0.998562
RPL7L1	2075.38	0.000500495	0.225705	0.00221747	0.998231	0.998807
SLC25A12	1461.85	-0.000434721	0.195994	-0.00221804	0.99823	0.998807
MAST4	4367.57	-0.00107814	0.468893	-0.00229932	0.998165	0.998807
LOC100132724	10.396	0.00094345	0.507192	0.00186014	0.998516	0.998977
WFS1	1295.06	-0.000628683	0.327326	-0.00192066	0.998468	0.998977
LEPROTL1	1996.24	0.000349087	0.221985	0.00157257	0.998745	0.999149
MKNK1	1813.86	0.000394492	0.268803	0.00146759	0.998829	0.999175
ERCC8	470.954	0.000246642	0.177215	0.00139177	0.99889	0.999178
ZDHHC18	3045.56	-0.000231019	0.206875	-0.00111671	0.999109	0.999224
ADAMTS14	206.429	-0.000609098	0.531412	-0.00114619	0.999085	0.999224
PENK	166.8	-0.00151312	1.22712	-0.00123306	0.999016	0.999224
MAPKAPK5	1314.56	-0.000124838	0.153779	-0.000811804	0.999352	0.99941
LDHAL6A	2.06814	-0.000229631	1.05926	-0.000216785	0.999827	0.999827
PNMA5	1379.02	11.1448	1.09085	10.2166	NA	NA
MAGEA9B	220.32	11.1329	1.41497	7.86792	NA	NA
FABP4	6108	10.7725	0.982611	10.9632	NA	NA
PAX7	82.4947	8.9667	1.95192	4.59379	NA	NA
MAGEA3	173.97	8.92287	1.96961	4.53026	NA	NA
CDSN	1977.31	8.46989	0.876618	9.662	NA	NA
C4orf26	97.5595	8.34242	1.17011	7.12959	NA	NA
PRAP1	82.1918	7.78111	0.897529	8.66948	NA	NA
MAGEA12	66.3155	7.57495	1.22391	6.18915	NA	NA
DSG1	2014.7	7.23126	0.914375	7.90842	NA	NA
NECAB2	23.3559	7.09476	1.43303	4.95087	NA	NA
LMX1A	6.50874	6.75063	1.6664	4.05103	NA	NA
GATA4	32.2893	6.58569	1.27755	5.15494	NA	NA
ZNF474	143.016	6.13224	0.820825	7.47082	NA	NA
SERPINA3	1996.82	5.89342	0.892774	6.60124	NA	NA
MAGEB2	12.7985	5.88965	2.03335	2.89653	NA	NA
SLC5A1	794.116	5.80708	1.11097	5.22702	NA	NA
INSC	12.4267	5.66779	1.11774	5.07076	NA	NA
CFHR1	5.32262	5.60635	1.43095	3.91791	NA	NA
EREG	351.509	5.54823	0.888499	6.2445	NA	NA
LOR	59.5947	5.50041	1.24945	4.40225	NA	NA
KRT6C	77015.5	5.44091	0.706244	7.70402	NA	NA
WIF1	12.1381	5.42295	1.25969	4.30499	NA	NA
GOLGA6L1	44.1593	5.27424	1.42585	3.69902	NA	NA
FSTL5	8.71937	5.23118	1.45042	3.60667	NA	NA
FOXI3	11.6815	5.12511	1.5019	3.41242	NA	NA
ALOX15B	1931.17	5.09015	0.853607	5.96311	NA	NA
GOLGA6L6	48.8058	5.00744	1.30243	3.84468	NA	NA
RPL3L	28.6062	4.92057	0.925614	5.31601	NA	NA
SFTA2	3.90756	4.8419	1.41044	3.43291	NA	NA
C18orf2	6.48186	4.81126	1.51452	3.17676	NA	NA
FOXA2	17.3917	4.70927	1.51527	3.10787	NA	NA
SOHLH1	217.734	4.61331	3.63535	1.26902	NA	NA
OSGIN1	769.148	4.52721	0.66274	6.83104	NA	NA
LOC554202	147.814	4.52663	0.845064	5.35655	NA	NA
CRCT1	622.606	4.34816	1.3756	3.16091	NA	NA
KIF1A	100.588	4.27966	1.39317	3.07188	NA	NA
ANGPTL7	18.4906	3.99592	1.47035	2.71766	NA	NA
CLC	7.36443	3.98842	1.59358	2.5028	NA	NA
A2BP1	6.61648	3.98729	1.84752	2.15819	NA	NA
FGF5	8.64603	3.91399	1.19832	3.26622	NA	NA
PTHLH	1693.79	3.89712	0.802497	4.85625	NA	NA
TRIM58	48.5084	3.8773	0.829226	4.67581	NA	NA
LOC100216001	10.484	3.86077	0.64348	5.99983	NA	NA
OLFM4	137.55	3.83337	1.18872	3.22477	NA	NA
GUCY2C	17.8291	3.80959	0.761899	5.00012	NA	NA
SLC5A5	30.8038	3.80222	0.903056	4.21039	NA	NA
OR2W3	7.97626	3.77308	1.30934	2.88166	NA	NA
SYTL5	38.7986	3.74291	0.94876	3.94505	NA	NA
SPDYC	5.19588	3.71081	1.69168	2.19357	NA	NA
CAMK2A	41.5025	3.52183	0.769833	4.57479	NA	NA
ALOX15	66.9901	3.46134	0.955572	3.62227	NA	NA
FABP5L3	3.4895	3.40194	0.828267	4.10729	NA	NA
HBG1	3.06017	3.38802	1.71057	1.98064	NA	NA
PCDHA4	17.9775	3.36296	0.906467	3.70996	NA	NA
FAM133A	1.85207	3.32132	1.55624	2.13419	NA	NA
SAA2	799.136	3.28216	0.934618	3.51177	NA	NA
EPHA8	4.97811	3.27378	0.97347	3.363	NA	NA
DKFZp434J0226	20.8087	3.24601	1.15879	2.80121	NA	NA
C5orf27	6.35527	3.23867	0.873964	3.70572	NA	NA
CD177	1538.61	3.20817	1.15691	2.77305	NA	NA
NLGN4X	215.221	3.20162	0.745266	4.29594	NA	NA
HBA1	185.289	3.16558	0.806709	3.92407	NA	NA
FOXI2	12.6868	3.10163	1.26471	2.45245	NA	NA
C16orf73	39.0685	3.09729	1.82454	1.69757	NA	NA
SYT5	12.7759	3.0795	1.08979	2.82578	NA	NA
LPPR1	5.45856	2.99705	1.58621	1.88944	NA	NA
C12orf59	148.128	2.9543	0.953496	3.09839	NA	NA
LCE1F	3.51828	2.93384	1.68192	1.74434	NA	NA
CLDN20	10.1078	2.88845	1.00092	2.88581	NA	NA
MYOM3	87.4242	2.87372	0.734069	3.91478	NA	NA
ABCA4	53.6443	2.82562	0.824285	3.42796	NA	NA
FAM151A	146.088	2.77585	1.02461	2.70918	NA	NA
TCHH	110.15	2.76915	0.844916	3.27743	NA	NA
SPAG6	8.39565	2.74696	0.904188	3.03804	NA	NA
MUC13	28.7753	2.73148	0.983478	2.77737	NA	NA
SLC8A2	66.1117	2.72306	1.06984	2.5453	NA	NA
BHMT	23.0717	2.72306	1.36257	1.99848	NA	NA
VWC2	3.76391	2.67829	1.15301	2.32287	NA	NA
MSLN	1080.16	2.66393	1.26325	2.1088	NA	NA
HHIPL2	7.59959	2.62219	0.958851	2.73472	NA	NA
CAPN13	62.4244	2.61257	1.21056	2.15815	NA	NA
HBB	969.066	2.55732	0.912023	2.80401	NA	NA
TRIM17	34.7867	2.54834	0.670173	3.80251	NA	NA
RLBP1	1.74866	2.54322	1.8162	1.40029	NA	NA
STATH	49.296	2.53288	1.20873	2.09548	NA	NA
MPP4	8.31036	2.52839	1.08503	2.33025	NA	NA
GGT1	1296.18	2.52034	0.620987	4.0586	NA	NA
C20orf186	8.37547	2.51801	1.51332	1.66389	NA	NA
VCX3A	3.83769	2.51247	1.15744	2.17071	NA	NA
GGTLC2	193.733	2.49188	0.653354	3.81398	NA	NA
CP	2624.41	2.4596	0.9998	2.46009	NA	NA
LYPD1	445.316	2.45584	0.662025	3.70959	NA	NA
C10orf108	3.19896	2.40938	1.2545	1.92059	NA	NA
GBX2	11.6123	2.40377	1.15809	2.07563	NA	NA
DMBX1	41.3609	2.39602	1.11077	2.15709	NA	NA
SAA1	1707.24	2.38376	0.945102	2.52223	NA	NA
MYOG	7.12706	2.37037	1.8477	1.28288	NA	NA
RNF39	371.997	2.35466	0.682533	3.44989	NA	NA
KCNE2	33.7926	2.346	0.652905	3.59317	NA	NA
SAA4	20.467	2.32354	1.18477	1.96116	NA	NA
GRIN3B	12.5655	2.31464	0.721034	3.21017	NA	NA
KANK4	75.3702	2.30611	1.12754	2.04525	NA	NA
GPR128	12.2866	2.29346	0.939939	2.44	NA	NA
GGTLC1	13.2667	2.26109	0.732249	3.08787	NA	NA
LYPD2	386.236	2.25147	1.30204	1.72918	NA	NA
SLC17A7	188.406	2.24977	0.973239	2.31163	NA	NA
FOLH1B	4.4057	2.23891	1.34324	1.6668	NA	NA
FLVCR2	646.766	2.20544	0.500826	4.4036	NA	NA
SH2D1B	81.8088	2.17148	0.756104	2.87194	NA	NA
CLDN6	5.52265	2.1509	1.1328	1.89874	NA	NA
LHX5	4.0087	2.14742	1.27375	1.6859	NA	NA
TGFB2	1049.69	2.13721	0.747612	2.85871	NA	NA
SLC1A3	2604.48	2.13412	0.788583	2.70627	NA	NA
EEF1A2	82.8245	2.12224	0.835088	2.54133	NA	NA
OLR1	408.591	2.10606	0.734065	2.86904	NA	NA
TYRP1	4.74035	2.09614	1.11643	1.87753	NA	NA
ALAS2	2.12446	2.08385	1.25876	1.65548	NA	NA
TPTE	4.12549	2.08164	0.947328	2.19738	NA	NA
CAV3	3.41335	2.07763	1.36395	1.52325	NA	NA
C11orf90	3.04571	2.03558	1.14142	1.78337	NA	NA
FRMPD1	9.60936	2.0138	1.00832	1.99719	NA	NA
BAALC	159.197	1.99859	0.907778	2.20163	NA	NA
NTNG1	25.1875	1.96051	1.02193	1.91845	NA	NA
DNASE1L3	777.882	1.91688	0.742736	2.58084	NA	NA
USH1C	15.4342	1.91063	1.58866	1.20267	NA	NA
MUM1L1	14.0099	1.90331	1.76609	1.07769	NA	NA
AQP4	9.50415	1.89497	1.24894	1.51725	NA	NA
BCO2	50.9338	1.87052	0.562085	3.32782	NA	NA
ROS1	6.05879	1.83425	0.981806	1.86824	NA	NA
CHRND	2.42792	1.82843	2.43872	0.74975	NA	NA
SIX3	4.13499	1.80402	0.991953	1.81866	NA	NA
CPN2	3.34891	1.79095	1.11869	1.60094	NA	NA
TMEM45A	4054.61	1.79037	0.718428	2.49207	NA	NA
C1QTNF9	2.48303	1.7783	1.51627	1.17281	NA	NA
FBN3	20.7356	1.76419	1.38996	1.26923	NA	NA
KLHDC7A	13.2032	1.76027	0.892806	1.97161	NA	NA
UNC80	4.56208	1.74813	1.00332	1.74234	NA	NA
LAYN	685.469	1.74112	0.595463	2.92397	NA	NA
CRTAC1	116.373	1.70456	1.05933	1.60909	NA	NA
NLRP7	99.6785	1.70023	1.01778	1.67052	NA	NA
ALPPL2	4.01622	1.69442	1.53824	1.10153	NA	NA
MYF6	8.03047	1.6919	1.60781	1.0523	NA	NA
SLC1A6	2.79227	1.68328	1.76548	0.953443	NA	NA
CNTNAP4	2.64197	1.63781	1.26327	1.29648	NA	NA
CYP1A1	3.95849	1.63758	1.11952	1.46274	NA	NA
TMPRSS11BNL	51.8865	1.63035	1.10433	1.47633	NA	NA
HBA2	1277.47	1.62189	0.934625	1.73534	NA	NA
DYSFIP1	7.75484	1.60429	0.939316	1.70793	NA	NA
TRIM31	63.3674	1.60096	1.00314	1.59595	NA	NA
PCDHB2	92.1932	1.59981	0.646475	2.47467	NA	NA
VTCN1	92.0189	1.59958	1.01737	1.57227	NA	NA
EGF	14.7828	1.55906	0.782123	1.99336	NA	NA
NKAIN4	4.77926	1.55239	1.47832	1.0501	NA	NA
SLC6A13	4.44339	1.53851	1.09913	1.39976	NA	NA
GABRD	54.82	1.53555	0.724775	2.11866	NA	NA
ATP1B4	3.47243	1.52175	2.57631	0.590672	NA	NA
CTAGE6	14.8666	1.49621	0.708193	2.11271	NA	NA
WISP3	12.3172	1.44573	1.25182	1.15491	NA	NA
STC1	1106.4	1.43898	0.621969	2.31358	NA	NA
GDF10	25.777	1.42061	0.963036	1.47514	NA	NA
SERPINC1	5.67949	1.42016	0.960327	1.47883	NA	NA
GOLGA8C	9.05753	1.41252	1.11456	1.26733	NA	NA
FOLH1	253.922	1.40755	0.971888	1.44826	NA	NA
KRT79	25.9399	1.3887	1.25884	1.10315	NA	NA
SCN9A	63.2692	1.3827	0.8006	1.72707	NA	NA
HMGCS2	3.91874	1.3572	1.76848	0.767439	NA	NA
MYBPH	44.6959	1.35562	1.56188	0.867941	NA	NA
TNNI2	75.9039	1.35158	0.726832	1.85954	NA	NA
TBC1D3G	9.63627	1.34609	1.80303	0.746571	NA	NA
FBN2	1443.08	1.34109	0.986218	1.35983	NA	NA
CACNG1	5.55739	1.32025	1.28256	1.02939	NA	NA
GPR15	83.7177	1.28632	0.89847	1.43168	NA	NA
DPYSL5	15.7393	1.27927	1.2286	1.04124	NA	NA
DDX58	3403.51	1.26371	0.393651	3.21022	NA	NA
EGR4	12.5188	1.23689	0.930682	1.32901	NA	NA
BCL8	6.23589	1.23201	1.35708	0.907838	NA	NA
SLITRK3	2.58305	1.23004	2.07145	0.593807	NA	NA
SFRP1	456.068	1.21847	0.802774	1.51783	NA	NA
WBSCR26	14.1858	1.21489	0.716453	1.69571	NA	NA
C1orf61	8.8097	1.19397	0.708568	1.68504	NA	NA
DNM3	159.549	1.19143	0.629879	1.89151	NA	NA
ACTC1	150.795	1.17267	1.7952	0.653227	NA	NA
DNM1	842.78	1.15784	0.769499	1.50467	NA	NA
MB	261.586	1.15589	0.781759	1.47858	NA	NA
DES	561.439	1.12345	1.38106	0.813472	NA	NA
ODAM	52.7722	1.12251	1.39528	0.804502	NA	NA
NMUR2	3.57711	1.11371	1.07664	1.03443	NA	NA
PDE10A	422.468	1.11238	0.781526	1.42334	NA	NA
MLXIPL	10.0269	1.11005	0.966876	1.14808	NA	NA
PGM2L1	918.95	1.10738	0.504456	2.19519	NA	NA
EML6	116.035	1.08815	0.733896	1.4827	NA	NA
EYA1	71.6189	1.06557	1.20786	0.882203	NA	NA
CASQ2	47.3157	1.03995	1.04095	0.999038	NA	NA
THEG	4.94123	1.01202	1.52625	0.663075	NA	NA
DMBT1	22.1482	0.999082	1.23413	0.809546	NA	NA
VIPR2	24.5993	0.978504	0.810698	1.20699	NA	NA
C11orf88	5.26778	0.973089	0.828555	1.17444	NA	NA
H19	11374.4	0.972985	0.923548	1.05353	NA	NA
ASB5	8.40089	0.960782	2.06884	0.464406	NA	NA
GREB1L	5.64778	0.960271	1.42831	0.672314	NA	NA
ARSF	10.8988	0.942327	1.24542	0.756636	NA	NA
CHGB	27.1588	0.932667	0.92609	1.0071	NA	NA
CTAGE9	528.295	0.923746	0.517656	1.78448	NA	NA
SMPX	13.5129	0.899335	1.8828	0.477657	NA	NA
RET	347.031	0.89148	1.06672	0.835717	NA	NA
CEL	1187.08	0.872152	1.04625	0.833595	NA	NA
ANKRD45	13.1996	0.864859	0.806348	1.07256	NA	NA
CLEC2L	4.9984	0.848736	1.29173	0.657056	NA	NA
PDE6A	27.6564	0.839016	0.885019	0.948021	NA	NA
AGBL1	3.88797	0.827242	1.68533	0.49085	NA	NA
WNK1	12775.3	0.790461	0.353915	2.23348	NA	NA
CFTR	20.3733	0.784834	1.14652	0.684537	NA	NA
GALNT9	4.16682	0.781107	1.31777	0.592747	NA	NA
GDF1	4.91975	0.778113	1.27627	0.609679	NA	NA
ARPP21	3.39105	0.775471	1.85673	0.417654	NA	NA
MYH1	37.9305	0.770902	1.86149	0.414131	NA	NA
PLA2G2A	145.321	0.770464	1.21368	0.634814	NA	NA
SCD	21404.8	0.768376	0.542481	1.41641	NA	NA
SFRP4	1016.1	0.755618	1.02042	0.740496	NA	NA
COL8A1	408.967	0.755216	0.898452	0.840575	NA	NA
ZNF681	127.998	0.732337	0.841537	0.870237	NA	NA
PRKAG3	3.68928	0.729067	1.26854	0.574731	NA	NA
PI16	116.532	0.726455	0.973749	0.746039	NA	NA
PTDSS1	6156.89	0.719265	0.300789	2.39126	NA	NA
GTSF1	38.04	0.700623	0.586494	1.1946	NA	NA
HOTAIR	18.0849	0.699186	0.991146	0.705432	NA	NA
NCAM2	65.718	0.697178	0.932702	0.747482	NA	NA
PALM3	20.3233	0.670021	0.83695	0.800551	NA	NA
SEMA3E	8.86635	0.656182	1.18549	0.553509	NA	NA
MYPN	12.1548	0.652605	1.36784	0.477107	NA	NA
MYLPF	24.8837	0.64841	1.38575	0.467913	NA	NA
CLEC12B	6.41448	0.595948	0.945514	0.63029	NA	NA
CACNG6	3.49685	0.58791	1.10669	0.531233	NA	NA
SFRS12IP1	1741.84	0.587729	0.246379	2.38547	NA	NA
GRIN1	23.2248	0.582072	0.944836	0.616056	NA	NA
TEKT4	9.00355	0.576222	0.943202	0.610921	NA	NA
ROPN1B	8.65311	0.574151	1.05178	0.545883	NA	NA
SMTNL1	19.7803	0.560833	0.690884	0.811762	NA	NA
TMEM147	2538.65	0.559055	0.288144	1.94019	NA	NA
CACNA1S	7.66801	0.524528	1.65596	0.316751	NA	NA
HSPB7	79.1707	0.5176	0.999398	0.517911	NA	NA
UNC45B	14.0336	0.51089	0.910274	0.561249	NA	NA
SLCO4C1	47.6135	0.486543	0.908609	0.535481	NA	NA
DAGLB	1394.65	0.47649	0.229172	2.07918	NA	NA
CKM	97.4256	0.424622	1.20725	0.351727	NA	NA
SCAND3	6.82814	0.420926	0.923539	0.455775	NA	NA
CSRP3	27.7453	0.408545	2.15563	0.189524	NA	NA
CD99	9275.74	0.393501	0.371337	1.05969	NA	NA
EMILIN3	55.641	0.38646	0.676043	0.57165	NA	NA
MRPL33	724.85	0.384738	0.28463	1.35171	NA	NA
MYOT	20.6817	0.377088	1.09093	0.345658	NA	NA
VNN3	48.7314	0.373366	0.927555	0.402527	NA	NA
ANKRD1	24.5858	0.370009	1.56498	0.236431	NA	NA
SAMD9L	2881.95	0.360059	0.373608	0.963735	NA	NA
DTNA	93.2916	0.350842	0.792833	0.442516	NA	NA
LMOD2	22.7515	0.335874	2.1169	0.158663	NA	NA
SMYD1	6.77465	0.297323	2.305	0.128991	NA	NA
TMEM25	502.39	0.295408	0.407029	0.725766	NA	NA
KLHL34	11.2169	0.287317	1.08443	0.264948	NA	NA
BRSK2	8.25435	0.280808	0.776029	0.361853	NA	NA
FAM118B	628.529	0.269276	0.332509	0.809831	NA	NA
LMOD3	12.9967	0.255551	0.937061	0.272715	NA	NA
RAB6B	231.233	0.249863	0.469144	0.532594	NA	NA
LOC100130238	34.2576	0.238206	1.94213	0.122652	NA	NA
CDH12	12.3029	0.214566	0.931683	0.230299	NA	NA
STAC	113.193	0.207149	0.892885	0.232	NA	NA
METTL7B	25.5249	0.19606	0.738406	0.265518	NA	NA
MYL1	46.9637	0.19098	2.50214	0.0763266	NA	NA
SGCA	17.2804	0.159253	0.936769	0.170002	NA	NA
CDK5R2	5.60578	0.134051	1.35571	0.0988786	NA	NA
RPPH1	52.7812	0.132056	0.71078	0.18579	NA	NA
SLC26A2	2564.79	0.0941675	0.549871	0.171254	NA	NA
KISS1R	9.89785	0.0906658	0.877203	0.103358	NA	NA
EMX1	46.0184	0.0890316	1.18401	0.0751947	NA	NA
S100A1	62.1299	0.0846201	0.671437	0.126028	NA	NA
KBTBD10	84.1027	0.0751857	1.17259	0.0641194	NA	NA
CHRNA1	35.8134	0.0635946	0.863314	0.0736633	NA	NA
PPAPDC1B	1628.84	0.0564727	0.459705	0.122845	NA	NA
ADH1C	273.008	0.0095168	1.45703	0.00653164	NA	NA
MAP3K1	3151.85	0.00517137	0.288498	0.0179251	NA	NA
CA3	39.4454	0.00189033	1.07564	0.00175741	NA	NA
SLC25A33	343.503	-0.00696225	0.312157	-0.0223037	NA	NA
C5orf4	515.994	-0.0243008	0.581577	-0.0417843	NA	NA
MUC4	6967.47	-0.0251934	0.907573	-0.0277591	NA	NA
MYBPC2	116.764	-0.0290062	0.927048	-0.0312887	NA	NA
WISP2	119.621	-0.0353111	0.901075	-0.0391877	NA	NA
LOC201651	37.4025	-0.0361143	1.02245	-0.0353213	NA	NA
DMRTC1B	11.8523	-0.0604674	1.03278	-0.058548	NA	NA
ERN2	35.084	-0.0653405	1.23648	-0.0528439	NA	NA
MMP7	863.837	-0.0783279	0.855575	-0.09155	NA	NA
DEPDC6	785.865	-0.120202	0.653682	-0.183885	NA	NA
ITPKB	3460.3	-0.121355	0.505171	-0.240225	NA	NA
F7	34.8737	-0.136156	1.23088	-0.110617	NA	NA
C10orf71	5.04573	-0.141274	2.11253	-0.0668741	NA	NA
FER1L5	4.89001	-0.172187	1.13227	-0.152072	NA	NA
TNNI1	249.347	-0.179982	0.627486	-0.28683	NA	NA
TRIM54	14.4518	-0.204711	1.25965	-0.162514	NA	NA
GBA2	2205.95	-0.204875	0.263907	-0.776313	NA	NA
CYP26A1	52.1007	-0.20497	0.995408	-0.205915	NA	NA
TCEAL2	11.5607	-0.205263	1.05531	-0.194505	NA	NA
MYL2	62.0858	-0.255057	1.88458	-0.135339	NA	NA
MUSTN1	85.8194	-0.275056	0.695255	-0.39562	NA	NA
SOX10	24.8158	-0.280138	1.24901	-0.224288	NA	NA
KBTBD5	6.70438	-0.308936	1.90371	-0.162281	NA	NA
BMPER	78.201	-0.320982	1.20458	-0.266468	NA	NA
PTPRR	56.5235	-0.325718	1.06883	-0.304743	NA	NA
NOG	10.1412	-0.354503	1.13436	-0.312514	NA	NA
TNNC1	50.8562	-0.355274	1.1961	-0.297027	NA	NA
TCAP	84.8117	-0.370366	1.16115	-0.318964	NA	NA
DMRT2	56.6712	-0.406824	1.25837	-0.323294	NA	NA
ADAMTS18	16.1838	-0.423711	0.769403	-0.550701	NA	NA
SLN	43.8871	-0.534195	1.59315	-0.335308	NA	NA
ACTN2	85.702	-0.620694	1.29486	-0.479353	NA	NA
PEG10	448.974	-0.67013	1.00466	-0.667024	NA	NA
APOBEC2	14.3833	-0.687564	0.922586	-0.745258	NA	NA
PROM1	24.2835	-0.694412	1.18727	-0.58488	NA	NA
DUSP26	27.4294	-0.747787	0.638033	-1.17202	NA	NA
PIWIL2	47.5789	-0.768531	0.935862	-0.821201	NA	NA
TNNC2	38.0136	-0.863595	0.985624	-0.876192	NA	NA
ERBB4	7.09953	-0.945961	1.29361	-0.731254	NA	NA
RANBP3L	30.2691	-0.965344	1.19316	-0.809066	NA	NA
COX6A2	10.9269	-1.02691	1.05905	-0.969652	NA	NA
NEB	272.858	-1.0363	1.00732	-1.02877	NA	NA
CILP	66.2368	-1.04599	0.765883	-1.36572	NA	NA
PEG3	43.5573	-1.0525	0.879256	-1.19704	NA	NA
MYO18B	25.0781	-1.16762	1.00832	-1.15799	NA	NA
THSD7B	43.7963	-1.17461	1.17736	-0.997662	NA	NA
NRAP	137.249	-1.25045	2.12151	-0.589415	NA	NA
PSORS1C3	10.4984	-1.27753	1.28434	-0.994696	NA	NA
C1orf125	9.24588	-1.36853	1.1332	-1.20767	NA	NA
TTN	594	-1.42679	0.507612	-2.81079	NA	NA
MYOZ2	17.0372	-1.57672	1.15736	-1.36235	NA	NA
C6orf15	46.7766	-1.95176	1.47944	-1.31925	NA	NA
ACTA1	252.983	-1.97191	1.44597	-1.36373	NA	NA
CHIT1	766.957	-2.20816	1.00452	-2.19823	NA	NA
MYH7	162.06	-2.34887	1.59556	-1.47213	NA	NA
KRT24	1110.3	-2.48312	1.55088	-1.60111	NA	NA
FXYD2	211.396	-2.59234	1.00379	-2.58254	NA	NA
KRT36	120.433	-2.93502	1.26838	-2.314	NA	NA
LTF	3337.41	-3.20868	1.19118	-2.6937	NA	NA
ST6GAL2	158.39	-3.21908	1.00796	-3.19365	NA	NA
SLCO1A2	93.8594	-3.57931	1.32451	-2.70237	NA	NA
XIRP2	242.655	-4.3836	2.10864	-2.07887	NA	NA
MYH2	268.71	-4.44856	2.3357	-1.9046	NA	NA
NTS	1206.71	-5.46164	1.58046	-3.45574	NA	NA

### Sheet: S5
Category	Term	Count	%	PValue	Genes	List Total	Pop Hits	Pop Total	Fold Enrichment	Bonferroni	Benjamini	FDR
KEGG_PATHWAY	hsa01100:Metabolic pathways	375	40.8497	5.1203e-115	PNMT, CDA, CMAS, PGAP1, PANK3, ACSM3, GLDC, ACSM1, ACSM5, ENO1, GBA3, ENO2, ENO3, IL4I1, NDST1, PNP, SCP2, TDO2, LIPG, NAMPT, ATP6V1E1, SEPHS2, XYLB, ALG8, ATP6V1G1, ST6GAL1, ATP6V0E1, GLCE, MCCC1, ALG5, ALG2, TALDO1, ACSL5, ACSL4, ACSL3, UPB1, INPP4A, CYP27A1, INPP4B, WBSCR17, MTAP, MTHFD2, HMBS, CYP2E1, LAP3, IDO2, PI4K2A, CDS1, MTMR1, GCDH, TSTA3, LIPT1, MTMR2, MTMR3, SDSL, ADH7, PLA2G6, LIAS, MTMR4, ADH6, MTMR7, PGS1, LDHC, LDHA, INPP5A, RDH12, RDH11, RDH10, AFMID, PLCG2, PNPO, B4GALNT1, ST3GAL6, PIP5K1B, ASL, PLCG1, PCK1, ST3GAL2, FDFT1, ST3GAL3, PCK2, CHKA, ST8SIA1, PMM2, PYCR1, MTHFS, ACER1, SQLE, EXT2, GLUD1, CYP2C8, ALDH6A1, TH, OGDH, PIGS, MOCS2, RDH8, PIGO, HEXB, QPRT, LPCAT1, PYGM, GPT, PYGL, CSAD, PFAS, PIGY, KHK, MCEE, SPTLC1, IMPA1, SPTLC3, IMPA2, HYAL1, GUK1, NNT, B3GALT2, RFK, ACADM, DLAT, AASS, ATP6V0B, ARG2, PCYT1A, SPHK2, PGAM1, PGAM2, ITPK1, AMPD1, NME1, APRT, HADHB, ITPKC, HADHA, PLCB3, ALDH5A1, NME6, B3GNT5, IVD, B3GNT4, ITPKA, DPYD, AGPS, B3GNT3, RGN, B3GNT2, ACSBG1, ALDOC, ALDOB, UMPS, PLCB2, MOCS1, MGLL, FH, DTYMK, ASAH1, SGMS1, IDUA, HAAO, DLST, ALOX12B, SGMS2, UQCR10, HSD17B6, PTGS2, PTS, PAPSS2, PTGS1, TYMP, PAPSS1, EXTL2, NT5E, MTHFD1L, HSD17B1, GCNT2, MGAT3, GCNT3, NT5M, GPAT2, EXTL3, XDH, CBR3, PTGES2, TPK1, AGK, GAD1, PTGES3, FAH, AGMAT, ALDH4A1, GATM, DHRS9, ETNK2, LPCAT2, PLCD3, PLCD1, DGKG, DPAGT1, GALNT11, DGKE, DGKD, CHPF, DGKB, NDUFA12, DGKA, OGDHL, COMT, LCLAT1, CNDP1, GALNT10, CNDP2, NAGLU, FPGS, ACAA1, CSGALNACT1, DGAT2, PCYT2, GPT2, ALG14, PIPOX, ALG12, SDHC, SDHD, KMO, SDHB, ACLY, DPM2, ALDH3A1, PHOSPHO2, DGKH, IPPK, IDI1, ISYNA1, NNMT, H6PD, AK1, UAP1, ALOX12, CYP2C19, FUT2, ACACB, FUT1, FUT4, PLD2, ALDH3B2, EBP, MAN2A2, MAN2A1, AMDHD1, PMVK, PGK1, ATP6V1H, HYI, KDSR, PRODH, FUK, ATP6V1D, KL, GGT7, EPHX2, UROS, GOT2, IDH2, ASNS, DHCR24, DOLK, B3GALT5, COQ7, GRHPR, G6PC3, P4HA2, UQCRQ, P4HA3, HPSE, B4GALT2, B4GALT1, AMD1, MTR, DBH, HK2, FTCD, HK1, SGSH, CYP26B1, SPR, ALDH2, KYNU, DBT, DSE, ME1, AOX1, PGM2, ME3, UPP1, A4GALT, IDH3A, HGSNAT, ADSL, BCKDHB, PLA2G4C, NDUFC2, BPGM, DDOST, COASY, ALDH1A3, NDUFS8, PCCA, ACOX1, DAD1, CHDH, ALDH1A2, POLR1B, HKDC1, ALDH1A1, NDUFS1, MVD, MAN1B1, BCAT1, B4GALT6, BCAT2, GLS2, PDXP, HMGCR, HSD17B12, PPOX, NT5C2, LTC4S, AGPAT2, AGPAT3, CYP3A7, AGPAT4, SRM, CECR1, HMGCL, POLD4, UGP2, POLD1, POLR2C, POLD2, MAN1C1, POLR2F, ACSS1, CDIPT, POLR2L, GALNT7, NDUFA8, GALNT6, PLA2G2D, GALNT3, NOS2, GALNT2, CYP51A1, MBOAT1, MBOAT2, GALNS, MGAT4C, GSTZ1, RPIA, GALE, SUCLA2, GNPDA1, GNPDA2, IMPDH1, MGAT4A, POLR3D, CTH, SARDH, POLR3G, POLR3H, CHPT1, SCLY, CDO1, LPIN1, LPIN2, PFKP	681	1149	6109	2.92775	1.4388e-112	1.44392e-112	1.02406e-112
KEGG_PATHWAY	hsa04910:Insulin signaling pathway	60	6.53595	8.05633e-24	GSK3B, IRS1, CALML6, PDE3B, PRKAG1, ARAF, CBLC, PRKAG2, CALML3, PYGM, IRS2, PIK3CB, PYGL, SLC2A4, HK2, PTPRF, PIK3CG, HK1, IKBKB, LIPE, PPP1CC, FLOT2, AKT1, HRAS, PRKAB2, MAP2K1, TSC2, PHKA2, PPP1R3C, PPP1R3B, PRKAR1A, HKDC1, RAPGEF1, SOS1, CRK, PRKAA2, SHC1, PIK3R3, ACACB, PRKCZ, MAPK9, SOCS1, PHKG1, PRKAR2B, MKNK2, EIF4EBP1, MAPK1, PCK1, SH2B2, MAPK3, PCK2, INSR, PHKB, PPP1CA, MAPK10, G6PC3, RPS6KB1, RPS6KB2, TRIP10, CALM1	681	129	6109	4.17239	2.26383e-21	1.13594e-21	8.05633e-22
KEGG_PATHWAY	hsa01130:Biosynthesis of antibiotics	74	8.061	7.06158e-22	GLDC, OGDHL, ENO1, ENO2, PFAS, ENO3, HK2, HK1, ALDH2, DBT, PGM3, PGM2, ACADM, DLAT, ACAA1, AASS, IDH3A, ARG2, ADSL, PGAM1, BCKDHB, PGAM2, AMPD1, TALDO1, SDHC, BPGM, SDHD, SDHB, NME1, HADHB, ACLY, HADHA, NME6, PCCA, HKDC1, RGN, ALDOC, MVD, ALDOB, BCAT1, BCAT2, PCYOX1, GCDH, IDI1, ISYNA1, FH, AK1, DLST, UAP1, HMGCR, SDSL, PAPSS2, PAPSS1, LDHC, LDHA, UGP2, AMDHD2, PGK1, ASL, ACSS1, PCK1, PRODH, FDFT1, PCK2, CYP51A1, IDH2, GOT2, PYCR1, RPIA, SQLE, SUCLA2, CTH, OGDH, PFKP	681	201	6109	3.30262	1.9843e-19	6.63788e-20	4.70772e-20
KEGG_PATHWAY	hsa04070:Phosphatidylinositol signaling system	41	4.46623	4.17233e-15	IPPK, DGKG, CDS1, MTMR1, MTMR2, DGKE, MTMR3, DGKD, DGKB, CALML6, DGKA, PIK3R3, CALML3, PIK3CB, MTMR4, PIK3CG, MTMR7, INPP5A, IMPA1, IMPA2, PPIP5K2, INPP5D, PLCG2, PIP5K1B, PIP4K2B, PLCG1, PIP4K2C, CDIPT, ITPK1, INPP4A, ITPKC, INPP4B, PIKFYVE, PLCB3, ITPKA, PLCD3, CALM1, PLCB2, PI4K2A, PLCD1, DGKH	681	94	6109	3.91272	1.1855e-12	2.94149e-13	2.08617e-13
KEGG_PATHWAY	hsa01200:Carbon metabolism	41	4.46623	1.02195e-12	FH, H6PD, GLDC, DLST, OGDHL, GPT, ENO1, SDSL, ENO2, ENO3, HK2, HK1, MCEE, ME1, PGK1, ME3, DLAT, ACADM, ACSS1, IDH3A, GPT2, PGAM1, IDH2, PGAM2, GOT2, TALDO1, SDHC, SDHD, SDHB, RPIA, HADHA, GLUD1, ALDH6A1, SUCLA2, PCCA, HKDC1, RGN, OGDH, ALDOC, ALDOB, PFKP	681	108	6109	3.40552	2.87171e-10	5.76379e-11	4.08779e-11
KEGG_PATHWAY	hsa00562:Inositol phosphate metabolism	32	3.48584	1.5043e-12	IPPK, MTMR1, MTMR2, ISYNA1, MTMR3, PIK3CB, MTMR4, PIK3CG, MTMR7, INPP5A, IMPA1, IMPA2, INPP5D, PLCG2, PIP5K1B, PIP4K2B, PLCG1, PIP4K2C, CDIPT, MIOX, ITPK1, INPP4A, ITPKC, INPP4B, PIKFYVE, PLCB3, ALDH6A1, ITPKA, PLCD3, PLCB2, PI4K2A, PLCD1	681	70	6109	4.10086	4.22723e-10	7.07021e-11	5.01433e-11
KEGG_PATHWAY	hsa00230:Purine metabolism	52	5.66449	3.36323e-12	GUCY1B3, PDE3B, NUDT5, PFAS, PNP, GUK1, PDE4B, PGM2, ENPP4, NUDT16, PDE8B, GUCY1A3, ADSL, ENTPD2, ENTPD4, PDE4C, AMPD1, ENTPD8, NME1, APRT, NME6, POLR1B, PDE5A, CANT1, GUCY2D, AK1, ADCY2, NT5C2, FHIT, ADCY7, PAPSS2, ADCY6, PAPSS1, CECR1, POLD4, NT5E, POLD1, POLR2C, POLD2, PDE6D, POLR2F, PDE6B, NT5M, XDH, POLR2L, PDE6G, PDE2A, ADCY10, IMPDH1, POLR3D, POLR3G, POLR3H	681	166	6109	2.81008	9.45059e-10	1.3549e-10	9.60922e-11
KEGG_PATHWAY	hsa04931:Insulin resistance	38	4.13943	2.14204e-11	GSK3B, SLC27A1, PRKAA2, IRS1, PRKAG1, PRKAG2, PIK3R3, PYGM, IRS2, PYGL, PIK3CB, SLC2A4, PRKCZ, ACACB, PTPRF, PIK3CG, IKBKB, MAPK9, PPP1CC, AKT1, CD36, PCK1, PCK2, PRKAB2, INSR, PRKCD, NR1H3, TNFRSF1A, PPP1CA, MAPK10, IL6, G6PC3, PPP1R3C, RPS6KB1, PPP1R3B, RPS6KB2, SLC27A6, SLC27A4	681	103	6109	3.30955	6.01911e-09	7.55067e-10	5.35509e-10
KEGG_PATHWAY	hsa00564:Glycerophospholipid metabolism	35	3.81264	2.83168e-11	DGKG, CDS1, ACHE, DGKE, DGKD, DGKB, DGKA, LPCAT1, PLA2G6, LCLAT1, AGPAT2, AGPAT3, PLD2, AGPAT4, PGS1, GPAT2, CDIPT, LYPLA2, LYPLA1, PLA2G2D, PCYT2, PCYT1A, PNPLA7, CHKA, PLA2G4C, MBOAT1, MBOAT2, ETNK2, GPD1, LPCAT2, CHPT1, PNPLA6, LPIN1, LPIN2, DGKH	681	90	6109	3.48858	7.95702e-09	8.87259e-10	6.29262e-10
KEGG_PATHWAY	hsa00010:Glycolysis / Gluconeogenesis	27	2.94118	9.98164e-10	ENO1, ADH7, ENO2, ENO3, HK2, ADH6, HK1, LDHC, ALDH3B2, LDHA, ALDH2, PGK1, PGM2, DLAT, PCK1, ACSS1, PCK2, PGAM1, PGAM2, BPGM, ALDH3A1, ALDH1A3, G6PC3, HKDC1, ALDOC, ALDOB, PFKP	681	64	6109	3.78449	2.80484e-07	2.81482e-08	1.99633e-08
KEGG_PATHWAY	hsa05231:Choline metabolism in cancer	33	3.59477	3.23359e-09	DGKG, DGKE, DGKD, SLC44A4, SLC44A1, DGKB, DGKA, PDGFB, PIK3R3, PIK3CB, HIF1A, PIK3CG, PLD2, MAPK9, EIF4EBP1, AKT1, MAPK1, PIP5K1B, PLCG1, HRAS, MAPK3, LYPLA1, MAP2K1, PCYT1A, CHKA, PLA2G4C, TSC2, MAPK10, RPS6KB1, RPS6KB2, CHPT1, SOS1, DGKH	681	95	6109	3.11611	9.08637e-07	8.28974e-08	5.87925e-08
KEGG_PATHWAY	hsa03320:PPAR signaling pathway	26	2.83224	1.16764e-08	SLC27A1, ILK, LPL, RXRA, SCP2, UBC, ACADM, CD36, ACAA1, PCK1, PCK2, MMP1, SCD5, NR1H3, ACSL5, ACSL4, ACSL3, CPT1C, CYP27A1, FABP3, FABP5, ACOX1, SLC27A6, ACSBG1, PPARD, SLC27A4	681	66	6109	3.53389	3.28106e-06	2.74395e-07	1.94607e-07
KEGG_PATHWAY	hsa00520:Amino sugar and nucleotide sugar metabolism	21	2.28758	3.43554e-08	TSTA3, CMAS, HEXB, PMM2, UAP1, RENBP, HK2, HK1, CYB5R1, GALE, UGP2, GNPDA1, CYB5R3, GNPDA2, HKDC1, AMDHD2, PGM3, GNPNAT1, PGM2, CYB5RL, FUK	681	47	6109	4.00815	9.65382e-06	7.45247e-07	5.28544e-07
KEGG_PATHWAY	hsa00601:Glycosphingolipid biosynthesis - lacto and neolacto series	15	1.63399	5.4416e-08	B4GALT2, B4GALT1, ST8SIA1, B3GALT5, FUT2, FUT1, FUT4, B3GNT5, B3GALT2, B3GNT4, B3GNT3, GCNT2, B3GNT2, ST3GAL6, ST3GAL3	681	25	6109	5.38238	1.52908e-05	1.03361e-06	7.33053e-07
KEGG_PATHWAY	hsa04066:HIF-1 signaling pathway	30	3.26797	5.4979e-08	CDKN1A, CDKN1B, SERPINE1, PIK3R3, ENO1, PIK3CB, ENO2, HIF1A, ENO3, HK2, PIK3CG, HK1, MKNK2, PLCG2, EIF4EBP1, AKT1, HMOX1, MAPK1, VHL, PLCG1, MAPK3, PDK1, MAP2K1, NOS2, INSR, IL6, RPS6KB1, HKDC1, RPS6KB2, BCL2	681	90	6109	2.99021	1.5449e-05	1.03361e-06	7.33053e-07
KEGG_PATHWAY	hsa00510:N-Glycan biosynthesis	21	2.28758	8.0101e-08	B4GALT2, DPAGT1, ALG8, ST6GAL1, B4GALT1, ALG5, ALG14, ALG2, ALG12, DOLK, DDOST, MGAT4C, DPM2, MAN2A2, DAD1, MAN2A1, DOLPP1, MGAT4A, MAN1C1, MGAT3, MAN1B1	681	49	6109	3.84456	2.25081e-05	1.41178e-06	1.00126e-06
KEGG_PATHWAY	hsa01230:Biosynthesis of amino acids	24	2.61438	3.68561e-07	ARG2, GPT2, PGAM1, PGAM2, GOT2, IDH2, PYCR1, TALDO1, MTR, GPT, ENO1, SDSL, ENO2, ENO3, RPIA, CTH, PGK1, ALDOC, ASL, ALDOB, BCAT1, PFKP, BCAT2, IDH3A	681	67	6109	3.21336	0.00010356	6.11378e-06	4.33601e-06
KEGG_PATHWAY	hsa04920:Adipocytokine signaling pathway	24	2.61438	4.99551e-07	PRKAB2, PRKAA2, IRS1, PRKAG1, ACSL5, PRKAG2, ACSL4, IRS2, ACSL3, SLC2A4, CPT1C, ADIPOR1, ACACB, TNFRSF1A, MAPK10, IKBKB, MAPK9, G6PC3, RXRA, AKT1, ACSBG1, CD36, PCK1, PCK2	681	68	6109	3.16611	0.000140364	7.8263e-06	5.55056e-06
KEGG_PATHWAY	hsa00561:Glycerolipid metabolism	21	2.28758	7.46532e-07	DGKG, DGKE, DGAT2, DGKD, AGK, DGKB, DGKA, MBOAT1, MBOAT2, LPL, LCLAT1, AGPAT2, AGPAT3, AGPAT4, ALDH2, LIPG, GPAT2, LPIN1, LPIN2, MGLL, DGKH	681	55	6109	3.42515	0.000209754	1.10801e-05	7.85823e-06
KEGG_PATHWAY	hsa04922:Glucagon signaling pathway	28	3.05011	2.58139e-06	PFKFB1, PRKAA2, CALML6, PDE3B, PRKAG1, PRKAG2, PYGM, CALML3, ADCY2, PYGL, ACACB, LDHC, LDHA, PHKG1, AKT1, PCK1, PCK2, PRKAB2, PGAM1, PGAM2, PHKB, CPT1C, PHKA2, SIRT1, PLCB3, G6PC3, CALM1, PLCB2	681	95	6109	2.64398	0.000725109	3.63976e-05	2.58139e-05
KEGG_PATHWAY	hsa00410:beta-Alanine metabolism	14	1.52505	4.47027e-06	SMOX, GAD1, UPB1, CNDP1, SRM, CNDP2, HADHA, ALDH3A1, ALDH1A3, ALDH3B2, ALDH6A1, ALDH2, DPYD, ACADM	681	29	6109	4.33065	0.00125536	5.73008e-05	4.06388e-05
KEGG_PATHWAY	hsa00020:Citrate cycle (TCA cycle)	14	1.52505	4.47027e-06	FH, IDH2, DLST, OGDHL, SDHC, SDHD, SDHB, ACLY, SUCLA2, OGDH, DLAT, PCK1, PCK2, IDH3A	681	29	6109	4.33065	0.00125536	5.73008e-05	4.06388e-05
KEGG_PATHWAY	hsa04930:Type II diabetes mellitus	18	1.96078	5.53792e-06	IRS1, INSR, PRKCD, PIK3R3, IRS2, PIK3CB, SLC2A4, PRKCZ, PIK3CG, HK2, HK1, MAPK10, IKBKB, MAPK9, SOCS1, HKDC1, MAPK1, MAPK3	681	47	6109	3.43556	0.00155495	6.78997e-05	4.81558e-05
KEGG_PATHWAY	hsa04012:ErbB signaling pathway	25	2.72331	1.05124e-05	GSK3B, CDKN1A, CDKN1B, SHC1, ARAF, CBLC, PIK3R3, TGFA, PIK3CB, PIK3CG, MAPK9, MYC, PLCG2, EIF4EBP1, AKT1, MAPK1, PLCG1, HRAS, MAPK3, MAP2K1, MAPK10, RPS6KB1, RPS6KB2, SOS1, CRK	681	85	6109	2.63842	0.00294963	0.00012352	8.7603e-05
KEGG_PATHWAY	hsa04152:AMPK signaling pathway	31	3.37691	1.27207e-05	PFKFB2, PFKFB1, PRKAA2, IRS1, PRKAG1, PRKAG2, PIK3R3, IRS2, HMGCR, PIK3CB, SLC2A4, ADIPOR1, ACACB, PIK3CG, PPP2CB, LIPE, EIF4EBP1, AKT1, CD36, PCK1, PCK2, PRKAB2, INSR, SCD5, TSC2, CPT1C, SIRT1, G6PC3, RPS6KB1, RPS6KB2, PFKP	681	120	6109	2.31741	0.00356816	0.000143489	0.000101766
BIOCARTA	h_ghPathway:Growth Hormone Signaling Pathway	12	1.30719	1.48135e-05	MAP2K1, SOCS1, SHC1, IRS1, INSR, MAPK1, SLC2A4, PLCG1, SOS1, HRAS, PIK3CG, MAPK3	151	27	1565	4.60633	0.00335705	0.00336267	0.00314047
KEGG_PATHWAY	hsa04932:Non-alcoholic fatty liver disease (NAFLD)	34	3.7037	2.10512e-05	GSK3B, PRKAA2, IRS1, NDUFA12, PRKAG1, PRKAG2, PIK3R3, IRS2, UQCR10, PIK3CB, ADIPOR1, PIK3CG, IKBKB, MAPK9, CASP7, RXRA, AKT1, NDUFA8, PRKAB2, INSR, NR1H3, NDUFC2, SDHC, SDHD, SDHB, TNFRSF1A, MAPK10, COX7A2L, IL6, NDUFS8, UQCRQ, IL1B, NDUFS1, CYP2E1	681	141	6109	2.16313	0.00589798	0.000225885	0.000160202
KEGG_PATHWAY	hsa00240:Pyrimidine metabolism	26	2.83224	2.16273e-05	CDA, DTYMK, CANT1, NT5C2, TYMP, POLD4, NT5E, PNP, POLD1, POLR2C, POLD2, POLR2F, NT5M, UPP1, POLR2L, ENTPD4, ENTPD8, UPB1, NME1, NME6, POLR1B, POLR3D, DPYD, POLR3G, POLR3H, UMPS	681	94	6109	2.48124	0.0060589	0.000225885	0.000160202
KEGG_PATHWAY	hsa00350:Tyrosine metabolism	14	1.52505	2.4693e-05	PNMT, GOT2, DBH, COMT, ADH7, FAH, ADH6, GSTZ1, IL4I1, ALDH3A1, ALDH1A3, ALDH3B2, TH, AOX1	681	33	6109	3.80572	0.0069148	0.00023765	0.000168546
KEGG_PATHWAY	hsa00280:Valine, leucine and isoleucine degradation	17	1.85185	2.5282e-05	BCKDHB, MCCC1, HADHB, IL4I1, HMGCL, HADHA, ALDH6A1, MCEE, PCCA, ALDH2, IVD, DBT, AOX1, ACADM, BCAT1, ACAA1, BCAT2	681	47	6109	3.2447	0.00707915	0.00023765	0.000168546
KEGG_PATHWAY	hsa00330:Arginine and proline metabolism	17	1.85185	2.5282e-05	ARG2, NOS2, SMOX, AMD1, GOT2, PYCR1, CNDP1, SRM, CNDP2, AGMAT, ALDH4A1, GATM, ALDH2, P4HA2, P4HA3, LAP3, PRODH	681	47	6109	3.2447	0.00707915	0.00023765	0.000168546
KEGG_PATHWAY	hsa04068:FoxO signaling pathway	31	3.37691	4.12509e-05	CDKN1A, CDKN1B, PRKAA2, IRS1, PRKAG1, ARAF, PRKAG2, PIK3R3, IRS2, PIK3CB, SLC2A4, PIK3CG, IKBKB, MAPK9, AKT1, MAPK1, PCK1, HRAS, MAPK3, PCK2, MAP2K1, PRKAB2, HOMER1, INSR, SIRT1, MAPK10, IL6, G6PC3, CCNG2, ATM, SOS1	681	127	6109	2.18968	0.0115248	0.000374668	0.000265722
KEGG_PATHWAY	hsa00051:Fructose and mannose metabolism	13	1.41612	4.25155e-05	PFKFB2, TSTA3, PFKFB1, PMM2, HK2, KHK, HK1, ENOSF1, HKDC1, ALDOC, ALDOB, FUK, PFKP	681	30	6109	3.88727	0.011876	0.000374668	0.000265722
KEGG_PATHWAY	hsa05214:Glioma	19	2.06972	5.54044e-05	CDKN1A, MAP2K1, SHC1, CALML6, PDGFB, ARAF, PIK3R3, TGFA, CALML3, PIK3CB, PIK3CG, PLCG2, AKT1, MAPK1, PLCG1, CALM1, SOS1, HRAS, MAPK3	681	60	6109	2.8407	0.0154485	0.000473456	0.000335784
KEGG_PATHWAY	hsa00600:Sphingolipid metabolism	16	1.74292	5.98585e-05	ASAH1, CERK, SGMS1, SPHK2, SGMS2, SGPP2, SGPP1, NEU2, NEU3, ACER1, NEU4, SPTLC1, SPTLC3, ACER3, KDSR, B4GALT6	681	45	6109	3.18956	0.0166801	0.000496473	0.000352109
KEGG_PATHWAY	hsa05230:Central carbon metabolism in cancer	19	2.06972	7.059e-05	MAP2K1, GLS2, PGAM1, PGAM2, PIK3R3, PIK3CB, HIF1A, PIK3CG, HK2, HK1, MYC, HKDC1, AKT1, MAPK1, HRAS, MET, PFKP, PDK1, MAPK3	681	61	6109	2.79413	0.0196411	0.000568754	0.000403372
KEGG_PATHWAY	hsa04146:Peroxisome	22	2.39651	0.000119756	ABCD2, PHYH, NOS2, EPHX2, ECH1, IDH2, PIPOX, ACSL5, ACSL4, ACSL3, CROT, HMGCL, PRDX5, SCP2, ACOX1, PRDX1, AGPS, PMVK, FAR2, ACAA1, XDH, ABCD1	681	80	6109	2.46692	0.0330934	0.000938085	0.000665309
KEGG_PATHWAY	hsa04750:Inflammatory mediator regulation of TRP channels	24	2.61438	0.000129611	CALML6, PRKCD, PLA2G4C, HTR2B, PIK3R3, HTR2C, CALML3, ADCY2, ALOX12, PIK3CB, PLA2G6, ADCY7, PIK3CG, ADCY6, PPP1CA, MAPK10, MAPK9, PPP1CC, PLCB3, IL1B, PLCG2, PLCG1, CALM1, PLCB2	681	92	6109	2.34016	0.0357676	0.000987843	0.000700598
BIOCARTA	h_igf1rPathway:Multiple antiapoptotic pathways from IGF-1R signaling lead to BAD phosphorylation	10	1.08932	0.000136249	MAP2K1, SHC1, IRS1, PRKAR1A, PRKAR2B, MAPK1, AKT1, SOS1, HRAS, MAPK3	151	23	1565	4.50619	0.0304571	0.0154642	0.0144424
KEGG_PATHWAY	hsa05221:Acute myeloid leukemia	17	1.85185	0.000167862	MAP2K1, ARAF, PIK3R3, PIK3CB, PIK3CG, IKBKB, RPS6KB1, MYC, RPS6KB2, PIM1, EIF4EBP1, AKT1, MAPK1, SOS1, HRAS, PPARD, MAPK3	681	54	6109	2.82409	0.0460778	0.00124571	0.000883484
KEGG_PATHWAY	hsa00071:Fatty acid degradation	14	1.52505	0.000185472	GCDH, ACSL5, ACSL4, ACSL3, ADH7, CPT1C, ADH6, HADHB, HADHA, ALDH2, ACOX1, ACSBG1, ACADM, ACAA1	681	39	6109	3.22023	0.0507873	0.0013411	0.000951136
KEGG_PATHWAY	hsa05211:Renal cell carcinoma	18	1.96078	0.000241616	MAP2K1, FH, PDGFB, ARAF, PIK3R3, TGFA, PIK3CB, HIF1A, PIK3CG, RAPGEF1, AKT1, MAPK1, VHL, SOS1, HRAS, MET, CRK, MAPK3	681	61	6109	2.64707	0.0656484	0.0016601	0.00117738
KEGG_PATHWAY	hsa00380:Tryptophan metabolism	14	1.52505	0.00024725	GCDH, HAAO, OGDHL, KMO, INMT, IL4I1, HADHA, TDO2, ALDH2, KYNU, AFMID, OGDH, AOX1, IDO2	681	40	6109	3.13972	0.0671266	0.0016601	0.00117738
KEGG_PATHWAY	hsa00620:Pyruvate metabolism	14	1.52505	0.00024725	FH, GLO1, HAGHL, ACACB, LDHC, GRHPR, LDHA, ALDH2, ME1, ME3, DLAT, PCK1, ACSS1, PCK2	681	40	6109	3.13972	0.0671266	0.0016601	0.00117738
KEGG_PATHWAY	hsa00590:Arachidonic acid metabolism	17	1.85185	0.000267748	PLA2G2D, PTGES2, GPX3, EPHX2, PTGES3, PLA2G4C, GPX8, ALOX12, ALOX12B, PLA2G6, PTGS2, CYP2C19, LTC4S, PTGS1, CYP2C8, CYP2E1, CBR3	681	56	6109	2.72323	0.0724858	0.00171602	0.00121704
KEGG_PATHWAY	hsa00982:Drug metabolism - cytochrome P450	17	1.85185	0.000267748	GSTM4, GSTO2, GSTO1, GSTP1, FMO2, ADH7, CYP2C19, FMO4, ADH6, ALDH3A1, ALDH1A3, ALDH3B2, CYP2C8, GSTA1, AOX1, CYP2E1, GSTM5	681	56	6109	2.72323	0.0724858	0.00171602	0.00121704
BIOCARTA	h_insulinPathway:Insulin Signaling Pathway	9	0.980392	0.000274863	MAP2K1, SHC1, IRS1, INSR, SLC2A4, SOS1, HRAS, PIK3CG, MAPK3	151	20	1565	4.66391	0.0604953	0.020798	0.0194236
KEGG_PATHWAY	hsa04071:Sphingolipid signaling pathway	27	2.94118	0.000327027	ASAH1, SGMS1, PIK3R3, SGMS2, PIK3CB, PRKCZ, PIK3CG, PLD2, PPP2CB, MAPK9, SPTLC1, SPTLC3, AKT1, MAPK1, HRAS, MAPK3, MAP2K1, SPHK2, SGPP2, SGPP1, TNFRSF1A, MAPK10, ACER1, PLCB3, BCL2, PLCB2, NSMAF	681	116	6109	2.08799	0.0878124	0.00200665	0.00142316
KEGG_PATHWAY	hsa00260:Glycine, serine and threonine metabolism	13	1.41612	0.000327326	GLDC, PGAM1, PGAM2, PIPOX, BPGM, SDSL, GCAT, GNMT, GRHPR, GATM, CTH, CHDH, SARDH	681	36	6109	3.23939	0.0878892	0.00200665	0.00142316
BIOCARTA	h_il2rbPathway:IL-2 Receptor Beta Chain in T cell Activation	12	1.30719	0.000413927	SOCS1, RPS6KB1, SHC1, IRS1, MYC, BCL2, MAPK1, AKT1, SOS1, HRAS, PIK3CG, MAPK3	151	37	1565	3.36137	0.0896997	0.0234903	0.0219381
KEGG_PATHWAY	hsa05204:Chemical carcinogenesis	18	1.96078	0.000663881	GSTM4, GSTO2, GSTO1, GSTP1, ADH7, PTGS2, CYP2C19, ADH6, CYP3A7, SULT1A1, ALDH3A1, ALDH1A3, ALDH3B2, CYP2C8, GSTA1, CYP2E1, GSTM5, SULT1A2	681	66	6109	2.44654	0.170235	0.00398329	0.00282503
KEGG_PATHWAY	hsa00534:Glycosaminoglycan biosynthesis - heparan sulfate / heparin	10	1.08932	0.000693245	HS3ST3B1, EXT2, NDST1, EXTL2, GLCE, HS3ST5, EXTL3, HS6ST2, HS3ST1, HS3ST2	681	24	6109	3.73776	0.177058	0.00407281	0.00288852
KEGG_PATHWAY	hsa04923:Regulation of lipolysis in adipocytes	16	1.74292	0.000713268	IRS1, INSR, PDE3B, PIK3R3, ADCY2, IRS2, PIK3CB, ABHD5, PTGS2, ADCY7, PIK3CG, ADCY6, PTGS1, LIPE, AKT1, MGLL	681	55	6109	2.60964	0.181678	0.00410493	0.0029113
KEGG_PATHWAY	hsa00250:Alanine, aspartate and glutamate metabolism	12	1.30719	0.00101372	ALDH4A1, IL4I1, GLUD1, ADSL, ALDH5A1, GLS2, GPT2, GAD1, GOT2, ASNS, ASL, GPT	681	35	6109	3.07565	0.247985	0.00571736	0.00405487
KEGG_PATHWAY	hsa04722:Neurotrophin signaling pathway	25	2.72331	0.00123471	GSK3B, SHC1, IRS1, CALML6, PIK3R3, CALML3, PIK3CB, PIK3CG, IKBKB, MAPK9, PLCG2, AKT1, MAPK1, PLCG1, HRAS, SH2B2, MAPK3, MAP2K1, PRKCD, MAPK10, RAPGEF1, BCL2, CALM1, SOS1, CRK	681	113	6109	1.98465	0.293312	0.00682719	0.00484198
KEGG_PATHWAY	hsa00450:Selenocompound metabolism	8	0.87146	0.0014634	TXNRD2, CTH, MTR, SCLY, SEPHS2, INMT, PAPSS2, PAPSS1	681	17	6109	4.22147	0.337355	0.00793611	0.00562845
KEGG_PATHWAY	hsa00830:Retinol metabolism	14	1.52505	0.00170887	RDH8, HSD17B6, ADH7, ADH6, CYP3A7, CYP2C8, CYP26B1, RDH12, DHRS9, RDH11, RDH10, ALDH1A2, ALDH1A1, AOX1	681	48	6109	2.61643	0.38159	0.00908216	0.00644125
BIOCARTA	h_ngfPathway:Nerve growth factor pathway (NGF)	8	0.87146	0.00171643	DPM2, MAP2K1, SHC1, PLCG1, SOS1, HRAS, PIK3CG, MAPK3	151	20	1565	4.1457	0.32292	0.0764225	0.0713726
KEGG_PATHWAY	hsa00514:Other types of O-glycan biosynthesis	9	0.980392	0.00173914	B4GALT2, POMT2, ST6GAL1, POFUT2, B4GALT1, POFUT1, MFNG, POMT1, ST3GAL3	681	22	6109	3.6698	0.386836	0.00908216	0.00644125
KEGG_PATHWAY	hsa05223:Non-small cell lung cancer	15	1.63399	0.00181776	MAP2K1, ARAF, PIK3R3, TGFA, PIK3CB, FHIT, PIK3CG, RXRA, PLCG2, AKT1, MAPK1, PLCG1, SOS1, HRAS, MAPK3	681	54	6109	2.49184	0.400259	0.00920689	0.00652971
KEGG_PATHWAY	hsa00640:Propanoate metabolism	10	1.08932	0.00182832	LDHC, HADHA, LDHA, MCEE, ALDH6A1, SUCLA2, PCCA, ACADM, ACSS1, ACACB	681	27	6109	3.32246	0.402038	0.00920689	0.00652971
BIOCARTA	h_chrebpPathway:ChREBP regulation by carbohydrates and cAMP	8	0.87146	0.00237051	PRKAB2, PRKAA2, PRKAR1A, PRKAR2B, ACSM1, PRKAG1, PRKAG2, ACSBG1	151	21	1565	3.94828	0.416519	0.0764225	0.0713726
BIOCARTA	h_her2Pathway:Role of ERBB2 in Signal Transduction and Oncology	8	0.87146	0.00237051	IL6, MAP2K1, SHC1, MAPK1, SOS1, HRAS, PIK3CG, MAPK3	151	21	1565	3.94828	0.416519	0.0764225	0.0713726
KEGG_PATHWAY	hsa00052:Galactose metabolism	10	1.08932	0.00243309	B4GALT2, GALE, UGP2, G6PC3, B4GALT1, HKDC1, PGM2, HK2, PFKP, HK1	681	28	6109	3.2038	0.495673	0.0120374	0.00853715
KEGG_PATHWAY	hsa00603:Glycosphingolipid biosynthesis - globo series	7	0.762527	0.00254355	ST8SIA1, HEXB, B3GALT5, A4GALT, FUT2, FUT1, ST3GAL2	681	14	6109	4.48532	0.511125	0.0121573	0.0086222
KEGG_PATHWAY	hsa00533:Glycosaminoglycan biosynthesis - keratan sulfate	7	0.762527	0.00254355	B4GALT2, B4GALT1, B3GNT7, B3GNT2, ST3GAL2, CHST2, ST3GAL3	681	14	6109	4.48532	0.511125	0.0121573	0.0086222
BIOCARTA	h_PparaPathway:Mechanism of Gene Regulation by Peroxisome Proliferators via PPARa(alpha)	13	1.41612	0.0026933	NOS2, CITED2, NR1H3, LPL, PIK3CG, RXRA, PRKAR1A, PRKAR2B, ACOX1, MYC, ME1, MAPK1, MAPK3	151	52	1565	2.59106	0.457846	0.0764225	0.0713726
KEGG_PATHWAY	hsa05220:Chronic myeloid leukemia	17	1.85185	0.00309173	CDKN1A, MAP2K1, CDKN1B, SHC1, ARAF, CBLC, PIK3R3, PIK3CB, PIK3CG, IKBKB, MYC, AKT1, MAPK1, SOS1, HRAS, CRK, MAPK3	681	69	6109	2.21016	0.5811	0.0143632	0.0101867
KEGG_PATHWAY	hsa00531:Glycosaminoglycan degradation	8	0.87146	0.00310693	GALNS, HGSNAT, NAGLU, IDUA, HYAL1, HEXB, HPSE, SGSH	681	19	6109	3.77711	0.58289	0.0143632	0.0101867
BIOCARTA	h_ptenPathway:PTEN dependent cell cycle arrest and apoptosis	7	0.762527	0.00355595	CDKN1B, SHC1, MAPK1, ILK, AKT1, SOS1, MAPK3	151	17	1565	4.26763	0.554536	0.0807201	0.0753862
BIOCARTA	h_erk5Pathway:Role of Erk5 in Neuronal Survival	7	0.762527	0.00355595	SHC1, MAPK1, AKT1, PLCG1, HRAS, PIK3CG, MAPK3	151	17	1565	4.26763	0.554536	0.0807201	0.0753862
KEGG_PATHWAY	hsa00270:Cysteine and methionine metabolism	11	1.19826	0.00375166	LDHC, IL4I1, LDHA, MTAP, CTH, AMD1, GOT2, MTR, SDSL, CDO1, SRM	681	35	6109	2.81934	0.652225	0.017064	0.0121021
BIOCARTA	h_ptdinsPathway:Phosphoinositides and their downstream targets.	8	0.87146	0.00423799	GSK3B, ARF1, RPS6KB1, AKT1, PLCG1, PRKCZ, RAB5A, PFKP	151	23	1565	3.60495	0.618662	0.083502	0.0779843
KEGG_PATHWAY	hsa00220:Arginine biosynthesis	8	0.87146	0.00432823	GLUD1, ARG2, NOS2, GLS2, GPT2, GOT2, ASL, GPT	681	20	6109	3.58825	0.704437	0.0190941	0.0135419
KEGG_PATHWAY	hsa01212:Fatty acid metabolism	13	1.41612	0.00433341	SCD5, ACSL5, ACSL4, ELOVL6, ACSL3, HSD17B12, CPT1C, HADHB, HADHA, ACOX1, ACSBG1, ACADM, ACAA1	681	47	6109	2.48124	0.704869	0.0190941	0.0135419
BIOCARTA	h_erkPathway:Erk1/Erk2 Mapk Signaling pathway	9	0.980392	0.0044142	DPM2, MAP2K1, SHC1, MYC, MKNK2, MAPK1, SOS1, HRAS, MAPK3	151	29	1565	3.21649	0.633678	0.083502	0.0779843
KEGG_PATHWAY	hsa00980:Metabolism of xenobiotics by cytochrome P450	15	1.63399	0.00604751	GSTM4, GSTO2, GSTO1, GSTP1, AKR1C1, ADH7, ADH6, ALDH3A1, ALDH1A3, ALDH3B2, AKR7A2, GSTA1, CYP2E1, GSTM5, CBR3	681	61	6109	2.20589	0.818138	0.0261718	0.0185615
KEGG_PATHWAY	hsa05213:Endometrial cancer	13	1.41612	0.00621811	GSK3B, MAP2K1, ARAF, PIK3R3, ILK, PIK3CB, PIK3CG, MYC, AKT1, MAPK1, SOS1, HRAS, MAPK3	681	49	6109	2.37996	0.826702	0.0261718	0.0185615
KEGG_PATHWAY	hsa00480:Glutathione metabolism	13	1.41612	0.00621811	GSTM4, GGT7, GSTO2, GPX4, GSTO1, GPX3, GSTP1, IDH2, GPX8, SRM, GSTA1, LAP3, GSTM5	681	49	6109	2.37996	0.826702	0.0261718	0.0185615
BIOCARTA	h_nfatPathway:NFAT and Hypertrophy of the heart (Transcription in the broken heart)	12	1.30719	0.00701831	GSK3B, MAP2K1, RPS6KB1, PRKAR1A, PRKAR2B, MAPK1, AKT1, CALM1, HRAS, FGF2, PIK3CG, MAPK3	151	51	1565	2.43864	0.797856	0.112273	0.104854
BIOCARTA	h_pyk2Pathway:Links between Pyk2 and Map Kinases	8	0.87146	0.00704948	MAP2K1, SHC1, MAPK1, PLCG1, CALM1, SOS1, HRAS, MAPK3	151	25	1565	3.31656	0.799291	0.112273	0.104854
KEGG_PATHWAY	hsa00030:Pentose phosphate pathway	9	0.980392	0.00730186	RPIA, H6PD, RGN, TALDO1, PGM2, ALDOC, ALDOB, RBKS, PFKP	681	27	6109	2.99021	0.872463	0.0298424	0.0211648
KEGG_PATHWAY	hsa00760:Nicotinate and nicotinamide metabolism	9	0.980392	0.00730186	NT5E, NNMT, PNP, NNT, QPRT, NAMPT, AOX1, NT5M, NT5C2	681	27	6109	2.99021	0.872463	0.0298424	0.0211648
BIOCARTA	h_trkaPathway:Trka Receptor Signaling Pathway	6	0.653595	0.00741891	DPM2, SHC1, AKT1, PLCG1, SOS1, HRAS	151	14	1565	4.44182	0.815549	0.112273	0.104854
KEGG_PATHWAY	hsa00340:Histidine metabolism	8	0.87146	0.00781255	ALDH3A1, ALDH1A3, ALDH3B2, ALDH2, AMDHD1, FTCD, CNDP1, CNDP2	681	22	6109	3.26205	0.889633	0.0306572	0.0217427
KEGG_PATHWAY	hsa01210:2-Oxocarboxylic acid metabolism	7	0.762527	0.00782737	GPT2, GOT2, IDH2, GPT, BCAT1, BCAT2, IDH3A	681	17	6109	3.69379	0.890096	0.0306572	0.0217427
KEGG_PATHWAY	hsa00770:Pantothenate and CoA biosynthesis	7	0.762527	0.00782737	PANK3, DPYD, BCAT1, UPB1, AASDHPPT, COASY, BCAT2	681	17	6109	3.69379	0.890096	0.0306572	0.0217427
KEGG_PATHWAY	hsa04664:Fc epsilon RI signaling pathway	15	1.63399	0.00814779	MAP2K1, PLA2G4C, PIK3R3, PIK3CB, PIK3CG, MAPK10, MAPK9, INPP5D, PLCG2, AKT1, MAPK1, PLCG1, SOS1, HRAS, MAPK3	681	63	6109	2.13586	0.899632	0.031475	0.0223227
BIOCARTA	h_igf1Pathway:IGF-1 Signaling Pathway	7	0.762527	0.00873408	MAP2K1, SHC1, IRS1, SOS1, HRAS, PIK3CG, MAPK3	151	20	1565	3.62748	0.863488	0.118662	0.110821
KEGG_PATHWAY	hsa04912:GnRH signaling pathway	18	1.96078	0.00884981	MAP2K1, CALML6, PRKCD, PLA2G4C, CALML3, ADCY2, ADCY7, ADCY6, PLD2, MAPK10, MAPK9, PLCB3, MAPK1, CALM1, SOS1, HRAS, PLCB2, MAPK3	681	83	6109	1.94544	0.91774	0.033725	0.0239184
BIOCARTA	h_tffPathway:Trefoil Factors Initiate Mucosal Healing	8	0.87146	0.00888655	SHC1, TFF3, MAPK1, AKT1, SOS1, HRAS, PIK3CG, MAPK3	151	26	1565	3.189	0.868173	0.118662	0.110821
KEGG_PATHWAY	hsa00500:Starch and sucrose metabolism	9	0.980392	0.00924936	UGP2, G6PC3, HKDC1, PGM2, PYGM, PYGL, GBA3, HK2, HK1	681	28	6109	2.88342	0.926551	0.03432	0.0243404
KEGG_PATHWAY	hsa00512:Mucin type O-Glycan biosynthesis	9	0.980392	0.00924936	GALNT7, GALNT6, GALNT11, WBSCR17, GALNT3, GALNT2, GCNT3, GALNT10, ST3GAL2	681	28	6109	2.88342	0.926551	0.03432	0.0243404
BIOCARTA	h_metPathway:Signaling of Hepatocyte Growth Factor Receptor	9	0.980392	0.0102431	MAP2K1, RAPGEF1, MAPK1, SOS1, HRAS, CRK, MET, PIK3CG, MAPK3	151	33	1565	2.82661	0.903399	0.128484	0.119994
KEGG_PATHWAY	hsa00511:Other glycan degradation	7	0.762527	0.0106573	NEU2, NEU3, NEU4, MAN2B2, HEXB, FUCA2, MAN2B1	681	18	6109	3.48858	0.950747	0.0390307	0.0276813
BIOCARTA	h_glycolysisPathway:Glycolysis Pathway	5	0.544662	0.0107542	PGAM1, PGK1, ALDOB, ENO1, HK1	151	10	1565	5.18212	0.914087	0.128484	0.119994
KEGG_PATHWAY	hsa00750:Vitamin B6 metabolism	4	0.43573	0.0115541	PHOSPHO2, PNPO, PDXP, AOX1	681	5	6109	7.17651	0.961826	0.0417724	0.0296258
KEGG_PATHWAY	hsa04150:mTOR signaling pathway	13	1.41612	0.0118896	PRKAA2, IRS1, TSC2, PIK3R3, PIK3CB, PIK3CG, IKBKB, RPS6KB1, RPS6KB2, EIF4EBP1, AKT1, MAPK1, MAPK3	681	53	6109	2.20034	0.965299	0.0424413	0.0301002
KEGG_PATHWAY	hsa04270:Vascular smooth muscle contraction	21	2.28758	0.0132738	GUCY1A3, GUCY1B3, MAP2K1, PLA2G2D, CALML6, PRKCD, PLA2G4C, ARAF, CALML3, ADCY2, PLA2G6, ADCY7, ADCY6, PPP1CA, PPP1CC, PLCB3, ADORA2A, MAPK1, CALM1, PLCB2, MAPK3	681	107	6109	1.76059	0.976597	0.0463232	0.0328533
KEGG_PATHWAY	hsa05160:Hepatitis C	23	2.50545	0.0133056	GSK3B, CDKN1A, ARAF, NR1H3, PIK3R3, PIK3CB, PIK3CG, TNFRSF1A, MAPK10, IKBKB, MAPK9, PPP2CB, RXRA, CLDN3, OAS1, OAS2, OAS3, AKT1, MAPK1, SOS1, HRAS, LDLR, MAPK3	681	121	6109	1.70516	0.976809	0.0463232	0.0328533
KEGG_PATHWAY	hsa04915:Estrogen signaling pathway	19	2.06972	0.0143852	MAP2K1, SHC1, CALML6, PRKCD, PIK3R3, CALML3, ADCY2, PIK3CB, ADCY7, PIK3CG, ADCY6, PLCB3, AKT1, MAPK1, CALM1, SOS1, HRAS, PLCB2, MAPK3	681	94	6109	1.81321	0.98295	0.0494711	0.0350859
KEGG_PATHWAY	hsa05206:MicroRNAs in cancer	25	2.72331	0.0155856	CDKN1A, CDKN1B, SHC1, IRS1, GLS2, PDGFB, IRS2, PTGS2, IKBKB, SOCS1, MYC, STMN1, PLCG2, PIM1, HMOX1, PLCG1, HRAS, MAP2K1, SIRT1, BCL2, ATM, SOS1, MET, CRK, CD44	681	137	6109	1.63698	0.987894	0.0529534	0.0375556
KEGG_PATHWAY	hsa04917:Prolactin signaling pathway	15	1.63399	0.0159478	GSK3B, MAP2K1, SHC1, PIK3R3, PIK3CB, PIK3CG, MAPK10, MAPK9, SOCS1, TH, AKT1, MAPK1, SOS1, HRAS, MAPK3	681	68	6109	1.97882	0.989083	0.0535389	0.0379709
KEGG_PATHWAY	hsa04666:Fc gamma R-mediated phagocytosis	17	1.85185	0.0171594	MAP2K1, SPHK2, PRKCD, PIK3R3, PIK3CB, PIK3CG, PLD2, RPS6KB1, INPP5D, RPS6KB2, PLCG2, AKT1, MAPK1, PIP5K1B, PLCG1, CRK, MAPK3	681	82	6109	1.85977	0.992278	0.0569287	0.040375
BIOCARTA	h_gleevecPathway:Inhibition of Cellular Proliferation by Gleevec	7	0.762527	0.0178632	MAP2K1, MYC, AKT1, SOS1, HRAS, PIK3CG, MAPK3	151	23	1565	3.15433	0.983288	0.202747	0.18935
KEGG_PATHWAY	hsa04370:VEGF signaling pathway	13	1.41612	0.0182713	MAP2K1, SPHK2, PLA2G4C, PIK3R3, PIK3CB, PTGS2, PIK3CG, PLCG2, AKT1, MAPK1, PLCG1, HRAS, MAPK3	681	56	6109	2.08247	0.994382	0.0599128	0.0424914
KEGG_PATHWAY	hsa00120:Primary bile acid biosynthesis	6	0.653595	0.0195202	CYP39A1, CYP27A1, CH25H, SCP2, CYP46A1, CYP7B1	681	15	6109	3.58825	0.996071	0.0632725	0.0448741
BIOCARTA	h_fcer1Pathway:Fc Epsilon Receptor I Signaling in Mast Cells	9	0.980392	0.0204633	MAP2K1, SHC1, MAPK1, PLCG1, CALM1, SOS1, HRAS, PIK3CG, MAPK3	151	37	1565	2.52103	0.990844	0.207902	0.194164
KEGG_PATHWAY	hsa05215:Prostate cancer	17	1.85185	0.0212989	GSK3B, CDKN1A, MAP2K1, CDKN1B, PDGFB, ARAF, PIK3R3, TGFA, PIK3CB, PIK3CG, IKBKB, BCL2, AKT1, MAPK1, SOS1, HRAS, MAPK3	681	84	6109	1.81548	0.997641	0.0682535	0.0484067
BIOCARTA	h_cdk5Pathway:Phosphorylation of MEK1 by cdk5/p35 down regulates the MAP kinase pathway	5	0.544662	0.0217668	DPM2, MAP2K1, MAPK1, HRAS, MAPK3	151	12	1565	4.31843	0.993233	0.207902	0.194164
BIOCARTA	h_cxcr4Pathway:CXCR4 Signaling Pathway	7	0.762527	0.0219808	MAP2K1, MAPK1, CXCR4, PLCG1, HRAS, CRK, MAPK3	151	24	1565	3.0229	0.99356	0.207902	0.194164
BIOCARTA	h_tpoPathway:TPO Signaling Pathway	7	0.762527	0.0219808	MAP2K1, SHC1, PLCG1, SOS1, HRAS, PIK3CG, MAPK3	151	24	1565	3.0229	0.99356	0.207902	0.194164
BIOCARTA	h_spryPathway:Sprouty regulation of tyrosine kinase signals	6	0.653595	0.0231685	MAP2K1, SHC1, MAPK1, SOS1, HRAS, MAPK3	151	18	1565	3.45475	0.995113	0.21037	0.196469
KEGG_PATHWAY	hsa04919:Thyroid hormone signaling pathway	21	2.28758	0.0232992	PFKFB2, GSK3B, MAP2K1, DIO3, TSC2, PIK3R3, PIK3CB, HIF1A, PIK3CG, PLCB3, RXRA, MYC, PLCG2, AKT1, MAPK1, PLCG1, PLCD3, HRAS, PLCB2, PLCD1, MAPK3	681	113	6109	1.66711	0.998673	0.0738244	0.0523577
BIOCARTA	h_epoPathway:EPO Signaling Pathway	6	0.653595	0.0290756	MAP2K1, SHC1, PLCG1, SOS1, HRAS, MAPK3	151	19	1565	3.27292	0.998767	0.253852	0.237078
KEGG_PATHWAY	hsa00140:Steroid hormone biosynthesis	11	1.19826	0.0312307	SULT2B1, STS, SULT1E1, HSD17B1, AKR1C1, CYP2E1, HSD17B6, HSD17B12, COMT, CYP7B1, CYP3A7	681	47	6109	2.09951	0.999866	0.0978562	0.0694016
BIOCARTA	h_raccycdPathway:Influence of Ras and Rho proteins on G1 to S Transition	7	0.762527	0.0320388	IKBKB, CDKN1A, CDKN1B, MAPK1, AKT1, HRAS, MAPK3	151	26	1565	2.79037	0.999384	0.259743	0.24258
BIOCARTA	h_badPathway:Regulation of BAD phosphorylation	7	0.762527	0.0320388	PRKAR1A, PRKAR2B, BCL2, MAPK1, AKT1, PIK3CG, MAPK3	151	26	1565	2.79037	0.999384	0.259743	0.24258
KEGG_PATHWAY	hsa00565:Ether lipid metabolism	10	1.08932	0.0332538	PLA2G2D, LPCAT2, AGPS, PLA2G4C, ENPP2, LPCAT1, CHPT1, ENPP6, PLA2G6, PLD2	681	41	6109	2.18796	0.999925	0.10305	0.0730853
KEGG_PATHWAY	hsa05010:Alzheimer's disease	26	2.83224	0.0352262	GSK3B, NDUFA12, CALML6, LPL, CALML3, UQCR10, CASP7, CAPN2, MAPK1, APOE, MAPK3, NDUFA8, MME, NDUFC2, SDHC, SDHD, SDHB, TNFRSF1A, COX7A2L, PLCB3, NDUFS8, UQCRQ, IL1B, NDUFS1, CALM1, PLCB2	681	155	6109	1.50475	0.999958	0.107976	0.0765787
KEGG_PATHWAY	hsa01040:Biosynthesis of unsaturated fatty acids	7	0.762527	0.0358552	HADHA, ACOT7, ACOX1, SCD5, ELOVL6, HSD17B12, ACAA1	681	23	6109	2.73019	0.999965	0.108722	0.0771079
BIOCARTA	h_il6Pathway:IL 6 signaling pathway	6	0.653595	0.0358561	IL6, MAP2K1, SHC1, SOS1, HRAS, MAPK3	151	20	1565	3.10927	0.999749	0.280667	0.26212
BIOCARTA	h_crebPathway:Transcription factor CREB and its extracellular signals	7	0.762527	0.0380348	PRKAR1A, PRKAR2B, MAPK1, AKT1, SOS1, HRAS, MAPK3	151	27	1565	2.68702	0.99985	0.287797	0.268779
KEGG_PATHWAY	hsa05210:Colorectal cancer	13	1.41612	0.0382372	GSK3B, MAP2K1, ARAF, PIK3R3, PIK3CB, PIK3CG, MAPK10, MAPK9, MYC, BCL2, AKT1, MAPK1, MAPK3	681	62	6109	1.88094	0.999983	0.114712	0.0813558
KEGG_PATHWAY	hsa05218:Melanoma	14	1.52505	0.0387247	CDKN1A, MAP2K1, PDGFB, ARAF, PIK3R3, PIK3CB, FGF1, FGF2, PIK3CG, AKT1, MAPK1, HRAS, MET, MAPK3	681	69	6109	1.82013	0.999985	0.114951	0.0815257
BIOCARTA	h_biopeptidesPathway:Bioactive Peptide Induced Signaling Pathway	8	0.87146	0.0436444	MAP2K1, SHC1, MAPK1, PLCG1, CALM1, SOS1, HRAS, MAPK3	151	35	1565	2.36897	0.99996	0.303438	0.283387
KEGG_PATHWAY	hsa05205:Proteoglycans in cancer	30	3.26797	0.0442381	CDKN1A, ARAF, CBLC, PIK3R3, PIK3CB, FGF2, HIF1A, PIK3CG, PPP1CC, MYC, GPC1, PLCG2, AKT1, MAPK1, PLCG1, HRAS, MAPK3, MAP2K1, CAV1, PLAUR, NUDT16L1, DCN, PPP1CA, RPS6KB1, RPS6KB2, SDC1, HPSE, SOS1, MET, CD44	681	189	6109	1.42391	0.999997	0.129949	0.0921627
BIOCARTA	h_no1Pathway:Actions of Nitric Oxide in the Heart	7	0.762527	0.0447045	PRKAR1A, PRKAR2B, CAV1, PDE2A, PDE3B, AKT1, CALM1	151	28	1565	2.59106	0.999969	0.303438	0.283387
BIOCARTA	h_pdgfPathway:PDGF Signaling Pathway	7	0.762527	0.0447045	MAP2K1, SHC1, PLCG1, SOS1, HRAS, PIK3CG, MAPK3	151	28	1565	2.59106	0.999969	0.303438	0.283387
BIOCARTA	h_il3Pathway:IL 3 signaling pathway	5	0.544662	0.0478574	MAP2K1, SHC1, SOS1, HRAS, MAPK3	151	15	1565	3.45475	0.999985	0.303438	0.283387
BIOCARTA	h_aMANpathway:Steps in the Glycosylation of Mammalian N-linked Oligosaccarides	5	0.544662	0.0478574	MAN2A2, B3GALT2, MAN1C1, MAN2B1, FUT4	151	15	1565	3.45475	0.999985	0.303438	0.283387
KEGG_PATHWAY	hsa00061:Fatty acid biosynthesis	5	0.544662	0.0479457	ACSL5, ACSBG1, ACSL4, ACSL3, ACACB	681	13	6109	3.45024	0.999999	0.139388	0.0988571
BIOCARTA	h_integrinPathway:Integrin Signaling Pathway	8	0.87146	0.0499748	MAP2K1, SHC1, CAV1, RAPGEF1, MAPK1, SOS1, HRAS, MAPK3	151	36	1565	2.30316	0.999991	0.303438	0.283387
KEGG_PATHWAY	hsa00062:Fatty acid elongation	7	0.762527	0.0520169	HADHB, ELOVL1, HADHA, ACOT7, ELOVL3, ELOVL6, HSD17B12	681	25	6109	2.51178	1	0.148375	0.105231
BIOCARTA	h_at1rPathway:Angiotensin II mediated activation of JNK Pathway via Pyk2 dependent signaling	7	0.762527	0.0520635	MAP2K1, SHC1, MAPK1, CALM1, SOS1, HRAS, MAPK3	151	29	1565	2.50171	0.999995	0.303438	0.283387
KEGG_PATHWAY	hsa00670:One carbon pool by folate	6	0.653595	0.0520891	ALDH1L1, MTHFD1L, MTHFD2, MTR, MTHFS, FTCD	681	19	6109	2.83283	1	0.148375	0.105231
BIOCARTA	h_ceramidePathway:Ceramide Signaling Pathway	6	0.653595	0.0521326	MAP2K1, BCL2, MAPK1, NSMAF, MAPK3, TNFRSF1A	151	22	1565	2.82661	0.999995	0.303438	0.283387
BIOCARTA	h_eif4Pathway:Regulation of eIF4e and p70 S6 Kinase	6	0.653595	0.0521326	RPS6KB1, IRS1, EIF4EBP1, MAPK1, AKT1, MAPK3	151	22	1565	2.82661	0.999995	0.303438	0.283387
BBID	108.Regulating_glucose_transport	4	0.43573	0.0559697	CDKN1A, IRS1, AKT1, SOS1	34	10	355	4.17647	0.977661	1	1
KEGG_PATHWAY	hsa04913:Ovarian steroidogenesis	10	1.08932	0.0565291	STAR, INSR, HSD17B1, PLA2G4C, ADCY2, PTGS2, ADCY7, LDLR, ADCY6, BMP6	681	45	6109	1.99347	1	0.159412	0.113058
KEGG_PATHWAY	hsa04662:B cell receptor signaling pathway	13	1.41612	0.0580143	GSK3B, MAP2K1, PIK3R3, PIK3CB, PIK3CG, IKBKB, INPP5D, PLCG2, AKT1, MAPK1, SOS1, HRAS, MAPK3	681	66	6109	1.76694	1	0.16198	0.11488
KEGG_PATHWAY	hsa04921:Oxytocin signaling pathway	23	2.50545	0.0588229	GUCY1A3, GUCY1B3, CDKN1A, MAP2K1, PRKAB2, PRKAA2, CALML6, PLA2G4C, PRKAG1, PRKAG2, CALML3, ADCY2, PTGS2, ADCY7, ADCY6, PPP1CA, PPP1CC, PLCB3, MAPK1, CALM1, HRAS, PLCB2, MAPK3	681	140	6109	1.47375	1	0.162628	0.115339
BIOCARTA	h_cdmacPathway:Cadmium induces DNA synthesis and proliferation in macrophages	5	0.544662	0.0592027	MAP2K1, MYC, MAPK1, HRAS, MAPK3	151	16	1565	3.23882	0.999999	0.327781	0.306121
BIOCARTA	h_hcmvPathway:Human Cytomegalovirus and Map Kinase Pathways	5	0.544662	0.0592027	MAP2K1, MAPK1, AKT1, PIK3CG, MAPK3	151	16	1565	3.23882	0.999999	0.327781	0.306121
KEGG_PATHWAY	hsa04022:cGMP-PKG signaling pathway	24	2.61438	0.0602176	GUCY1A3, GUCY1B3, MAP2K1, CALML6, IRS1, INSR, PDE2A, PDE3B, CALML3, ADCY2, IRS2, ADCY7, ADCY6, PPP1CA, PPP1CC, PLCB3, AKT1, VDAC2, MAPK1, PDE5A, CALM1, SLC25A4, PLCB2, MAPK3	681	148	6109	1.4547	1	0.164868	0.116927
KEGG_PATHWAY	hsa00790:Folate biosynthesis	5	0.544662	0.0614059	MOCS2, SPR, FPGS, MOCS1, PTS	681	14	6109	3.2038	1	0.165226	0.117182
KEGG_PATHWAY	hsa00650:Butanoate metabolism	7	0.762527	0.0615203	HMGCL, HADHA, ALDH5A1, ACSM3, GAD1, ACSM1, ACSM5	681	26	6109	2.41517	1	0.165226	0.117182
KEGG_PATHWAY	hsa00100:Steroid biosynthesis	6	0.653595	0.0633361	SQLE, EBP, SOAT2, CYP51A1, DHCR24, FDFT1	681	20	6109	2.69119	1	0.167911	0.119086
KEGG_PATHWAY	hsa00290:Valine, leucine and isoleucine biosynthesis	3	0.326797	0.0637108	BCAT1, SDSL, BCAT2	681	4	6109	6.72797	1	0.167911	0.119086
KEGG_PATHWAY	hsa04014:Ras signaling pathway	32	3.48584	0.0698208	SHC1, CALML6, PDGFB, PIK3R3, CALML3, PIK3CB, FGF1, PLA2G6, FGF2, PIK3CG, PLD2, IKBKB, MAPK9, PLCG2, AKT1, MAPK1, PLCG1, HRAS, MAPK3, MAP2K1, PLA2G2D, INSR, PLA2G4C, PGF, EFNA1, MAPK10, EFNA3, CALM1, SOS1, MET, RAB5A, PLA1A	681	213	6109	1.3477	1	0.181089	0.128432
KEGG_PATHWAY	hsa05219:Bladder cancer	9	0.980392	0.0699953	CDKN1A, MAP2K1, MMP1, MYC, ARAF, MAPK1, HRAS, TYMP, MAPK3	681	40	6109	2.01839	1	0.181089	0.128432
BIOCARTA	h_gcrpathway:Corticosteroids and cardioprotection	5	0.544662	0.07185	ANXA1, AKT1, CALM1, NR3C1, PIK3CG	151	17	1565	3.04831	1	0.371719	0.347156
BIOCARTA	h_ecmPathway:Erk and PI-3 Kinase Are Necessary for Collagen Binding in Corneal Epithelia	6	0.653595	0.0720916	MAP2K1, SHC1, MAPK1, HRAS, PIK3CG, MAPK3	151	24	1565	2.59106	1	0.371719	0.347156
BBID	54.T-cell_anergy	4	0.43573	0.0721307	MAPK1, PLCG1, SOS1, MAPK3	34	11	355	3.79679	0.992853	1	1
BBID	67.Ikaros_and_signaling_inhibitors	5	0.544662	0.0743161	MAP2K1, RPS6KB2, MAPK1, SOS1, PLCB2	34	18	355	2.90033	0.993883	1	1
BIOCARTA	h_acetaminophenPathway:Mechanism of Acetaminophen Activity and Toxicity	3	0.326797	0.0752093	CYP2E1, PTGS2, PTGS1	151	5	1565	6.21854	1	0.371719	0.347156
KEGG_PATHWAY	hsa04720:Long-term potentiation	12	1.30719	0.0781879	PPP1CC, PLCB3, MAP2K1, CALML6, ARAF, MAPK1, CALML3, CALM1, HRAS, PLCB2, PPP1CA, MAPK3	681	62	6109	1.73625	1	0.200445	0.14216
BIOCARTA	h_bcrPathway:BCR Signaling Pathway	7	0.762527	0.0783522	MAP2K1, SHC1, PLCG1, CALM1, SOS1, HRAS, MAPK3	151	32	1565	2.26718	1	0.371719	0.347156
BIOCARTA	h_gpcrPathway:Signaling Pathway from G-Protein Families	7	0.762527	0.0783522	MAP2K1, PRKAR1A, PRKAR2B, PLCG1, CALM1, HRAS, MAPK3	151	32	1565	2.26718	1	0.371719	0.347156
KEGG_PATHWAY	hsa04540:Gap junction	15	1.63399	0.0789283	GUCY1A3, GUCY1B3, MAP2K1, PDGFB, HTR2B, HTR2C, ADCY2, ADCY7, ADCY6, PLCB3, MAPK1, SOS1, HRAS, PLCB2, MAPK3	681	84	6109	1.6019	1	0.200521	0.142213
BIOCARTA	h_il4Pathway:IL 4 signaling pathway	4	0.43573	0.0802388	RPS6KB1, SHC1, IRS1, AKT1	151	11	1565	3.76881	1	0.371719	0.347156
BIOCARTA	h_etcPathway:Electron Transport Reaction in Mitochondria	4	0.43573	0.0802388	SDHC, SDHD, SLC25A4, SDHB	151	11	1565	3.76881	1	0.371719	0.347156
BIOCARTA	h_leptinPathway:Reversal of Insulin Resistance by Leptin	4	0.43573	0.0802388	PRKAB2, PRKAA2, PRKAG1, PRKAG2	151	11	1565	3.76881	1	0.371719	0.347156
KEGG_PATHWAY	hsa04730:Long-term depression	11	1.19826	0.0873396	GUCY1A3, GUCY1B3, PPP2CB, PLCB3, MAP2K1, PLA2G4C, ARAF, MAPK1, HRAS, PLCB2, MAPK3	681	56	6109	1.76209	1	0.219909	0.155964
KEGG_PATHWAY	hsa00900:Terpenoid backbone biosynthesis	6	0.653595	0.0895659	IDI1, PMVK, MVD, PDSS1, HMGCR, PCYOX1	681	22	6109	2.44654	1	0.223518	0.158524
BBID	107.mRNA_translation-protein_synthesis	4	0.43573	0.0901606	IRS1, EIF4EBP1, MAPK1, AKT1	34	12	355	3.48039	0.998043	1	1
KEGG_PATHWAY	hsa00430:Taurine and hypotaurine metabolism	4	0.43573	0.0908271	GGT7, GAD1, CSAD, CDO1	681	10	6109	3.58825	1	0.224534	0.159244
KEGG_PATHWAY	hsa04611:Platelet activation	20	2.17865	0.0915654	GUCY1A3, GUCY1B3, PLA2G4C, PIK3R3, ADCY2, PIK3CB, ADCY7, PRKCZ, PIK3CG, ADCY6, PTGS1, PPP1CA, PPP1CC, PLCB3, P2RX1, PLCG2, AKT1, MAPK1, PLCB2, MAPK3	681	124	6109	1.44688	1	0.224534	0.159244
KEGG_PATHWAY	hsa05212:Pancreatic cancer	12	1.30719	0.0936496	MAPK10, IKBKB, MAPK9, MAP2K1, ARAF, PIK3R3, MAPK1, AKT1, TGFA, PIK3CB, PIK3CG, MAPK3	681	64	6109	1.68199	1	0.227666	0.161465
KEGG_PATHWAY	hsa04015:Rap1 signaling pathway	30	3.26797	0.0976369	CALML6, PDGFB, PIK3R3, CALML3, ADCY2, PIK3CB, FGF1, FGF2, PRKCZ, ADCY7, PIK3CG, ADCY6, AKT1, MAPK1, PLCG1, HRAS, MAPK3, MAP2K1, INSR, PGF, EFNA1, PLCB3, EFNA3, ADORA2A, RAPGEF1, PRKD1, CALM1, MET, PLCB2, CRK	681	204	6109	1.31921	1	0.23533	0.166901
KEGG_PATHWAY	hsa00524:Butirosin and neomycin biosynthesis	3	0.326797	0.0984819	HKDC1, HK2, HK1	681	5	6109	5.38238	1	0.235355	0.166918
BIOCARTA	h_tcrPathway:T Cell Receptor Signaling Pathway	8	0.87146	0.0997914	MAP2K1, SHC1, PLCG1, CALM1, SOS1, HRAS, PIK3CG, MAPK3	151	42	1565	1.97414	1	0.453053	0.423115
Category	Term	Count	%	PValue	Genes	List Total	Pop Hits	Pop Total	Fold Enrichment	Bonferroni	Benjamini	FDR
UP_KEYWORDS	Oxidoreductase	176	19.1721	9.27271e-93	ALDH1L1, KDM1A, GLDC, SDR9C7, OGDHL, PLOD2, CYP46A1, FADS3, CYP4Z1, IL4I1, AKR7A2, TDO2, IYD, FADS6, OGFOD1, OGFOD2, PHYHD1, ACAD10, PHYH, PIPOX, HSD11B1L, DIO3, KMO, SDHB, CYP27A1, CYP39A1, CH25H, ALDH3A1, POR, LOX, MTHFD2, GPD1, CRYZL1, CYP2E1, FAR2, IDO2, GCDH, TSTA3, H6PD, SDR39U1, ALOX12, CYP2C19, ADH7, CYP4F22, ADH6, LDHC, PRDX2, ALDH3B2, CYB5R1, LDHA, PRDX5, PRDX4, CYB5R3, CYP4X1, RDH12, RDH11, MICAL1, RDH10, PRDX1, PNPO, HMOX1, KDSR, PRODH, HMOX2, FDFT1, ADHFE1, IDH2, PYCR1, DHCR24, COQ7, UEVLD, FA2H, SQLE, GRHPR, GLUD1, CYP2C8, ALDH6A1, TH, P4HA2, P4HA3, AKR1B15, OGDH, CYB5RL, PAM, NOX1, DHRS13, SRXN1, RDH8, DBH, SQRDL, CYP26B1, ACOXL, SPR, ALDH2, NNT, ME1, AOX1, ME3, QSOX1, ACADM, AASS, IDH3A, MIOX, HSDL2, GPX4, GSTO2, GPX3, GSTO1, BCKDHB, GPX8, CYP7B1, HADHA, ALDH1A3, NDUFS8, ALDH5A1, GFOD1, ACOX1, ZADH2, CHDH, IVD, ALDH1A2, DPYD, GFOD2, ALDH1A1, BLVRB, NDUFS1, PCYOX1, KDM3A, HPGD, HAAO, ETFDH, HSD17B14, ALOX12B, HMGCR, HSD17B6, HSD17B12, PTGS2, PPOX, CYP3A7, PTGS1, DUOX1, FOXRED2, HSD17B1, D2HGDH, XDH, ALOXE3, DUOX2, CBR3, MDH1B, NQO1, NQO2, NOS2, TXNRD2, SMOX, AKR1C1, CYP51A1, SCD5, CYP4B1, BBOX1, FMO2, FMO4, DHRS1, DHRS2, ENOX1, ALDH4A1, CYP2W1, DHRS7, DHRS9, IMPDH1, CYP20A1, MSRB2, SARDH, MSRB3, CDO1, ALDH8A1, MMACHC	895	558	17650	6.22014	4.2469e-90	4.2469e-90	3.49581e-90
UP_KEYWORDS	Lipid metabolism	139	15.1416	3.6404e-77	SLC27A1, ACSM3, ACSM1, ACSM5, CYP46A1, LCLAT1, FADS3, LIPE, STS, FADS6, LIPG, ENPP2, ENPP6, ACAA1, PRKAB2, DGAT2, PCYT2, IAH1, ECH1, ACSL5, ACSL4, ACSL3, CPT1C, CYP39A1, SULT2B1, ACLY, CH25H, SOAT2, FDX1, SLC27A6, FAR2, PLA1A, SLC27A4, CDS1, MTMR1, IDI1, ISYNA1, MTMR2, MTMR3, LPL, ALOX12, ABHD5, PLD6, ADIPOR1, PLA2G6, ACACB, PLD2, PGS1, NEU2, SULT1A1, NEU3, CYB5R1, NEU4, EBP, CYB5R3, PMVK, THEM5, PLCG2, APOE, PLCG1, KDSR, SULT1A2, FDFT1, CHKA, ST8SIA1, EPHX2, DHCR24, ACSF2, ACER1, FA2H, PLCXD3, NAPEPLD, ACBD3, SERINC4, LPCAT1, PRKAG1, PRKAG2, CROT, SPTLC1, SPTLC3, ACADM, A4GALT, LYPLA2, ELOVL1, LYPLA1, PCYT1A, PLA2G4C, ELOVL3, ELOVL6, CYP7B1, HADHB, HADHA, PLCB3, ACOX1, AGPS, ACSBG1, MVD, PLCB2, MGLL, SAMD8, PRKAA2, SGMS1, HPGD, HSD17B14, ALOX12B, SGMS2, HMGCR, HSD17B6, HSD17B12, PTGS2, AGPAT2, AGPAT3, AGPAT4, PTGS1, HSD17B1, GPAT2, CDIPT, LDLR, ALOXE3, PLA2G2D, PTGES2, PNPLA8, PLCL1, PTGES3, CYP51A1, SCD5, PLCL2, MBOAT1, MBOAT2, DDHD1, ETNK2, LPCAT2, CHPT1, PNPLA6, PLCD3, LPIN1, LPIN2, PNPLA1, PLCD1	895	409	17650	6.70213	1.6673e-74	8.33652e-75	6.86216e-75
UP_KEYWORDS	Transferase	269	29.3028	6.38915e-75	PNMT, CMAS, PANK3, CERK, ARAF, NUDT5, HS6ST2, NDST1, PNP, SCP2, NAMPT, PDK3, AKT1, PIP4K2B, PIP4K2C, SEPHS2, XYLB, PDK1, ALG8, ST6GAL1, PRKAB2, ALG5, CSNK2A2, PRKCD, ALG2, TALDO1, CPT1C, PHKA2, GCAT, SULT2B1, WBSCR17, MTAP, SOAT2, PRKAR1A, HMBS, PRKD1, PI4K2A, CDS1, LIPT1, PIK3R3, LIAS, PRKCZ, PIK3R6, SULT1A1, PGS1, CHST11, PRKAR2B, CHST10, B4GALNT1, ST3GAL6, PIP5K1B, CHST14, B4GALNT3, ST3GAL2, SULT1A2, FDFT1, ST3GAL3, PCK2, NAA50, GSTM4, GLYATL2, CHKA, ST8SIA1, INSR, EXT2, ATM, CALM1, GSTM5, CDKN1A, MOCS2, CDKN1B, PIGO, QPRT, LPCAT1, PRKAG1, PRKAG2, PYGM, GPT, PYGL, CROT, PFAS, KHK, IKBKB, SULT1C2, SPTLC1, SPTLC3, GUK1, B3GALT2, RFK, GNPNAT1, DLAT, SULT1C4, ELOVL1, PCYT1A, GSTO2, SPHK2, GSTO1, ITPK1, ELOVL3, FN3KRP, ELOVL6, NME1, APRT, HADHB, ITPKC, B3GNT7, NME6, B3GNT5, B3GNT4, ITPKA, AGPS, B3GNT3, B3GNT2, UMPS, CHST5, CHST2, DTYMK, SAMD8, SGMS1, GSTP1, DLST, SGMS2, PAPSS2, TYMP, PAPSS1, EXTL2, SULT1E1, HAS1, GCNT2, MGAT3, HAS3, GCNT3, HAS2, GPAT2, EXTL3, AASDHPPT, TPK1, AGK, MOCOS, GNMT, GATM, ETNK2, LPCAT2, GSTA1, DGKG, DPAGT1, GALNT11, DGKE, DGKD, CHPF, DGKB, DGKA, COMT, LCLAT1, GALNT10, POFUT2, GNPTAB, PPIP5K2, POFUT1, PIM1, ACAA1, GYG1, CSGALNACT1, MAP2K1, DGAT2, PCYT2, GPT2, ALG12, ACLY, DPM2, MFNG, SHPK, CSNK1G2, DGKH, PFKFB2, IPPK, PFKFB1, NNMT, AK1, UAP1, ABHD5, FUT2, FUT1, FUT4, PMVK, PGK1, FUK, FN3K, GGT7, GOT2, PHKB, DOLK, B3GALT5, NAT9, B4GALT2, POMT2, GSK3B, B4GALT1, NAA40, POMT1, ILK, MTR, PIK3CB, GPHN, HK2, FTCD, PIK3CG, HK1, DBT, UPP1, GAL3ST2, A4GALT, HS3ST3B1, HGSNAT, PLAUR, DDOST, INMT, COASY, OAS1, DAD1, OAS2, POLR1B, HKDC1, OAS3, NAA35, BCAT1, B4GALT6, MET, RBKS, BCAT2, PRKAA2, NAA20, AGPAT2, AGPAT3, AGPAT4, SRM, POLD4, MAPK9, UGP2, PHKG1, POLD1, POLD2, MKNK2, MAPK1, PDSS1, CDIPT, UGGT2, MAPK3, GALNT7, GALNT6, GALNT3, GALNT2, B3GAT1, MBOAT1, MBOAT2, HS3ST5, MERTK, HS3ST1, HS3ST2, MGAT4C, GSTZ1, MAPK10, PIKFYVE, RPS6KB1, MGAT4A, RPS6KB2, CHPT1, SCLY, PFKP	895	1619	17650	3.27663	2.92623e-72	9.75411e-73	8.02904e-73
UP_SEQ_FEATURE	binding site:Substrate	99	10.7843	2.08037e-54	PNMT, CMAS, SDR9C7, ENO1, COMT, GBA3, ENO2, ENO3, GALNT10, CNDP2, IL4I1, AKR7A2, TDO2, NUDT16, IAH1, HSD11B1L, ACE2, PHOSPHO2, GPD1, DPEP1, MTMR1, IDI1, LIPT1, MTMR2, H6PD, MTMR3, CNP, UAP1, MTMR4, FHIT, MTMR7, LDHC, NEU2, NEU3, NEU4, LDHA, RDH12, AMDHD1, RDH11, ARSJ, RDH10, PMVK, PGK1, PNPO, ARSG, KDSR, PCK1, PCK2, PDE2A, IDH2, MTHFS, GRHPR, GLUD1, G6PC3, AKR1B15, DHRS13, RDH8, AMD1, QPRT, IMPA1, SPR, IMPA2, GNPNAT1, ACADM, IDH3A, ARG2, ITPKC, ALDH5A1, DDAH1, IVD, ITPKA, ALDOC, ALDOB, BCAT2, FH, HPGD, HAAO, HSD17B14, HSD17B6, HSD17B12, HMGCL, NT5E, HSD17B1, NT5M, XDH, CBR3, GAD1, AKR1C1, DHRS1, FAH, DHRS2, GNMT, GALE, DHRS7, DHRS9, CTH, PLCD3, PFKP, PLCD1	894	292	17689	6.70839	3.94023e-51	3.94231e-51	3.85909e-51
UP_KEYWORDS	Lipid biosynthesis	56	6.10022	4.6821e-33	LPCAT1, PRKAG1, PRKAG2, LCLAT1, FADS3, FADS6, A4GALT, ELOVL1, PRKAB2, PCYT1A, DGAT2, PCYT2, ELOVL3, ELOVL6, ACLY, CH25H, AGPS, MVD, FAR2, MGLL, CDS1, IDI1, ISYNA1, PRKAA2, ABHD5, HSD17B12, HMGCR, PTGS2, ACACB, AGPAT2, AGPAT3, AGPAT4, PTGS1, PGS1, CYB5R1, EBP, CYB5R3, HSD17B1, PMVK, GPAT2, CDIPT, FDFT1, CHKA, PTGES2, PTGES3, CYP51A1, SCD5, MBOAT1, MBOAT2, DHCR24, FA2H, ETNK2, LPCAT2, CHPT1, ACBD3, SERINC4	895	150	17650	7.36238	2.1444e-30	5.36101e-31	4.41288e-31
UP_KEYWORDS	NADP	60	6.53595	2.82778e-32	DHRS13, ALDH1L1, RDH8, SDR9C7, CYP46A1, AKR7A2, SPR, IYD, NNT, ME1, ME3, AASS, HSDL2, HSD11B1L, CYP7B1, KMO, CYP27A1, CYP39A1, ALDH3A1, POR, ZADH2, DPYD, CRYZL1, BLVRB, FAR2, CYP2E1, TSTA3, H6PD, SDR39U1, HSD17B12, HMGCR, CYP2C19, CYP4F22, DUOX1, RDH12, RDH11, MICAL1, RDH10, HSD17B1, KDSR, DUOX2, FDFT1, CBR3, NQO1, NOS2, TXNRD2, AKR1C1, CYP51A1, IDH2, PYCR1, FMO2, DHCR24, FMO4, GRHPR, SQLE, GLUD1, DHRS9, AKR1B15, MMACHC, NOX1	895	180	17650	6.57356	1.29512e-29	2.59025e-30	2.13215e-30
UP_KEYWORDS	Mitochondrion	151	16.4488	2.44273e-31	ISCA2, ACSM3, CHPF, NDUFA12, GLDC, ACSM1, OGDHL, ACSM5, NR3C1, TOMM22, PPP1CC, SCP2, FPGS, PDK3, PMPCA, PDK1, ACOT9, BNIP3L, ACOT7, MCCC1, ECH1, ACSL5, ACSL4, SDHC, ACSL3, SDHD, KMO, CPT1C, SDHB, GCAT, CYP27A1, COX7A2L, MTHFD2, FDX1, VDAC2, PI4K2A, MMADHC, ISCU, GCDH, LIPT1, COX16, SHC1, ABHD6, MRPL15, PLD6, LIAS, ACACB, FHIT, PGS1, PRDX5, CYB5R3, GRPEL1, THEM5, PRODH, PCK2, ADHFE1, PDE2A, IDH2, GOT2, PYCR1, COQ9, COQ7, ACSF2, COQ4, ADCY10, GLUD1, ALDH6A1, STAR, UQCRQ, AKR1B15, BCL2, OGDH, ACBD3, SLC25A3, MRPS15, SLC44A1, MRPS11, ETFA, HCCS, ETFB, SQRDL, MRPL34, HK2, HK1, MCEE, ALDH2, NNT, ENOSF1, DBT, TIMM17A, ME3, ACADM, DLAT, AASS, IDH3A, ARG2, GPX4, GLRX5, MRPS22, BCKDHB, NDUFC2, COQ10B, SIRT1, COQ10A, COASY, HADHB, HADHA, NDUFS8, ALDH5A1, OAS1, PCCA, OAS2, CHDH, IVD, NDUFS1, SLC25A4, BCAT2, FH, GLS2, GSTP1, ETFDH, DLST, UQCR10, PPOX, HMGCL, MTHFD1L, MFN2, PDSS1, NT5M, D2HGDH, GPAT2, ACSS1, CYB5B, TIMM8B, NDUFA8, PNPLA7, TXNRD2, BIK, MTX2, AGK, DHRS2, AGMAT, PDP1, ALDH4A1, MAPK10, GATM, SUCLA2, RPS6KB1, MSRB2, SARDH, MSRB3	895	1073	17650	2.77523	1.11877e-28	1.86462e-29	1.53485e-29
UP_SEQ_FEATURE	transit peptide:Mitochondrion	93	10.1307	8.79276e-31	ISCA2, SLC25A3, MRPS15, ACSM3, GLDC, ACSM1, MRPS11, ETFA, OGDHL, ACSM5, SQRDL, MRPL34, PIGY, MCEE, ALDH2, NNT, FPGS, DBT, PDK3, PMPCA, ME3, ACADM, DLAT, AASS, PDK1, IDH3A, ACOT9, ARG2, GPX4, BCKDHB, MCCC1, ECH1, SDHC, SDHD, COQ10B, SDHB, COQ10A, GCAT, CYP27A1, HADHB, HADHA, COX7A2L, ALDH5A1, NDUFS8, PCCA, MTHFD2, IVD, CHDH, FDX1, NDUFS1, ISCU, MMADHC, BCAT2, LIPT1, GCDH, FH, COX16, GLS2, ETFDH, DLST, MRPL15, LIAS, PGS1, HMGCL, PRDX5, GRPEL1, MTHFD1L, D2HGDH, NT5M, ACSS1, PRODH, PCK2, AGK, TXNRD2, ADHFE1, IDH2, GOT2, COQ9, COQ7, ACSF2, AGMAT, COQ4, PDP1, ALDH4A1, GLUD1, GATM, ALDH6A1, SUCLA2, STAR, MSRB2, SARDH, OGDH, MSRB3	894	462	17689	3.98297	1.66535e-27	8.33114e-28	8.15528e-28
UP_KEYWORDS	Transit peptide	97	10.5664	3.32721e-29	ISCA2, ACSM3, GLDC, ACSM1, OGDHL, ACSM5, FPGS, PDK3, PMPCA, ACAA1, PDK1, ACOT9, PHYH, MCCC1, ECH1, SDHC, SDHD, SDHB, GCAT, CYP27A1, COX7A2L, MTHFD2, FDX1, MMADHC, ISCU, GCDH, LIPT1, COX16, MRPL15, LIAS, ACACB, PGS1, PRDX5, GRPEL1, PRODH, PCK2, ADHFE1, IDH2, GOT2, COQ9, COQ7, ACSF2, COQ4, GLUD1, ALDH6A1, STAR, OGDH, SLC25A3, MRPS15, MRPS11, ETFA, SQRDL, MRPL34, MCEE, ALDH2, NNT, DBT, ME3, ACADM, DLAT, AASS, IDH3A, ARG2, GPX4, GLRX5, BCKDHB, COQ10B, COQ10A, HADHB, HADHA, NDUFS8, ALDH5A1, PCCA, CHDH, IVD, AGPS, NDUFS1, BCAT2, FH, GLS2, ETFDH, DLST, HMGCL, MTHFD1L, NT5M, D2HGDH, ACSS1, TXNRD2, AGK, DHRS2, AGMAT, PDP1, ALDH4A1, GATM, SUCLA2, MSRB2, SARDH	895	521	17650	3.6716	1.52386e-26	2.17694e-27	1.79194e-27
UP_KEYWORDS	Glycosyltransferase	62	6.75381	4.93476e-29	B4GALT2, POMT2, DPAGT1, GALNT11, B4GALT1, QPRT, POMT1, PYGM, PYGL, GALNT10, POFUT2, PNP, POFUT1, B3GALT2, NAMPT, UPP1, A4GALT, ALG8, ST6GAL1, ALG5, ALG2, ALG12, DDOST, APRT, DPM2, WBSCR17, MTAP, B3GNT7, DAD1, MFNG, B3GNT5, B3GNT4, B3GNT3, B3GNT2, UMPS, B4GALT6, FUT2, FUT1, FUT4, TYMP, EXTL2, HAS1, MGAT3, GCNT2, HAS3, GCNT3, HAS2, B4GALNT1, ST3GAL6, UGGT2, EXTL3, ST3GAL2, ST3GAL3, GALNT7, GALNT6, GALNT3, GALNT2, ST8SIA1, B3GALT5, MGAT4C, EXT2, MGAT4A	895	218	17650	5.60863	2.26012e-26	2.62227e-27	2.1585e-27
UP_KEYWORDS	Fatty acid metabolism	47	5.11983	5.15293e-29	SLC27A1, PRKAA2, ACSM3, HPGD, ACSM1, PRKAG1, PRKAG2, ACSM5, ALOX12, ALOX12B, CROT, ABHD5, ADIPOR1, PTGS2, ACACB, PTGS1, FADS3, FADS6, THEM5, ACADM, ACAA1, ALOXE3, ELOVL1, LYPLA2, LYPLA1, PRKAB2, PTGES2, PTGES3, ELOVL3, SCD5, ECH1, ACSL5, ACSL4, ELOVL6, ACSL3, CPT1C, ACSF2, HADHB, HADHA, FA2H, ACOX1, SLC27A6, ACSBG1, LPIN1, LPIN2, MGLL, SLC27A4	895	119	17650	7.78884	2.36004e-26	2.62227e-27	2.1585e-27
UP_KEYWORDS	Flavoprotein	47	5.11983	1.86497e-28	GCDH, KDM1A, ETFDH, ETFA, SQRDL, ETFB, PPOX, DUOX1, FOXRED2, IL4I1, CYB5R1, ACOXL, CYB5R3, IYD, MICAL1, RFK, PNPO, AOX1, QSOX1, D2HGDH, ACADM, PRODH, XDH, ACAD10, DUOX2, NQO1, NQO2, NOS2, TXNRD2, SMOX, PIPOX, FMO2, DHCR24, FMO4, KMO, SQLE, POR, ACOX1, IVD, CHDH, DPYD, AGPS, SARDH, CYB5RL, MMACHC, NOX1, PCYOX1	895	122	17650	7.59731	8.54158e-26	8.54158e-27	7.03095e-27
UP_KEYWORDS	FAD	44	4.79303	1.24096e-27	GCDH, KDM1A, ETFDH, ETFA, SQRDL, ETFB, PPOX, DUOX1, FOXRED2, IL4I1, CYB5R1, ACOXL, CYB5R3, MICAL1, AOX1, QSOX1, D2HGDH, ACADM, PRODH, XDH, ACAD10, DUOX2, NQO1, NQO2, NOS2, TXNRD2, SMOX, PIPOX, FMO2, DHCR24, FMO4, KMO, SQLE, POR, ACOX1, IVD, CHDH, DPYD, AGPS, SARDH, CYB5RL, MMACHC, NOX1, PCYOX1	895	109	17650	7.96064	5.68362e-25	5.16692e-26	4.25312e-26
UP_KEYWORDS	Hydrolase	180	19.6078	9.53812e-27	CDA, PGAP1, APEH, GBA3, NUDT5, CNDP1, CNDP2, AADACL2, NDST1, PPP1CC, LIPE, STS, ABHD11, NAGLU, LIPG, CAPN5, ENPP2, CAPN2, ENPP4, PMPCA, NUDT16, ENPP6, ATP6V1E1, PDE8B, NUDT15, NUDT13, TPTE2, ACOT9, ATP6V0E1, ACOT7, ENTPD2, IAH1, ENTPD4, ACOT11, ENTPD7, ENTPD8, UPB1, ASRGL1, INPP4A, INPP4B, ACE2, PHOSPHO2, LYG1, MTHFD2, PPA1, NAAA, DPEP1, LAP3, GPLD1, PLA1A, PFKFB2, MTMR1, PFKFB1, MTMR2, H6PD, MTMR3, CNP, ABHD8, LPL, ABHD6, ALOX12, ABHD5, PLD6, MTMR4, PLA2G6, FHIT, GLB1L3, MTMR7, PLD2, NEU2, NEU3, NEU4, INPP5A, MAN2A2, MAN2A1, AMDHD1, ARSJ, INPP5D, AMDHD2, AFMID, THEM5, PLCG2, ARSG, PLCG1, KL, GGT7, EPHX2, PDE2A, FUCA2, LYZ, ABHD12B, ISG20, ACER1, PLCXD3, G6PC3, MAN2B2, ACER3, NAPEPLD, MAN2B1, HPSE, ACHE, HEXB, PDE3B, PTPRF, SGSH, ADAL, CASP7, IMPA1, IMPA2, HYAL1, KYNU, PDE4B, LYPLA2, ARG2, LYPLA1, MME, MMP1, PGAM1, PDE4C, PGAM2, ITPK1, PLA2G4C, FAAH2, AMPD1, BPGM, SIRT1, NAALADL1, PLCB3, DDAH1, RGN, PDE5A, MAN1B1, PLCB2, MGLL, ASAH1, CANT1, PPM1L, GLS2, IDUA, GDPD2, PDXP, NT5C2, CECR1, NT5DC1, PPP2CB, NT5E, POLD1, NT5DC3, MAN1C1, MFN2, PDE6B, NT5M, SIAE, BCHE, PLA2G2D, PNPLA7, PDE6G, PNPLA8, PLCL1, HAGHL, PLCL2, DDHD1, FAH, SGPP2, SGPP1, PPP1CA, AGMAT, GALNS, PDP1, GNPDA1, AADAC, XPNPEP1, GNPDA2, DOLPP1, PNPLA6, PLCD3, LPIN1, LPIN2, PNPLA1, PLCD1	895	1560	17650	2.27546	4.36846e-24	3.64038e-25	2.99656e-25
UP_SEQ_FEATURE	region of interest:Substrate binding	45	4.90196	1.4809e-25	MTMR1, GCDH, CDA, MTMR2, FH, MTMR3, QPRT, ENO1, NT5C2, GBA3, MTMR4, ENO2, ENO3, CNDP2, MTMR7, NT5E, TDO2, IMPA1, SPR, IMPA2, NT5DC3, PGK1, PNPO, GNPNAT1, ACADM, PCK1, PCK2, HS3ST3B1, NQO1, BCHE, ARG2, NQO2, CHKA, GAD1, PDE2A, IDH2, MTHFS, HS3ST2, ITPKC, GRHPR, IVD, GPD1, ITPKA, PLCD3, PLCD1	894	127	17689	7.01091	2.80482e-22	9.35433e-23	9.15687e-23
UP_KEYWORDS	Iron	66	7.18954	1.29645e-23	GUCY1B3, ISCA2, PLOD2, HCCS, CYP46A1, CYB5D1, CYP4Z1, CYP26B1, TDO2, OGFOD1, OGFOD2, PHYHD1, AOX1, MIOX, PHYH, GLRX3, GLRX5, SDHC, SDHD, CYP7B1, SDHB, CYP27A1, CYP39A1, CH25H, NDUFS8, DPYD, FDX1, NDUFS1, CYP2E1, IDO2, MOCS1, ISCU, KDM3A, HAAO, ETFDH, ALOX12, ALOX12B, LIAS, CYP2C19, CYP4F22, PTGS2, CYP3A7, PTGS1, CYP4X1, AMDHD1, POLD1, HMOX1, XDH, ALOXE3, HMOX2, CYB5B, NOS2, CYP51A1, SCD5, CYP4B1, BBOX1, COQ7, FA2H, CYP2C8, CYP2W1, TH, P4HA2, P4HA3, CYP20A1, CDO1, NOX1	895	305	17650	4.26742	5.93773e-21	4.56749e-22	3.7597e-22
UP_SEQ_FEATURE	topological domain:Lumenal	79	8.60566	4.72492e-23	B4GALT2, DPAGT1, PIGS, GALNT11, PGAP1, B4GALT1, CHPF, LPCAT1, PIGY, GALNT10, HS6ST2, FADS3, NDST1, CYP4Z1, STS, B3GALT2, A4GALT, GAL3ST2, HS3ST3B1, CSGALNACT1, ATP6V0B, ST6GAL1, ENTPD4, GLCE, ALG5, ALG14, DDOST, WBSCR17, B3GNT7, MFNG, B3GNT5, B3GNT4, B3GNT3, B3GNT2, MAN1B1, B4GALT6, CHST5, CHST2, CANT1, LTC4S, FUT2, FUT1, FUT4, EXTL2, MAN2A2, CHST11, MAN2A1, CHST10, MGAT3, MAN1C1, GCNT2, GCNT3, B4GALNT1, ST3GAL6, CHST14, KDSR, B4GALNT3, EXTL3, ST3GAL2, ST3GAL3, GALNT7, GALNT6, GALNT3, PTGES2, GALNT2, ST8SIA1, B3GAT1, DOLK, HS3ST5, B3GALT5, HS3ST2, MGAT4C, EXT2, ASAH2B, G6PC3, AADAC, MGAT4A, LPCAT2, PNPLA6	894	437	17689	3.57694	8.949e-20	2.23843e-20	2.19118e-20
UP_KEYWORDS	Disease mutation	232	25.2723	1.47293e-22	ISCA2, PGAP1, GLDC, RBPJ, ENO3, NDST1, PNP, STS, PDK3, AKT1, MFSD2A, ALG8, MCCC1, ALG2, TALDO1, ACSL4, CPT1C, UPB1, PHKA2, CYP27A1, POR, PRKAR1A, HMBS, MMADHC, GCDH, LIPT1, MTMR2, MTTP, PDGFB, PLA2G6, LIAS, LDHA, CYB5R3, RDH12, PLCG2, PNPO, B4GALNT1, ASL, CHST14, APOE, ST3GAL3, INSR, PMM2, PYCR1, LYZ, EXT2, GLUD1, FA2H, ALDH6A1, STAR, TH, ATM, CALM1, MOCS2, PIGO, CITED2, HEXB, PRKAG2, PYGM, HCCS, PYGL, PIGY, KHK, SPTLC1, HYAL1, NNT, RARS, ACADM, CD36, HRAS, PCYT1A, MRPS22, PGAM2, AMPD1, CYP7B1, APRT, HADHB, HADHA, ALDH5A1, IVD, DPYD, AGPS, ALDOB, UMPS, MOCS1, FH, ASAH1, GUCY2D, IDUA, ALOX12B, ADCY6, PTS, PAPSS2, TYMP, NT5E, GCNT2, MFN2, SIAE, XDH, LDLR, DUOX2, CA12, BCHE, TPK1, GAD1, MOCOS, FAH, GNMT, PDP1, ALDH4A1, GATM, MSRB3, PNPLA6, AGRN, PNPLA1, PLCD1, DPAGT1, DGKE, KDM1A, IRS1, ZBTB20, PLOD2, NR3C1, NAGLU, GNPTAB, IYD, CAPN5, PMPCA, PDE8B, GYG1, PHYH, MAP2K1, GPT2, ALG14, TSC2, ALG12, SDHD, SDHB, DPM2, GPD1, DSC2, SLC27A4, H6PD, AK1, LPL, ABHD5, EBP, PMVK, PGK1, PRODH, KL, VDR, UROS, CAV1, IDH2, ASNS, PHKB, DHCR24, DOLK, COQ7, COQ4, G6PC3, P4HA2, UQCRQ, BCL2, MAN2B1, TGFBI, SLC25A3, POMT1, ETFA, MTR, ETFB, DBH, SLC2A4, GPHN, FTCD, HK1, SGSH, CYP26B1, SPR, CA2, KYNU, DBT, DSE, PGM3, ABCD1, LBR, HGSNAT, ADSL, GLRX5, BCKDHB, BPGM, DDOST, COASY, TNFRSF1A, ALDH1A3, NDUFS8, PCCA, ACOX1, MYH9, NDUFS1, MVD, MAN1B1, SOS1, MET, SLC25A4, CANT1, HPGD, ETFDH, PPOX, AGPAT2, CECR1, HMGCL, POLD1, PDSS1, PDE6B, D2HGDH, VHL, ALOXE3, MERTK, GALNS, RPIA, GALE, PIKFYVE, SUCLA2, VAPB, IMPDH1, P2RX1, CTH, SARDH, MMACHC, LPIN2	895	2459	17650	1.86059	6.74603e-20	4.81859e-21	3.9664e-21
UP_KEYWORDS	Endoplasmic reticulum	127	13.8344	2.08216e-22	DPAGT1, PGAP1, PLOD2, CYP46A1, LCLAT1, FADS3, CYP4Z1, POFUT2, STS, POFUT1, PIP4K2B, MFSD2A, TPTE2, BNIP3L, ALG8, DGAT2, ENTPD2, ALG5, ALG14, ACSL5, ACSL4, ALG12, ACSL3, CPT1C, CYP39A1, SULT2B1, CH25H, DPM2, POR, SOAT2, CYP2E1, FAR2, SLC27A4, CDS1, H6PD, CRABP2, MTTP, CYP2C19, CYP4F22, EBP, CYB5R3, CYP4X1, RDH11, RDH10, HMOX1, KDSR, HMOX2, FDFT1, GLYATL2, OSBPL7, HSPA5, DOLK, DHCR24, ACER1, FA2H, SQLE, EXT2, CYP2C8, G6PC3, P4HA2, P4HA3, ACER3, BCL2, NFE2L1, POMT2, PIGS, PIGO, POMT1, LPCAT1, PIGY, CYP26B1, SPTLC1, SPTLC3, ELOVL1, ELOVL3, ELOVL6, CYP7B1, DDOST, HADHB, OAS1, PITPNM1, DAD1, OAS2, CHI3L1, ACSBG1, MAN1B1, SAMD8, CANT1, FITM1, HMGCR, HSD17B6, HSD17B12, PTGS2, LTC4S, AGPAT2, AGPAT3, CYP3A7, PTGS1, FOXRED2, EXTL2, ORMDL2, ORMDL3, CDIPT, UGGT2, EXTL3, PNPLA7, PNPLA8, CNBP, CYP51A1, SCD5, B3GAT1, CYP4B1, FMO2, FMO4, SGPP2, SGPP1, CYP2W1, VAPA, AADAC, DHRS9, VAPB, DOLPP1, LPCAT2, MSRB3, PNPLA6, LPIN1, LPIN2	895	994	17650	2.51964	9.53631e-20	6.35754e-21	5.23317e-21
UP_KEYWORDS	Carbohydrate metabolism	35	3.81264	2.3592e-22	GSK3B, H6PD, PYGM, PYGL, KHK, NEU2, NEU3, PPP1CC, NEU4, POFUT2, PHKG1, CHST11, POFUT1, AMDHD2, CHST10, PGM3, AKT1, PGM2, PDK3, DLAT, CHST14, XYLB, PDK1, INSR, PHKB, PHKA2, PPP1CA, GALE, GNPDA1, PPP1R3C, GNPDA2, PPP1R3B, CHST5, RBKS, CHST2	895	85	17650	8.12028	1.08051e-19	6.7532e-21	5.55886e-21
UP_KEYWORDS	Signal-anchor	77	8.3878	3.39712e-22	B4GALT2, GALNT11, B4GALT1, CHPF, LPCAT1, DBH, COMT, GALNT10, HS6ST2, NDST1, CYP4Z1, GNPTAB, B3GALT2, A4GALT, GAL3ST2, IER3, HS3ST3B1, CSGALNACT1, ST6GAL1, MME, GLCE, ALG5, DIO3, ACSL5, ACSL4, ACSL3, NAALADL1, WBSCR17, B3GNT7, MFNG, B3GNT5, B3GNT4, B3GNT3, B3GNT2, MAN1B1, B4GALT6, CHST5, CHST2, CANT1, ABHD6, FUT2, FUT1, FUT4, EXTL2, MAN2A2, CHST11, MAN2A1, RDH11, RDH10, CHST10, MGAT3, MAN1C1, GCNT2, GCNT3, B4GALNT1, ST3GAL6, CHST14, B4GALNT3, EXTL3, ST3GAL2, ST3GAL3, GALNT7, GALNT6, GGT7, GALNT3, GALNT2, ST8SIA1, B3GAT1, HS3ST5, B3GALT5, HS3ST2, MGAT4C, EXT2, AADAC, MGAT4A, LPCAT2, NFE2L1	895	429	17650	3.53961	1.55588e-19	9.15223e-21	7.5336e-21
UP_KEYWORDS	Lyase	42	4.57516	9.94694e-21	GUCY1B3, FH, GUCY2D, GLO1, AMD1, ADCY2, HCCS, ENO1, SDSL, LTC4S, ENO2, CSAD, ENO3, ADCY7, FTCD, PTS, ADCY6, HMGCL, CA2, ENOSF1, ASL, PCBD2, PCK1, ALOXE3, PCK2, CA12, GUCY1A3, ADSL, GAD1, UROS, THNSL2, ADCY10, HADHA, ACLY, CTH, ALDOC, MVD, SCLY, ALDOB, UMPS, PAM, MOCS1	895	140	17650	5.9162	4.5557e-18	2.53094e-19	2.08333e-19
UP_SEQ_FEATURE	active site:Proton acceptor	93	10.1307	8.24756e-20	DHRS13, GSK3B, RDH8, ARAF, SDR9C7, CROT, ENO1, ENO2, ENO3, CNDP1, CNDP2, IKBKB, SULT1C2, ALDH2, PIM1, ME1, AKT1, ME3, ACADM, ACAA1, SULT1C4, ADSL, HSDL2, MAP2K1, CSNK2A2, PRKCD, HSD11B1L, CPT1C, SIRT1, SULT2B1, HADHB, ALDH1A3, ALDH5A1, ACOX1, IVD, ALDH1A2, GPD1, ALDH1A1, ALDOC, PRKD1, ALDOB, MET, CSNK1G2, GCDH, PRKAA2, H6PD, HPGD, CNP, HSD17B14, HSD17B6, HSD17B12, LTC4S, PTGS2, PRKCZ, PTS, PTGS1, NEU2, SULT1A1, LDHC, NEU3, MAPK9, NEU4, LDHA, PHKG1, RDH12, SULT1E1, RDH11, RDH10, HSD17B1, MKNK2, MAPK1, KDSR, XDH, SULT1A2, MAPK3, CBR3, TXNRD2, EPHX2, INSR, B3GAT1, FAH, MERTK, DHRS1, DHRS2, ALDH4A1, MAPK10, GALE, DHRS7, RPS6KB1, DHRS9, RPS6KB2, ALDH8A1, PFKP	894	649	17689	2.83533	1.56209e-16	3.12583e-17	3.05985e-17
UP_SEQ_FEATURE	nucleotide phosphate-binding region:FAD	28	3.05011	3.18377e-19	GCDH, KDM1A, ETFDH, ETFA, PPOX, IL4I1, CYB5R1, ACOXL, CYB5R3, MICAL1, ACADM, XDH, ACAD10, NQO1, NQO2, NOS2, TXNRD2, PIPOX, FMO2, DHCR24, FMO4, SQLE, POR, IVD, CHDH, DPYD, CYB5RL, NOX1	894	62	17689	8.93577	6.03005e-16	1.00554e-16	9.84314e-17
UP_KEYWORDS	Kinase	94	10.2397	7.95173e-18	DGKG, GSK3B, CDKN1A, DGKE, CDKN1B, PANK3, DGKD, CERK, DGKB, DGKA, PRKAG1, ARAF, ILK, PRKAG2, PIK3CB, HK2, PIK3CG, HK1, KHK, IKBKB, GUK1, PPIP5K2, RFK, PIM1, PDK3, AKT1, PIP4K2B, PIP4K2C, SEPHS2, XYLB, PDK1, PRKAB2, MAP2K1, SPHK2, CSNK2A2, PRKCD, ITPK1, FN3KRP, PLAUR, PHKA2, COASY, NME1, ITPKC, NME6, PRKAR1A, SHPK, HKDC1, ITPKA, PRKD1, MET, CSNK1G2, PI4K2A, RBKS, DGKH, IPPK, PFKFB2, PFKFB1, DTYMK, PRKAA2, SGMS1, AK1, PIK3R3, SGMS2, PRKCZ, PIK3R6, PAPSS2, PAPSS1, MAPK9, PHKG1, PRKAR2B, PMVK, MKNK2, PGK1, MAPK1, PIP5K1B, FUK, MAPK3, PCK2, FN3K, CHKA, TPK1, AGK, INSR, PHKB, DOLK, MERTK, MAPK10, PIKFYVE, RPS6KB1, ETNK2, RPS6KB2, ATM, CALM1, PFKP	895	705	17650	2.62942	3.64189e-15	1.91679e-16	1.57779e-16
UP_KEYWORDS	NAD	42	4.57516	2.24585e-17	DHRS13, ISYNA1, H6PD, HPGD, HSD17B14, HSD17B6, ADH7, ADH6, LDHC, ALDH3B2, CYB5R1, LDHA, CYB5R3, ALDH2, NNT, XDH, AASS, MDH1B, IDH3A, NQO1, SIRT1, ENOX1, ALDH4A1, UEVLD, HADHA, ALDH3A1, ALDH1A3, GALE, ALDH6A1, DHRS7, ALDH5A1, NDUFS8, DHRS9, IMPDH1, MTHFD2, ALDH1A2, GPD1, ALDH1A1, VDAC2, CYB5RL, NDUFS1, ALDH8A1	895	170	17650	4.87217	1.0286e-14	4.9432e-16	4.06897e-16
UP_KEYWORDS	Acetylation	265	28.8671	2.26653e-17	CMAS, ACSM3, GLDC, ACSM1, ZNF292, ACSM5, ENO1, NUDT5, RBPJ, ENO2, ENO3, MT2A, PNP, SCP2, MYC, STMN1, NAMPT, AKT1, PIP4K2B, PIP4K2C, ATP6V1E1, ACAD10, SEPHS2, ACOT9, ATP6V1G1, ACOT7, MCCC1, ECH1, CSNK2A2, TALDO1, ACSL5, ASRGL1, GCAT, CYP27A1, POR, MTAP, COX7A2L, MTHFD2, PPA1, PRKAR1A, HMBS, FDX1, VDAC2, LAP3, PI4K2A, MMADHC, MTMR1, GCDH, TXN, SDSL, HIF1A, ARPP19, PRDX2, PRDX5, LDHA, PRPSAP2, CYB5R3, GRPEL1, RDH11, PRDX1, ASL, PLCG1, PCK1, HMOX2, PCK2, NAA50, GLYATL2, ADHFE1, PMM2, MYO5A, PYCR1, MTHFS, GLUD1, CYP2C8, ALDH6A1, AKR1B15, NAPEPLD, OGDH, ATM, CALM1, CDKN1A, ARF1, PYGM, GPT, PYGL, CROT, IKBKB, MCEE, GUK1, NNT, RARS, ACADM, DLAT, HRAS, AASS, ELOVL1, LYPLA1, PCYT1A, ANXA1, ANXA2, STARD3NL, GSTO1, PGAM1, MRPS22, ITPK1, SIRT1, APRT, HADHB, HADHA, PLCB3, ALDH5A1, ZADH2, IVD, DPYD, AGPS, ALDOC, ALDOB, UMPS, MOCS1, FH, DTYMK, GSTP1, DLST, PAPSS2, PAPSS1, MTHFD1L, CBR3, MTX2, PTGES3, FMO2, DHRS1, FAH, DHRS2, GNMT, PPP1CA, AGMAT, PDP1, ALDH4A1, GATM, FABP3, FABP5, GSTA1, MSRB3, NDUFA12, DGKA, FGF1, APEH, NR3C1, LCLAT1, TOMM22, CNDP2, PPP1CC, AKR7A2, FPGS, CAPN2, PMPCA, GYG1, MAP2K1, GPT2, PIPOX, SDHB, ACLY, ALDH3A1, PFKFB2, COX19, COPB2, PFKFB1, IDI1, NNMT, SHC1, GLO1, AK1, ABHD5, EBP, PGK1, EIF4EBP1, PRODH, FN3K, HSPA5, EPHX2, CAV1, GOT2, IDH2, ASNS, PHKB, COQ9, ACSF2, UQCRQ, ACBD3, SLC25A3, ILK, ETFA, PCTP, ETFB, SQRDL, HK2, HK1, OASL, CASP7, SPR, ALDH2, CA2, KYNU, DBT, ME1, PGM3, PGM2, LBR, IDH3A, ADSL, HSDL2, GLRX3, BCKDHB, GPX8, BPGM, ALDH1A3, DDAH1, PCCA, ACOX1, DAD1, OAS2, CHDH, OAS3, ALDH1A1, MYH9, NDUFS1, MVD, BCAT1, SLC25A4, CRK, BCAT2, KDM3A, GLS2, ETFDH, SRM, SELENBP1, HMGCL, NT5DC1, UGP2, POLD2, POLR2F, MAPK1, PCBD2, ACSS1, MAPK3, CYB5B, TIMM8B, PDE6G, CNBP, PLCL2, GSTZ1, PIKFYVE, SUCLA2, GNPDA1, VAPA, RPS6KB1, GNPDA2, XPNPEP1, VAPB, POLR3D, SARDH, CHPT1, SCLY, PFKP, RAN	895	3239	17650	1.61345	1.03807e-14	4.9432e-16	4.06897e-16
UP_KEYWORDS	Manganese	43	4.6841	1.16733e-16	B4GALT2, GALNT11, B4GALT1, PPM1L, ADCY2, ACACB, FHIT, ADCY7, GALNT10, ADCY6, CNDP2, PPP2CB, PPP1CC, EXTL2, POFUT1, B3GALT2, NUDT16, NUDT15, PCK1, CDIPT, EXTL3, GYG1, IDH3A, PCK2, GALNT7, GALNT6, ARG2, GALNT3, GALNT2, B3GAT1, IDH2, AGMAT, PPP1CA, ISG20, ADCY10, EXT2, WBSCR17, XPNPEP1, MFNG, B3GNT2, CHPT1, LAP3, B4GALT6	895	186	17650	4.55908	5.08482e-14	2.43016e-15	2.00037e-15
UP_KEYWORDS	Metal-binding	270	29.4118	3.97745e-16	ISCA2, CDA, TES, ACSM3, CALML6, ACSM1, ZNF292, ARAF, CBLC, ACSM5, CALML3, ENO1, NUDT5, ENO2, ENO3, CYB5D1, CYP4Z1, MT2A, STS, TDO2, OGFOD1, OGFOD2, PRKCD, ENTPD7, ENTPD8, UPB1, CYP27A1, CYP39A1, CH25H, ACE2, WBSCR17, PPA1, FDX1, CYP2E1, LAP3, PRKD1, IDO2, MTMR3, ADH7, LIAS, MTMR4, PRKCZ, ADH6, CYP4X1, MICAL1, ARSJ, HMOX1, PLCG1, ARSG, PCK1, HMOX2, PCK2, PDE2A, MTHFS, EXT2, FA2H, CYP2C8, TH, NAPEPLD, OGDH, SNAI2, CALM1, PAM, NOX1, CDKN1A, LPCAT1, HCCS, PFAS, MCEE, IMPA1, IMPA2, RFK, MIOX, ARG2, ANXA1, MME, ITPK1, AMPD1, CYP7B1, SIRT1, NME1, NAALADL1, PITPNM1, NME6, PITPNM2, DPYD, RGN, PLCB2, MOCS1, PPARD, HAAO, GDPD2, ADCY2, ALOX12B, PTGS2, ADCY7, ADCY6, PTS, PTGS1, DUOX1, PPP2CB, EXTL2, NT5E, RXRA, NT5M, EXTL3, XDH, AASDHPPT, DUOX2, CA12, NQO2, SCD5, BBOX1, NR1H3, FAH, PPP1CA, AGMAT, PDP1, CYP2W1, CYP20A1, LPCAT2, MSRB2, MSRB3, PLCD3, PLCD1, DGKG, GUCY1B3, GALNT11, DGKE, DGKD, CHPF, DGKB, DGKA, ZBTB20, PLOD2, OGDHL, CYP46A1, COMT, NR3C1, CNDP1, GALNT10, CNDP2, PPP1CC, GNPTAB, PHYHD1, ENPP2, PIM1, CAPN2, ENPP4, NUDT16, PDE8B, NUDT15, GYG1, CSGALNACT1, PHYH, SDHC, SDHD, SDHB, SAP30, ACLY, PHOSPHO2, LOX, MFNG, DPEP1, DSC2, ISCU, DGKH, IDI1, GLO1, ALOX12, PLD6, CYP2C19, ADIPOR1, CYP4F22, ACACB, MAN2A2, MAN2A1, AMDHD1, AMDHD2, ANKZF1, VDR, EPHX2, IDH2, COQ7, ISG20, ADCY10, P4HA2, MAN2B2, P4HA3, MAN2B1, LHX9, B4GALT2, POMT2, B4GALT1, PDE3B, POMT1, MTR, DBH, GPHN, SGSH, ADAL, CYP26B1, CA2, ENOSF1, PDE4B, ME1, PGM3, AOX1, PGM2, ME3, IDH3A, GLRX3, MMP1, GLRX5, PDE4C, NDUFS8, DDAH1, OAS1, OAS2, POLR1B, OAS3, NDUFS1, PDE5A, MAN1B1, B4GALT6, RBKS, KDM3A, CANT1, PRKAA2, PPM1L, ETFDH, PDXP, NT5C2, CYP3A7, CECR1, HMGCL, NT5DC1, UGP2, POLD1, MKNK2, NT5DC3, MAN1C1, PDSS1, PDE6B, ALOXE3, POLR2L, GALNT7, CYB5B, TIMM8B, GALNT6, PLA2G2D, GALNT3, NOS2, GALNT2, CNBP, CYP51A1, HAGHL, B3GAT1, CYP4B1, GALNS, MGAT4C, KLF7, KLF6, PIKFYVE, XPNPEP1, IMPDH1, MGAT4A, CHPT1, CDO1, PFKP	895	3374	17650	1.57812	2.03393e-13	7.65591e-15	6.30192e-15
UP_KEYWORDS	Lipid degradation	31	3.37691	4.01183e-16	LPL, PLD6, PLA2G6, PLD2, NEU2, NEU3, LIPE, NEU4, LIPG, PLCG2, ENPP2, PLCG1, ENPP6, PLA2G2D, IAH1, PNPLA8, PLCL1, PLA2G4C, PLCL2, DDHD1, CYP39A1, PLCXD3, PLCB3, NAPEPLD, PNPLA6, PLCD3, PLCB2, MGLL, PLCD1, PNPLA1, PLA1A	895	98	17650	6.23817	2.03393e-13	7.65591e-15	6.30192e-15
UP_SEQ_FEATURE	nucleotide phosphate-binding region:NAD	27	2.94118	1.89119e-15	HPGD, HSD17B14, HSD17B6, ADH7, ADH6, LDHC, ALDH3B2, LDHA, ALDH2, NNT, SIRT1, ALDH4A1, UEVLD, ALDH3A1, ALDH1A3, GLUD1, GALE, ALDH6A1, DHRS7, ALDH5A1, DHRS9, IMPDH1, ALDH1A2, GPD1, ALDH1A1, VDAC2, ALDH8A1	894	76	17689	7.02936	3.5747e-12	5.11973e-13	5.01166e-13
UP_SEQ_FEATURE	active site:Proton donor	41	4.46623	3.89198e-15	PFKFB2, CDA, PFKFB1, ALDH1L1, CNP, IDUA, HEXB, PDE3B, PDXP, HMGCR, ENO1, NT5C2, GBA3, LTC4S, ENO2, ENO3, GLB1L3, PPP2CB, NT5DC1, PPP1CC, AKR7A2, HYAL1, NT5DC3, PDE4B, ME1, PDE6B, ME3, PDE8B, ADSL, MME, EPHX2, AKR1C1, PDE2A, PDE4C, PPP1CA, GRHPR, PHOSPHO2, G6PC3, AKR1B15, PDE5A, HPSE	894	186	17689	4.36151	7.35967e-12	9.21913e-13	9.02453e-13
UP_KEYWORDS	Microsome	32	3.48584	5.84703e-15	HSD17B6, CYP4F22, CYP2C19, CYP46A1, PTGS2, CYP3A7, PTGS1, CYP4Z1, CYP26B1, CYP4X1, RDH10, HMOX1, HMOX2, PNPLA7, CYP51A1, CYP4B1, ACSL4, FMO2, ACSL3, CYP7B1, FMO4, SULT2B1, CYP39A1, FA2H, SQLE, CYP2C8, OAS1, AADAC, DHRS9, OAS2, ACSBG1, CYP2E1	895	114	17650	5.53563	2.69496e-12	1.07118e-13	8.81731e-14
UP_KEYWORDS	Magnesium	73	7.95207	1.40045e-14	SRXN1, CERK, ACSM3, ACSM1, ACSM5, ENO1, NUDT5, COMT, ENO2, PFAS, ENO3, GPHN, IMPA1, IMPA2, ENOSF1, RFK, PIM1, PGM3, PGM2, NUDT16, NUDT15, IDH3A, ENTPD2, ENTPD4, ITPK1, ENTPD7, ENTPD8, ACSL5, ACSL4, ACSL3, NME1, ACLY, PHOSPHO2, OAS1, NME6, MTHFD2, OAS2, PPA1, OAS3, PRKD1, LAP3, B4GALT6, RBKS, CDS1, IDI1, PRKAA2, PPM1L, PDXP, ADCY2, NT5C2, ADCY7, ADCY6, NT5DC1, UGP2, MKNK2, NT5DC3, MAPK1, PDSS1, NT5M, CDIPT, AASDHPPT, FDFT1, MAPK3, EPHX2, IDH2, FMO2, MTHFS, FAH, PDP1, ADCY10, CHPT1, HPSE, PFKP	895	529	17650	2.72138	6.40688e-12	2.46694e-13	2.03065e-13
UP_KEYWORDS	Pyridoxal phosphate	23	2.50545	2.43591e-14	GLDC, GPT2, GAD1, GOT2, MOCOS, PDXP, PYGM, GPT, PYGL, SDSL, CSAD, THNSL2, GCAT, FTCD, PHOSPHO2, SPTLC1, SPTLC3, KYNU, CTH, PNPO, SCLY, BCAT1, BCAT2	895	58	17650	7.82027	1.11358e-11	4.13202e-13	3.40125e-13
UP_KEYWORDS	Phospholipid metabolism	21	2.28758	7.01734e-14	CDS1, ISYNA1, PCYT2, PCYT1A, CHKA, LPCAT1, MBOAT1, MBOAT2, ABHD5, LCLAT1, AGPAT2, AGPAT3, AGPAT4, PGS1, ETNK2, LPCAT2, NAPEPLD, CHPT1, GPAT2, CDIPT, SERINC4	895	49	17650	8.45172	3.21361e-11	1.14784e-12	9.44835e-13
UP_KEYWORDS	Phospholipid biosynthesis	20	2.17865	1.41292e-13	CDS1, ISYNA1, PCYT2, PCYT1A, CHKA, LPCAT1, MBOAT1, MBOAT2, ABHD5, LCLAT1, AGPAT2, AGPAT3, AGPAT4, PGS1, ETNK2, LPCAT2, CHPT1, GPAT2, CDIPT, SERINC4	895	45	17650	8.76474	6.47298e-11	2.23144e-12	1.8368e-12
UP_KEYWORDS	Heme	31	3.37691	1.83846e-13	GUCY1B3, HCCS, CYP4F22, CYP2C19, CYP46A1, PTGS2, CYP3A7, CYB5D1, PTGS1, CYP4Z1, CYP26B1, CYP4X1, TDO2, HMOX1, HMOX2, CYB5B, NOS2, CYP51A1, CYP4B1, SDHC, SDHD, CYP7B1, CYP39A1, CYP27A1, FA2H, CYP2C8, CYP2W1, CYP20A1, CYP2E1, IDO2, NOX1	895	120	17650	5.09451	8.42046e-11	2.80672e-12	2.31034e-12
UP_KEYWORDS	Steroid metabolism	26	2.83224	1.93585e-13	IDI1, PRKAA2, HSD17B14, HMGCR, HSD17B6, CYP46A1, SULT1A1, LIPE, CYB5R1, EBP, STS, CYB5R3, PMVK, APOE, LDLR, SULT1A2, FDFT1, CYP51A1, DHCR24, CYP7B1, SULT2B1, CYP39A1, CH25H, SOAT2, FDX1, MVD	895	83	17650	6.17756	8.86793e-11	2.86007e-12	2.35425e-12
UP_SEQ_FEATURE	nucleotide phosphate-binding region:NADP	24	2.61438	2.09821e-13	TSTA3, NOS2, RDH8, AKR1C1, IDH2, HSD11B1L, FMO2, SDR9C7, HSD17B12, FMO4, GRHPR, POR, AKR7A2, RDH12, SPR, RDH11, ZADH2, RDH10, AKR1B15, HSD17B1, DPYD, ME1, KDSR, CBR3	894	70	17689	6.78389	3.97422e-10	4.41789e-11	4.32463e-11
UP_KEYWORDS	Monooxygenase	25	2.72331	3.48569e-13	DBH, CYP4F22, CYP2C19, CYP46A1, CYP3A7, CYP4Z1, CYP26B1, CYP4X1, MICAL1, CYP51A1, CYP4B1, FMO2, CYP7B1, FMO4, KMO, COQ7, CYP39A1, CYP27A1, CH25H, CYP2C8, CYP2W1, TH, CYP20A1, CYP2E1, PAM	895	78	17650	6.32073	1.59663e-10	4.9889e-12	4.10658e-12
UP_SEQ_FEATURE	metal ion-binding site:Iron (heme axial ligand)	27	2.94118	7.16839e-13	CYP4F22, CYP2C19, CYP46A1, PTGS2, CYP3A7, CYB5D1, PTGS1, CYP4Z1, CYP26B1, CYP4X1, TDO2, HMOX1, HMOX2, CYB5B, NOS2, CYP51A1, CYP4B1, SDHC, CYP7B1, CYP39A1, CYP27A1, FA2H, CYP2C8, CYP2W1, CYP20A1, CYP2E1, NOX1	894	95	17689	5.62349	1.35775e-09	1.35841e-10	1.32974e-10
UP_SEQ_FEATURE	active site:Nucleophile	37	4.0305	7.97039e-13	IDUA, PDXP, LPL, TXN, NT5C2, GBA3, GLB1L3, NEU2, NEU3, NT5DC1, NEU4, ALDH2, MAN2A2, MAN2A1, RFK, NT5DC3, LIPG, NT5M, IAH1, EPHX2, ASRGL1, ALDH4A1, ALDH1A3, ALDH6A1, ASAH2B, PHOSPHO2, G6PC3, ALDH5A1, MAN2B2, ALDH1A2, ALDH1A1, MSRB2, MSRB3, MAN2B1, HPSE, ALDH8A1, PLA1A	894	179	17689	4.08992	1.50957e-09	1.37308e-10	1.3441e-10
UP_KEYWORDS	Glycolysis	15	1.63399	2.52024e-11	PGAM1, PGAM2, OGDHL, ENO1, BPGM, ENO2, ENO3, HK2, HK1, HKDC1, OGDH, PGK1, ALDOC, ALDOB, PFKP	895	29	17650	10.2003	1.15427e-08	3.49778e-10	2.87918e-10
UP_KEYWORDS	Nucleotide-binding	148	16.122	2.98877e-11	DGKG, GUCY1B3, DGKE, SLC27A1, PANK3, DGKD, CERK, ACSM3, DGKB, ACSM1, DGKA, ARAF, ACSM5, PPIP5K2, FPGS, PIM1, PDK3, AKT1, PIP4K2B, NUDT16, PIP4K2C, SEPHS2, XYLB, PDK1, GUCY1A3, MAP2K1, ENTPD2, MCCC1, CSNK2A2, PRKCD, ENTPD8, ACSL5, ACSL4, ACSL3, ACLY, PRKAR1A, SHPK, SLC27A6, VDAC2, RAB38, PRKD1, PI4K2A, CSNK1G2, DGKH, SLC27A4, IPPK, PFKFB2, PFKFB1, AK1, ACACB, PRKCZ, FHIT, PGS1, PRKAR2B, PMVK, PGK1, PIP5K1B, PCK1, FUK, PCK2, ABCA2, CHKA, HSPA5, INSR, PDE2A, MYO5A, ASNS, MTHFS, ACSF2, ADCY10, GLUD1, ATM, RAB5A, ARF3, GSK3B, ARF1, ABCD2, MOCS2, SRXN1, PRKAG1, ILK, PRKAG2, PYGM, PIK3CB, PYGL, PFAS, GPHN, HK2, PIK3CG, HK1, KHK, IKBKB, GUK1, RFK, RARS, HRAS, ABCD1, WARS, SPHK2, ITPK1, COASY, NME1, ITPKC, OAS1, NME6, PCCA, OAS2, HKDC1, OAS3, DPYD, ITPKA, MYH9, ACSBG1, PDE5A, MVD, MET, MOCS1, RBKS, DTYMK, GUCY2D, PRKAA2, ADCY2, NT5C2, ADCY7, PAPSS2, ADCY6, PAPSS1, MAPK9, NT5E, MTHFD1L, PHKG1, MKNK2, MFN2, MAPK1, NT5M, ACSS1, MAPK3, TPK1, AGK, MERTK, MAPK10, PIKFYVE, SUCLA2, RPS6KB1, ETNK2, RPS6KB2, RAN, PFKP	895	1693	17650	1.72396	1.36885e-08	4.02604e-10	3.31401e-10
UP_KEYWORDS	Acyltransferase	32	3.48584	6.57888e-11	LIPT1, NAA40, NAA20, LPCAT1, DLST, CROT, ABHD5, LCLAT1, AGPAT2, AGPAT3, AGPAT4, SPTLC1, SCP2, SPTLC3, DBT, GNPNAT1, DLAT, GPAT2, ACAA1, NAA50, HGSNAT, GLYATL2, GGT7, DGAT2, MBOAT1, MBOAT2, CPT1C, GCAT, HADHB, SOAT2, LPCAT2, NAT9	895	158	17650	3.99406	3.01313e-08	8.60893e-10	7.08639e-10
UP_KEYWORDS	Golgi apparatus	84	9.15033	7.66457e-11	B4GALT2, ARF3, GALNT11, ARF1, B4GALT1, CHPF, LPCAT1, GALNT10, FTCD, NDST1, POFUT2, AKR7A2, GNPTAB, B3GALT2, GNPNAT1, QSOX1, CD36, A4GALT, GAL3ST2, HRAS, HS3ST3B1, CSGALNACT1, ST6GAL1, ENTPD4, GLCE, TNFRSF1A, WBSCR17, PITPNM1, B3GNT7, MFNG, B3GNT5, B3GNT4, B3GNT3, B3GNT2, PRKD1, B4GALT6, CHST5, PI4K2A, CHST2, COPB2, CANT1, SGMS1, SGMS2, FUT2, FUT1, FUT4, MAN2A2, CHST11, MAN2A1, CHST10, MGAT3, MAN1C1, GCNT2, GCNT3, B4GALNT1, ST3GAL6, CHST14, CDIPT, B4GALNT3, LDLR, ST3GAL2, ST3GAL3, GALNT7, GALNT6, GALNT3, PTGES2, GALNT2, PNPLA8, ST8SIA1, CAV1, B3GAT1, DHCR24, HS3ST5, B3GALT5, HS3ST1, HS3ST2, MGAT4C, EXT2, MGAT4A, ACER3, LPCAT2, TRIP10, CHPT1, ACBD3	895	777	17650	2.13196	3.51037e-08	9.75104e-10	8.02651e-10
UP_KEYWORDS	Steroid biosynthesis	15	1.63399	5.66775e-10	IDI1, PRKAA2, CYP51A1, DHCR24, HSD17B12, HMGCR, CYB5R1, CH25H, EBP, CYB5R3, HSD17B1, PMVK, MVD, ACBD3, FDFT1	895	35	17650	8.45172	2.59583e-07	7.01576e-09	5.77498e-09
UP_SEQ_FEATURE	nucleotide phosphate-binding region:PAPS	14	1.52505	6.82611e-10	HS3ST5, HS3ST1, SULT1A1, SULT2B1, SULT1C2, NDST1, CHST11, SULT1E1, CHST10, CHST14, CHST5, CHST2, SULT1C4, SULT1A2	894	30	17689	9.23363	1.29287e-06	1.07796e-07	1.0552e-07
UP_KEYWORDS	Fatty acid biosynthesis	17	1.85185	1.5956e-09	ELOVL1, PRKAB2, PRKAA2, PTGES2, PTGES3, ELOVL3, SCD5, PRKAG1, PRKAG2, ELOVL6, PTGS2, ACACB, PTGS1, FADS3, FA2H, FADS6, MGLL	895	50	17650	6.70503	7.30785e-07	1.92312e-08	1.583e-08
UP_KEYWORDS	ATP-binding	118	12.854	2.02496e-09	DGKG, DGKE, PANK3, DGKD, CERK, ACSM3, DGKB, ACSM1, DGKA, ARAF, ACSM5, PPIP5K2, FPGS, PIM1, PDK3, AKT1, PIP4K2B, PIP4K2C, SEPHS2, XYLB, PDK1, MAP2K1, ENTPD2, MCCC1, CSNK2A2, PRKCD, ENTPD8, ACSL5, ACSL4, ACSL3, ACLY, SHPK, PRKD1, PI4K2A, CSNK1G2, DGKH, IPPK, PFKFB2, PFKFB1, AK1, ACACB, PRKCZ, PGS1, PMVK, PGK1, PIP5K1B, FUK, ABCA2, CHKA, HSPA5, INSR, MYO5A, ASNS, MTHFS, ACSF2, ADCY10, GLUD1, ATM, GSK3B, ABCD2, SRXN1, PRKAG1, ILK, PRKAG2, PIK3CB, PFAS, GPHN, HK2, PIK3CG, HK1, KHK, IKBKB, GUK1, RFK, RARS, ABCD1, WARS, SPHK2, ITPK1, COASY, NME1, ITPKC, OAS1, NME6, PCCA, OAS2, HKDC1, OAS3, ITPKA, MYH9, ACSBG1, MVD, MET, RBKS, DTYMK, PRKAA2, ADCY2, ADCY7, PAPSS2, ADCY6, PAPSS1, MAPK9, MTHFD1L, PHKG1, MKNK2, MAPK1, ACSS1, MAPK3, TPK1, AGK, MERTK, MAPK10, PIKFYVE, SUCLA2, RPS6KB1, ETNK2, RPS6KB2, PFKP	895	1330	17650	1.74965	9.2743e-07	2.37803e-08	1.95746e-08
UP_KEYWORDS	Multifunctional enzyme	20	2.17865	2.39666e-09	PFKFB2, TSTA3, PFKFB1, H6PD, EPHX2, ACACB, GPHN, PAPSS2, FTCD, COASY, PAPSS1, NAALADL1, GSTZ1, NDST1, HADHA, MTHFD2, UMPS, PAM, AASS, FDFT1	895	73	17650	5.40292	1.09767e-06	2.74418e-08	2.25885e-08
UP_KEYWORDS	Sterol metabolism	19	2.06972	3.627e-09	IDI1, PRKAA2, CYP51A1, DHCR24, HMGCR, CYP46A1, CYP7B1, LIPE, CYB5R1, CH25H, EBP, CYB5R3, SOAT2, FDX1, PMVK, MVD, APOE, LDLR, FDFT1	895	67	17650	5.59243	1.66117e-06	4.05163e-08	3.33507e-08
UP_KEYWORDS	Isomerase	24	2.61438	6.35165e-09	TSTA3, IDI1, ISYNA1, PTGES2, PGAM1, PTGES3, GLCE, ECH1, PGAM2, ITPK1, PMM2, BPGM, RENBP, GSTZ1, RPIA, MCEE, GALE, EBP, ENOSF1, DSE, PGM3, HYI, PGM2, ALOXE3	895	111	17650	4.26393	2.90905e-06	6.92633e-08	5.70137e-08
UP_KEYWORDS	Sterol biosynthesis	12	1.30719	1.22767e-08	CYB5R1, IDI1, CH25H, EBP, PRKAA2, CYB5R3, CYP51A1, PMVK, MVD, DHCR24, HMGCR, FDFT1	895	25	17650	9.46592	5.62271e-06	1.30761e-07	1.07635e-07
COG_ONTOLOGY	Lipid metabolism	20	2.17865	1.34202e-08	ACHE, BCHE, GCDH, ACSM3, ACSM1, ECH1, MCCC1, ACSL5, ACSL4, ACSM5, ACACB, PGS1, PCCA, AADAC, AFMID, ACSBG1, ACADM, GPAT2, ACAD10, MGLL	134	62	1873	4.50891	3.35505e-07	3.22085e-07	3.22085e-07
UP_KEYWORDS	Cholesterol metabolism	17	1.85185	1.34327e-08	IDI1, PRKAA2, CYP51A1, DHCR24, HMGCR, CYP46A1, CYP7B1, LIPE, EBP, CYB5R3, SOAT2, FDX1, PMVK, MVD, APOE, LDLR, FDFT1	895	57	17650	5.8816	6.15217e-06	1.39823e-07	1.15094e-07
UP_KEYWORDS	Glycosidase	19	2.06972	3.15183e-08	KL, IDUA, HEXB, FUCA2, GBA3, LYZ, GLB1L3, NEU2, NEU3, NEU4, MAN2A2, LYG1, NAGLU, HYAL1, MAN2A1, MAN2B2, MAN1C1, MAN2B1, MAN1B1	895	76	17650	4.93017	1.44353e-05	3.15628e-07	2.59807e-07
UP_KEYWORDS	Peroxisome	21	2.28758	3.17006e-08	IDI1, ABCD2, HSDL2, PHYH, EPHX2, ECH1, PIPOX, ACSL4, ACSL3, CROT, HMGCL, PRDX5, SCP2, ACOX1, ZADH2, AGPS, PMVK, FAR2, ACAA1, XDH, ABCD1	895	93	17650	4.45305	1.45188e-05	3.15628e-07	2.59807e-07
UP_SEQ_FEATURE	domain:DAGKc	9	0.980392	4.19832e-08	DGKG, DGKE, DGKD, CERK, SPHK2, AGK, DGKB, DGKA, DGKH	894	13	17689	13.6982	7.9513e-05	6.11986e-06	5.99068e-06
UP_KEYWORDS	Glycogen metabolism	11	1.19826	6.62019e-08	GSK3B, PPP1CC, PPP1R3C, PHKG1, PPP1R3B, AKT1, PHKB, PYGM, PYGL, PHKA2, PPP1CA	895	23	17650	9.43162	3.032e-05	6.45117e-07	5.31024e-07
UP_KEYWORDS	Cholesterol biosynthesis	10	1.08932	1.23026e-07	IDI1, EBP, PRKAA2, CYB5R3, CYP51A1, PMVK, MVD, DHCR24, HMGCR, FDFT1	895	19	17650	10.3793	5.63444e-05	1.17387e-06	9.66268e-07
UP_SEQ_FEATURE	sequence variant	643	70.0436	1.3782e-07	PNMT, CDA, TES, GLDC, SERPINE1, ARAF, CWH43, ENO1, RBPJ, ENO2, ENO3, IL4I1, LIPE, SCP2, MYC, DPYSL2, LIPG, STMN1, NAMPT, AKT1, PIP4K2C, XYLB, IER3, ACOT9, GLCE, CSNK2A2, PRKCD, PHKA2, UPB1, DKK3, SULT2B1, CH25H, ACE2, MTAP, PRKAR1A, HMBS, FAR2, PRKD1, CYP2E1, IDO2, GPLD1, MTMR2, MTMR3, PDGFB, SDR39U1, ADH7, PLA2G6, MTMR4, HIF1A, PRKCZ, ADH6, MTMR7, SULT1A1, LDHC, CYB5R1, PRDX2, PRDX5, LDHA, CYB5R3, RDH12, PRKAR2B, PRDX1, CHST10, PLCG2, PNPO, HMOX1, ST3GAL6, PIP5K1B, PLCG1, HMOX2, FDFT1, SULT1A2, GSTM4, ABCA2, GLYATL2, CHKA, PMM2, FUCA2, MTHFS, LYZ, FA2H, GLUD1, CYP2C8, ASAH2B, NAPEPLD, OGDH, SNAI2, CYB5RL, PAM, NOX1, GSTM5, PIGS, ACHE, SRPX, SERPINA12, CDKN1A, MOCS2, CDKN1B, BTG1, PIGO, HEXB, NCAN, QPRT, PRKAG1, PRKAG2, PYGM, GPT, PYGL, IKBKB, SULT1C2, MCEE, IMPA1, IMPA2, RARS, SULT1C4, LYPLA1, ARG2, ANXA2, GSTO2, GSTO1, SPHK2, PGAM2, FN3KRP, F3, COQ10B, SIRT1, COQ10A, HADHB, HADHA, PLCB3, PLSCR1, IVD, AGPS, DPYD, ACSBG1, CHST5, PLCB2, MOCS1, PCYOX1, FH, ASAH1, IDUA, GSTP1, DLST, ADCY2, SGMS2, PTGS2, ADCY6, PAPSS2, PTGS1, PAPSS1, SULT1E1, HAS1, GCNT2, HAS3, MFN2, SIAE, EXTL3, LDLR, BCHE, AGK, BIK, MOCOS, NR1H3, FMO2, DHRS1, FMO4, DHRS2, GNMT, AGMAT, FABP3, DHRS7, GATM, AADAC, DHRS9, ETNK2, CYP20A1, LPCAT2, MSRB2, PLCD3, AGRN, PLCD1, DGKG, DGKE, ALDH1L1, CHPF, DGKB, IRS1, DGKA, PLOD2, IRS2, FGF1, APEH, LCLAT1, FADS3, PPP1CC, NAGLU, IYD, POFUT1, PHYHD1, PIM1, NUDT13, CSGALNACT1, MAP2K1, DGAT2, THNSL2, ACLY, MFNG, NAAA, PKP1, SLC27A6, RAB38, CSNK1G2, DSC2, DGKH, NSMAF, SLC27A4, IPPK, CNP, SHC1, GPR87, GLO1, AK1, UAP1, HMMR, ABHD5, CYP4F22, CYP2C19, GLB1L3, SOCS1, AMDHD1, AMDHD2, PMVK, PGK1, THEM5, HYI, FUK, KL, OSBPL7, UROS, GOT2, ASNS, PHKB, DHCR24, B3GALT5, ADCY10, G6PC3, UQCRQ, P4HA3, BCL2, HPSE, NFE2L1, POMT2, SLC25A3, POMT1, HTR2B, HTR2C, ETFA, ETFB, SQRDL, PIK3CB, FTCD, SPR, DSE, PGM3, PGM2, ME3, GAL3ST2, LBR, ADSL, GPX4, GPX3, GPX8, NDUFC2, COASY, DDOST, INMT, TNFRSF1A, ADORA2A, PCCA, DAD1, POLR1B, SOS1, BCAT1, MET, SLC25A4, BCAT2, PRKAA2, PPM1L, GLS2, HSD17B14, HSD17B12, CYP3A7, SRM, CECR1, FOXRED2, PHKG1, POLR2F, D2HGDH, UGGT2, ACSS1, ALOXE3, NDUFA8, SMOX, TXNRD2, PLCL1, CYP51A1, PLCL2, MBOAT1, CYP4B1, MBOAT2, MERTK, PNRC1, ENOX1, MGAT4C, GSTZ1, SUCLA2, VAPA, VAPB, IMPDH1, CTH, P2RX1, APOC1, CDO1, ALDH8A1, MMACHC, ACSM3, CERK, CALML6, ACSM1, CBLC, ACSM5, GBA3, NUDT5, HS6ST2, CCDC102B, CYB5D1, AADACL2, CYP4Z1, MT2A, STS, PNP, OGFOD1, PDK3, ATP6V1E1, SEPHS2, ACAD10, PDK1, ALG8, ENTPD2, ENTPD4, MCCC1, ECH1, ALG2, ENTPD7, ACSL5, TALDO1, ENTPD8, ACSL4, ACSL3, GCAT, CYP39A1, INPP4A, CYP27A1, INPP4B, POR, PPP1R3C, SOAT2, PPA1, PPP1R3B, CRYZL1, VDAC2, MMADHC, PLA1A, CDS1, GCDH, PAXIP1, MTTP, PIK3R3, TGFA, NEU2, SEC14L2, NEU3, INPP5A, MICAL1, INPP5D, ARSJ, ASL, B4GALNT1, APOE, ARSG, B4GALNT3, PCK1, PCK2, INSR, ADHFE1, PDE2A, MYO5A, PYCR1, EXT2, ALDH6A1, STAR, TH, AKR1B15, SDC1, ATM, CALM1, DHRS13, SLC44A4, RDH8, SLC44A1, MRPS11, HCCS, CROT, PTPRF, KHK, SPTLC1, SPTLC3, HYAL1, QSOX1, ACADM, DLAT, CD36, HRAS, ATP6V0B, WARS, MRPS22, AMPD1, PROX1, CYP7B1, RENBP, APRT, NME1, NAALADL1, CEACAM1, ALDH5A1, B3GNT7, ZADH2, PITPNM2, B3GNT4, B3GNT3, B3GNT2, ALDOB, UMPS, CD44, GUCY2D, HAAO, ALOX12B, UQCR10, PTS, TYMP, DUOX1, NT5E, RXRA, MTHFD1L, HSD17B1, GPC1, XDH, DUOX2, CBR3, NQO1, NQO2, PNPLA7, PTGES2, GAD1, AKR1C1, DKKL1, FAH, PDP1, ALDH4A1, CYP2W1, CCNG2, GSTA1, PNPLA6, PNPLA1, DPAGT1, GALNT11, NDUFA12, OGDHL, COMT, NR3C1, CNDP1, CNDP2, AKR7A2, GNPTAB, PPIP5K2, FPGS, ENPP2, CAPN2, ENPP4, ENPP6, ACAA1, TPTE2, GUCY1A3, PHYH, ACOT11, ALG14, TSC2, ALG12, SDHD, KMO, SDHB, ALDH3A1, DPM2, PHOSPHO2, LOX, SHPK, GPD1, DPEP1, ISCU, H6PD, LPL, ALOX12, PLD6, FUT2, ACACB, FUT1, FUT4, PLD2, ALDH3B2, EBP, MAN2A2, PRODH, ANKZF1, ACBD4, HSPA5, VDR, EPHX2, CAV1, DOLK, COQ7, ACSF2, BMP6, ABHD12B, BMP5, EFNA1, COQ4, GRHPR, IL6, EFNA3, MAN2B2, MAN2B1, TGFBI, ACBD3, NAT9, B4GALT2, ABCD2, B4GALT1, PDE3B, PCTP, MTR, SLC2A4, DBH, GPHN, HK2, HK1, SGSH, OASL, CYP26B1, CASP7, ACOXL, ALDH2, CA2, ENOSF1, KYNU, DBT, PDE4B, TIMM17A, FLOT2, AOX1, A4GALT, ABCD1, HGSNAT, GLRX3, MMP1, GLRX5, PDE4C, PLA2G4C, BCKDHB, PLAUR, DCN, ALDH1A3, NDUFS8, OAS1, ACOX1, CHDH, HKDC1, ALDH1A2, OAS3, ALDH1A1, GFOD2, CHI3L1, MYH9, BLVRB, PDE5A, MVD, NDUFS1, MAN1B1, B4GALT6, KDM3A, HPGD, ETFDH, HMGCR, PPOX, NT5C2, LTC4S, AGPAT2, HMGCL, POLD4, MAPK9, UGP2, POLD1, POLD2, NT5DC3, MKNK2, PDSS1, PDE6B, VHL, CDIPT, MAPK3, MDH1B, GALNT6, PLA2G2D, NOS2, PDE6G, GALNT2, B3GAT1, HS3ST5, HS3ST1, HS3ST2, RPIA, GALNS, GALE, PIKFYVE, RPS6KB1, GNPDA2, RPS6KB2, SARDH, CHPT1, SCLY, LPIN1, LPIN2, RAN	894	11308	17689	1.1251	0.000260998	1.8655e-05	1.82612e-05
UP_KEYWORDS	Peroxidase	11	1.19826	2.67438e-07	DUOX1, PRDX2, PRDX5, PRDX4, GPX4, GPX3, PRDX1, GPX8, PTGS2, DUOX2, PTGS1	895	26	17650	8.34336	0.000122479	2.49972e-06	2.05763e-06
UP_KEYWORDS	Electron transport	20	2.17865	3.92843e-07	CYB5B, NDUFA8, NDUFA12, ETFDH, NDUFC2, SDHC, ETFA, UQCR10, SDHD, ETFB, TXN, SDHB, ENOX1, FADS3, FA2H, NDUFS8, UQCRQ, FDX1, NDUFS1, NOX1	895	98	17650	4.02463	0.000179906	3.59844e-06	2.96204e-06
UP_KEYWORDS	Dioxygenase	18	1.96078	4.91376e-07	KDM3A, PHYH, HAAO, BBOX1, PLOD2, ALOX12, ALOX12B, PTGS2, PTGS1, TDO2, P4HA2, OGFOD1, P4HA3, PHYHD1, OGFOD2, IDO2, CDO1, ALOXE3	895	81	17650	4.38237	0.000225025	4.41275e-06	3.63233e-06
UP_KEYWORDS	Alternative initiation	20	2.17865	6.40266e-07	HGSNAT, FH, B4GALT1, STARD3NL, GPX4, CAV1, ENO1, COMT, FUT2, NR3C1, FGF2, PRDX5, SCP2, RPS6KB1, RARS, FPGS, PIM1, VHL, LAP3, CHST2	895	101	17650	3.90508	0.000293199	5.63927e-06	4.64193e-06
UP_KEYWORDS	Tricarboxylic acid cycle	10	1.08932	9.0555e-07	FH, SUCLA2, IDH2, DLST, SDHC, SDHD, DLAT, SDHB, MDH1B, IDH3A	895	23	17650	8.5742	0.000414656	7.82532e-06	6.44136e-06
UP_SEQ_FEATURE	domain:PI-PLC X-box	9	0.980392	1.13792e-06	PLCXD3, PLCB3, PLCL1, PLCL2, PLCG2, PLCG1, PLCD3, PLCB2, PLCD1	894	18	17689	9.89318	0.0021529	0.000143757	0.000140723
UP_KEYWORDS	Nucleotidyltransferase	16	1.74292	1.43284e-06	CDS1, CMAS, PCYT2, PCYT1A, UAP1, PAPSS2, COASY, PAPSS1, POLD4, UGP2, OAS1, OAS2, OAS3, POLR1B, POLD1, POLD2	895	69	17650	4.57291	0.000656026	1.21526e-05	1.00034e-05
UP_KEYWORDS	Mitochondrion outer membrane	20	2.17865	1.60198e-06	CYB5B, BNIP3L, SLC44A1, MTX2, ACSL5, ACSL4, ACSL3, PLD6, CPT1C, KMO, HK2, TOMM22, HK1, HADHB, CYB5R3, RPS6KB1, BCL2, MFN2, VDAC2, GPAT2	895	107	17650	3.68611	0.000733437	1.33401e-05	1.09808e-05
UP_KEYWORDS	Membrane	399	43.4641	2.54527e-06	PGAP1, CWH43, ENO1, ENO2, NDST1, LIPE, DPYSL2, AKT1, PIP4K2B, PIP4K2C, IER3, GLCE, PRKCD, PHKA2, CH25H, ACE2, CLDN3, PRKAR1A, FAR2, PRKD1, CYP2E1, IDO2, PI4K2A, MTMR1, MTMR2, MTMR3, FPR2, PLA2G6, MTMR4, LDHC, CYB5R1, LDHA, CYB5R3, CHST11, PRKAR2B, RDH11, RDH10, CHST10, HMOX1, ST3GAL6, PIP5K1B, CHST14, HMOX2, ST3GAL2, FDFT1, ST3GAL3, ABCA2, HOMER1, FA2H, SQLE, CYP2C8, NAPEPLD, PAM, NOX1, PIGS, ACHE, ARF1, PIGO, NCAN, LPCAT1, PIGY, IKBKB, B3GALT2, ELOVL1, LYPLA1, ANXA1, SPHK2, ELOVL3, ELOVL6, F3, COQ10B, COQ10A, HADHB, PLCB3, PLSCR1, AGPS, CHST5, MGLL, CHST2, ASAH1, SAMD8, SGMS1, ADCY2, SGMS2, PTGS2, ADCY7, ADCY6, PTGS1, EXTL2, HAS1, GCNT2, HAS3, GCNT3, MFN2, HAS2, GPAT2, EXTL3, LDLR, BCHE, AGK, BIK, FMO2, FMO4, GATM, AADAC, DHRS9, CYP20A1, LPCAT2, PLCD3, AGRN, DGKG, DGKE, SLC27A1, DGKD, CHPF, PLOD2, LCLAT1, FADS3, IYD, FADS6, PIM1, PMPCA, IL13RA1, CSGALNACT1, BNIP3L, MAP2K1, DGAT2, DIO3, MFNG, SLC27A6, RAB38, DSC2, DGKH, SLC27A4, CNP, GPR87, ABHD6, CYP4F22, CYP2C19, KDSR, KL, OSBPL7, GOT2, PHKB, DHCR24, B3GALT5, ADCY10, G6PC3, UQCRQ, BCL2, HPSE, RAB5A, NFE2L1, SERINC4, POMT2, SLC25A3, POMT1, HTR2B, HTR2C, PIK3CG, DSE, ME1, ME3, GAL3ST2, LBR, GPX8, FAAH2, NDUFC2, DDOST, TNFRSF1A, ADORA2A, DAD1, MET, SLC25A4, CRK, PRKAA2, CANT1, PPM1L, HSD17B12, CYP3A7, SELENBP1, SH2B2, CYB5B, NDUFA8, SPAG4, CYP51A1, MBOAT1, CYP4B1, MBOAT2, MERTK, ENOX1, MGAT4C, VAPA, VAPB, MGAT4A, DOLPP1, P2RX1, CERK, ACSM1, HS6ST2, CYP4Z1, STS, MFSD2A, ALG8, ST6GAL1, ATP6V0E1, ENTPD2, ENTPD4, ALG5, ALG2, ENTPD7, ACSL5, ENTPD8, ACSL4, ACSL3, CPT1C, CYP39A1, CYP27A1, INPP4B, POR, WBSCR17, COX7A2L, SOAT2, VDAC2, CDS1, TGFA, PIK3R6, NEU3, NEU4, CYP4X1, INPP5A, INPP5D, ARSJ, B4GALNT1, B4GALNT3, ST8SIA1, INSR, PDE2A, ACER1, EXT2, ACER3, SDC1, SLC44A4, RDH8, SLC44A1, HCCS, PTPRF, SPTLC1, SPTLC3, NNT, GNPNAT1, QSOX1, CD36, HRAS, ATP6V0B, PCYT1A, MME, STARD3NL, CYP7B1, NAALADL1, CEACAM1, PITPNM1, B3GNT7, B3GNT5, PITPNM2, B3GNT4, B3GNT3, B3GNT2, CD44, GUCY2D, FITM1, GDPD2, CXCR4, UQCR10, HSD17B6, DUOX1, NT5E, ORMDL2, GPC1, ORMDL3, MGAT3, DUOX2, CA12, NQO1, PNPLA7, PTGES2, MTX2, PNPLA8, SCD5, CYP2W1, TRIP10, PNPLA6, DPAGT1, GALNT11, NDUFA12, COMT, CYP46A1, GALNT10, TOMM22, GNPTAB, FPGS, ENPP2, CAPN2, ENPP4, ENPP6, TPTE2, GUCY1A3, ALG14, TSC2, ALG12, SDHC, SDHD, KMO, SDHB, DPM2, DPEP1, COPB2, COX16, PLD5, LPL, ALOX12, PLD6, FUT2, ADIPOR1, ACACB, FUT1, FUT4, PLD2, EBP, MAN2A2, MAN2A1, ATP6V1D, GGT7, ACBD4, CAV1, DOLK, COQ7, EFNA1, COQ4, EFNA3, ACBD3, B4GALT2, GSK3B, ABCD2, B4GALT1, PDE3B, ILK, SLC2A4, DBH, GPHN, HK2, HK1, CYP26B1, CA2, TIMM17A, FLOT2, A4GALT, ABCD1, HS3ST3B1, HGSNAT, PLA2G4C, PLAUR, CHDH, OAS3, NDUFS1, MAN1B1, B4GALT6, ETFDH, PDXP, HMGCR, PPOX, LTC4S, AGPAT2, AGPAT3, AGPAT4, NT5DC1, PDE6D, MAN1C1, PDE6B, VHL, CDIPT, GALNT7, TIMM8B, GALNT6, GALNT3, GALNT2, TPBG, B3GAT1, HS3ST5, SGPP2, SGPP1, HS3ST2, RPIA, MAPK10, PIKFYVE, RPS6KB1, CHPT1, LPIN1, LPIN2	895	6567	17650	1.1982	0.00116506	2.08167e-05	1.71351e-05
UP_SEQ_FEATURE	domain:PI-PLC Y-box	8	0.87146	3.67687e-06	PLCB3, PLCL1, PLCL2, PLCG2, PLCG1, PLCD3, PLCB2, PLCD1	894	15	17689	10.5527	0.00693981	0.000435479	0.000426287
UP_KEYWORDS	Iron-sulfur	14	1.52505	4.06661e-06	ISCA2, GLRX3, GLRX5, ETFDH, LIAS, SDHB, NDUFS8, POLD1, DPYD, FDX1, AOX1, NDUFS1, XDH, MOCS1	895	57	17650	4.84367	0.00186078	3.26756e-05	2.68967e-05
UP_KEYWORDS	Glycogen storage disease	9	0.980392	4.73556e-06	LDHA, PGAM2, PRKAG2, PHKB, PYGM, PYGL, GYG1, PHKA2, ENO3	895	21	17650	8.45172	0.00216654	3.73946e-05	3.07811e-05
UP_SEQ_FEATURE	binding site:NADP	10	1.08932	5.92322e-06	GRHPR, AKR7A2, H6PD, SPR, ZADH2, AKR1B15, HSD17B1, IDH2, ME1, CBR3	894	28	17689	7.06655	0.0111559	0.000658161	0.000644269
UP_SEQ_FEATURE	short sequence motif:HXXXXD motif	8	0.87146	6.25166e-06	LPCAT2, LPCAT1, GPAT2, ABHD5, LCLAT1, AGPAT2, AGPAT3, AGPAT4	894	16	17689	9.89318	0.0117709	0.000658161	0.000644269
UP_SEQ_FEATURE	binding site:FAD	9	0.980392	6.93978e-06	NQO1, IL4I1, GCDH, NQO2, KDM1A, ACOX1, IVD, ACAD10, XDH	894	22	17689	8.09442	0.013058	0.000692152	0.000677542
COG_ONTOLOGY	Secondary metabolites biosynthesis, transport, and catabolism	16	1.74292	1.13177e-05	CYP51A1, CYP4B1, CYP46A1, CYP4F22, CYP7B1, CYP2C19, CYP3A7, CYP39A1, CYP27A1, CYP4Z1, CYP2C8, CYP2W1, CYP26B1, CYP4X1, CYP20A1, CYP2E1	134	61	1873	3.66626	0.000282905	0.000135813	0.000135813
UP_SEQ_FEATURE	metal ion-binding site:Magnesium	19	2.06972	1.77334e-05	IDI1, EPHX2, PDXP, ENO1, COMT, NT5C2, FAH, ENO2, ENO3, NT5DC1, ACLY, PHOSPHO2, ENOSF1, RFK, NT5DC3, PGM3, PGM2, NT5M, AASDHPPT	894	115	17689	3.26905	0.0330295	0.00168024	0.00164477
UP_SEQ_FEATURE	metal ion-binding site:Manganese	10	1.08932	2.00435e-05	B4GALT2, PPP2CB, PPP1CC, B4GALT1, B3GAT1, PCK1, B4GALT6, GALNT10, PCK2, PPP1CA	894	32	17689	6.18324	0.0372513	0.00180869	0.00177051
UP_SEQ_FEATURE	binding site:NAD	12	1.30719	2.54408e-05	LDHC, GLUD1, LDHA, ALDH6A1, ALDH5A1, DHRS9, GPD1, ALDH1A1, HSD17B14, ME3, ADH7, ADH6	894	49	17689	4.84564	0.0470431	0.00219138	0.00214513
UP_SEQ_FEATURE	domain:FAD-binding FR-type	8	0.87146	3.5456e-05	DUOX1, CYB5R1, POR, CYB5R3, NOS2, CYB5RL, DUOX2, NOX1	894	20	17689	7.91454	0.0649496	0.00292126	0.0028596
UP_KEYWORDS	Vitamin C	8	0.87146	3.62207e-05	PHYH, P4HA2, OGFOD1, P4HA3, OGFOD2, PLOD2, DBH, PAM	895	20	17650	7.88827	0.0164525	0.000281171	0.000231444
UP_SEQ_FEATURE	zinc finger region:Phorbol-ester/DAG-type 2	8	0.87146	5.08738e-05	DGKG, DGKE, DGKD, DGKB, DGKA, PRKCD, PRKD1, DGKH	894	21	17689	7.53766	0.0918607	0.00385624	0.00377484
UP_SEQ_FEATURE	zinc finger region:Phorbol-ester/DAG-type 1	8	0.87146	5.08738e-05	DGKG, DGKE, DGKD, DGKB, DGKA, PRKCD, PRKD1, DGKH	894	21	17689	7.53766	0.0918607	0.00385624	0.00377484
UP_SEQ_FEATURE	active site:Tele-phosphohistidine intermediate	6	0.653595	6.60575e-05	PFKFB2, PFKFB1, ACLY, PGAM1, PGAM2, BPGM	894	10	17689	11.8718	0.117606	0.00481458	0.00471295
UP_SEQ_FEATURE	metal ion-binding site:Iron	11	1.19826	7.93024e-05	PPP2CB, PPP1CC, PHYH, TH, P4HA2, OGFOD1, P4HA3, PHYHD1, OGFOD2, PLOD2, PPP1CA	894	46	17689	4.73152	0.139468	0.00556586	0.00544837
UP_SEQ_FEATURE	domain:FAD-binding PCMH-type	5	0.544662	8.91843e-05	AGPS, AOX1, DHCR24, D2HGDH, XDH	894	6	17689	16.4886	0.155426	0.00582773	0.00570472
UP_SEQ_FEATURE	domain:2Fe-2S ferredoxin-type	5	0.544662	8.91843e-05	FDX1, AOX1, NDUFS1, SDHB, XDH	894	6	17689	16.4886	0.155426	0.00582773	0.00570472
UP_SEQ_FEATURE	binding site:Substrate; via amide nitrogen	8	0.87146	9.81536e-05	GCDH, IAH1, SPR, ECH1, NT5M, ACADM, PCK1, PCK2	894	23	17689	6.88221	0.169653	0.00620004	0.00606916
UP_SEQ_FEATURE	site:Transition state stabilizer	8	0.87146	0.000132565	ALDH4A1, ALDH1A3, NT5E, ALDH5A1, ALDH2, ALDH1A2, ALDH1A1, ALDH8A1	894	24	17689	6.59545	0.222051	0.00804367	0.00787388
UP_SEQ_FEATURE	metal ion-binding site:Magnesium 2	10	1.08932	0.00013583	PDP1, ADCY10, IMPA1, PPA1, IMPA2, ITPK1, PDSS1, ADCY2, ADCY7, ADCY6	894	40	17689	4.94659	0.226848	0.00804367	0.00787388
UP_SEQ_FEATURE	metal ion-binding site:Magnesium 1	10	1.08932	0.000166317	PDP1, ADCY10, IMPA1, PPA1, IMPA2, ITPK1, PDSS1, ADCY2, ADCY7, ADCY6	894	41	17689	4.82594	0.270234	0.00927522	0.00907943
UP_SEQ_FEATURE	region of interest:Catalytic	11	1.19826	0.000166416	PIKFYVE, PCYT1A, PDE2A, PDE3B, PDE5A, HMGCR, DLAT, PDE8B, HK2, HK1, PLD2	894	50	17689	4.353	0.27037	0.00927522	0.00907943
UP_SEQ_FEATURE	region of interest:Catalytic subdomain B	7	0.762527	0.000178964	GALNT7, GALNT6, GALNT11, WBSCR17, GALNT3, GALNT2, GALNT10	894	18	17689	7.69469	0.287508	0.00942044	0.00922159
UP_SEQ_FEATURE	region of interest:Catalytic subdomain A	7	0.762527	0.000178964	GALNT7, GALNT6, GALNT11, WBSCR17, GALNT3, GALNT2, GALNT10	894	18	17689	7.69469	0.287508	0.00942044	0.00922159
COG_ONTOLOGY	Energy production and conversion	10	1.08932	0.000184504	ACLY, ADHFE1, AGPS, DBT, ETFDH, OGDHL, ETFA, D2HGDH, ADH7, ADH6	134	31	1873	4.50891	0.0046024	0.00147603	0.00147603
UP_KEYWORDS	Mucopolysaccharidosis	6	0.653595	0.000193715	GALNS, HGSNAT, NAGLU, IDUA, HYAL1, SGSH	895	12	17650	9.86034	0.0849073	0.00147869	0.00121717
UP_SEQ_FEATURE	mutagenesis site	138	15.0327	0.000218546	PNMT, TES, DGKD, KDM1A, IRS1, ENO1, NR3C1, GBA3, LCLAT1, CNDP1, NDST1, PPP1CC, SCP2, IYD, DPYSL2, NAMPT, AKT1, TPTE2, MAP2K1, TSC2, SAP30, SULT2B1, ACE2, PPP1R3C, DPEP1, PRKD1, DGKH, GCDH, MTMR2, MTMR3, CRABP2, MTTP, LPL, TXN, SDSL, HIF1A, PRKCZ, FHIT, SULT1A1, EBP, PRDX5, CHST11, PRDX1, CHST10, UBC, PMVK, ASL, ARSG, VDR, EPHX2, INSR, UROS, ASNS, DOLK, MTHFS, GLUD1, IL6, ASAH2B, G6PC3, AKR1B15, NAPEPLD, BCL2, ATM, HPSE, RAB5A, ACHE, GSK3B, CDKN1A, CDKN1B, B4GALT1, SRXN1, AMD1, QPRT, ILK, HTR2C, PCTP, SLC2A4, PTPRF, IKBKB, CASP7, IMPA1, SPR, IMPA2, PGM3, GNPNAT1, ACADM, HRAS, ANXA2, GPX4, ITPK1, PLA2G4C, SIRT1, NME1, PLSCR1, ALDH5A1, OAS1, PITPNM1, OAS2, IVD, UMPS, CRK, PLCB2, MOCS1, CHST2, BCAT2, KDM3A, CANT1, HPGD, CXCR4, SGMS2, HSD17B12, PTS, PAPSS1, PTGS1, HMGCL, POLD4, UGP2, SULT1E1, HSD17B1, MKNK2, MFN2, VHL, ACSS1, XDH, LDLR, AASDHPPT, NQO2, PTGES2, SMOX, AKR1C1, FAH, PNRC1, GALE, XPNPEP1, TRIP10, MSRB3, CDO1, RAN	894	2032	17689	1.34376	0.33898	0.0111931	0.0109568
UP_SEQ_FEATURE	metal ion-binding site:Divalent metal cation 2	8	0.87146	0.000297865	PDE2A, PDE3B, PDE4C, ENPP2, PDE4B, PDE6B, PDE5A, PDE8B	894	27	17689	5.86262	0.431208	0.0144732	0.0141677
UP_SEQ_FEATURE	metal ion-binding site:Divalent metal cation 1	8	0.87146	0.000297865	PDE2A, PDE3B, PDE4C, ENPP2, PDE4B, PDE6B, PDE5A, PDE8B	894	27	17689	5.86262	0.431208	0.0144732	0.0141677
UP_SEQ_FEATURE	domain:GST N-terminal	7	0.762527	0.000459261	GSTM4, GSTZ1, GSTO2, GSTO1, GSTP1, GSTA1, GSTM5	894	21	17689	6.59545	0.581065	0.0217575	0.0212982
UP_KEYWORDS	Mitochondrion inner membrane	27	2.94118	0.000468498	SLC25A3, NDUFA12, ETFDH, HCCS, UQCR10, PPOX, NNT, FPGS, TIMM17A, PMPCA, TIMM8B, NDUFA8, NDUFC2, SDHC, SDHD, COQ10B, COQ7, SDHB, COQ10A, HADHB, COQ4, GATM, COX7A2L, UQCRQ, CHDH, NDUFS1, SLC25A4	895	252	17650	2.11293	0.193154	0.00351757	0.00289547
UP_KEYWORDS	Ichthyosis	9	0.980392	0.000528721	PHYH, EBP, STS, ALOX12B, ABHD5, CYP4F22, ALOXE3, PNPLA1, SLC27A4	895	38	17650	4.67069	0.215115	0.00390572	0.00321497
COG_ONTOLOGY	Coenzyme metabolism	6	0.653595	0.000546775	MTHFD2, UROS, AASDHPPT, GPHN, COASY, PCYOX1	134	11	1873	7.62415	0.0135801	0.00328065	0.00328065
UP_SEQ_FEATURE	binding site:ATP	46	5.01089	0.000546831	GSK3B, PRKAA2, ACSM3, ACSM1, ARAF, ILK, ACSM5, PRKCZ, HK2, KHK, IKBKB, MAPK9, PHKG1, RFK, PMVK, MKNK2, PIM1, PGK1, AKT1, MAPK1, PDK3, MAPK3, PDK1, MAP2K1, CHKA, INSR, PRKCD, MCCC1, CSNK2A2, ITPK1, MTHFS, MERTK, ACSF2, NME1, MAPK10, ITPKC, NME6, PCCA, RPS6KB1, HKDC1, RPS6KB2, ITPKA, ACSBG1, PRKD1, MET, CSNK1G2	894	534	17689	1.70444	0.645122	0.0252743	0.0247408
UP_KEYWORDS	Cytoplasm	272	29.6296	0.000577287	TES, PANK3, CERK, CALML6, ENO1, GBA3, RBPJ, ENO2, ENO3, LIPE, PNP, SCP2, DPYSL4, DPYSL2, OGFOD1, STMN1, NAMPT, AKT1, PIP4K2B, PIP4K2C, ACOT7, PRKCD, TALDO1, UPB1, ASRGL1, SULT2B1, ACE2, MTAP, PPA1, HMBS, RBP1, LAP3, PRKD1, MMADHC, MTMR1, MTMR2, MTMR3, CRABP2, TXN, ADH7, PLA2G6, MTMR4, HIF1A, ARPP19, PRKCZ, PIK3R6, ADH6, MTMR7, NEU2, SULT1A1, LDHC, SEC14L2, PRDX2, PRDX5, LDHA, CYB5R3, PRDX4, PRKAR2B, INPP5D, MICAL1, PRDX1, AFMID, PCK1, SULT1A2, NAA50, GSTM4, CHKA, HOMER1, PDE2A, PMM2, MTHFS, EIF6, AKR1B15, SNAI2, CALM1, GSTM5, ARF3, CDKN1A, MOCS2, ARF1, CDKN1B, GPT, PFAS, IKBKB, SULT1C2, IMPA1, RFK, RARS, HRAS, SULT1C4, LYPLA2, MIOX, LYPLA1, PCYT1A, WARS, ANXA1, SPHK2, GSTO1, NUDT16L1, SIRT1, NME1, APRT, ITPKC, PITPNM1, IL1B, DPYD, TFF3, RGN, ACSBG1, ALDOB, MGLL, FH, GSTP1, HAAO, GDPD2, ADCY2, ALOX12B, PPP2CB, SULT1E1, HSD17B1, XDH, AASDHPPT, CBR3, NQO1, NQO2, PTGES2, PNPLA8, AKR1C1, PTGES3, BBOX1, GNMT, PPP1CA, GATM, FABP3, FABP5, CCNG2, GSTA1, TRIP10, PLCD3, PNPLA1, DGKG, GUCY1B3, ALDH1L1, SLC27A1, DGKE, DGKD, CHPF, DGKB, SDR9C7, IRS2, FGF1, COMT, APEH, NR3C1, CNDP2, PPP1CC, AKR7A2, PPIP5K2, FPGS, PIM1, CAPN2, NUDT16, PPFIA4, TPTE2, GUCY1A3, MAP2K1, ACOT11, TSC2, ACLY, ALDH3A1, SHPK, GPD1, CSNK1G2, ISCU, DGKH, IPPK, COX19, COPB2, ISYNA1, NNMT, SHC1, AK1, UAP1, ALOX12, HMMR, ABHD5, FHIT, UBC, PGK1, OSBPL7, HSPA5, EPHX2, KLHL24, ISG20, ADCY10, PLCXD3, RAB5A, GSK3B, SRXN1, ILK, PCTP, MTR, PIK3CB, SLC2A4, GPHN, FTCD, PIK3CG, OASL, CASP7, SPR, CA2, KYNU, ME1, AOX1, PGM2, GLRX3, GPX4, INMT, COASY, ALDH1A3, OAS1, OAS2, ALDH1A2, OAS3, ALDH1A1, MYH9, CHI3L1, BLVRB, NAA35, BCAT1, CRK, RBKS, BCAT2, KDM3A, PRKAA2, HPGD, NAA20, PDXP, HSD17B14, NT5C2, SELENBP1, MAPK9, UGP2, MKNK2, PDE6D, MAPK1, VHL, ALOXE3, SH2B2, MAPK3, SMOX, PLCL1, CNBP, SPAG4, PLCL2, DDHD1, GSTZ1, MAPK10, GNPDA1, RPS6KB1, GNPDA2, XPNPEP1, IMPDH1, CTH, RPS6KB2, SCLY, ALDH8A1, LPIN1, MMACHC, LPIN2, PFKP, RAN	895	4511	17650	1.1891	0.23239	0.00419679	0.00345456
UP_SEQ_FEATURE	short sequence motif:Microbody targeting signal	9	0.980392	0.00074382	IDI1, PRDX5, SCP2, ACOX1, EPHX2, ECH1, PMVK, PIPOX, CROT	894	40	17689	4.45193	0.755691	0.0335605	0.0328521
UP_SEQ_FEATURE	domain:Ricin B-type lectin	7	0.762527	0.000783504	GALNT7, GALNT6, GALNT11, WBSCR17, GALNT3, GALNT2, GALNT10	894	23	17689	6.02193	0.773393	0.0345289	0.0338
UP_KEYWORDS	Amino-acid biosynthesis	7	0.762527	0.000797311	CTH, PYCR1, ASNS, ASL, MTR, BCAT1, BCAT2	895	23	17650	6.00194	0.306021	0.00561798	0.00462441
UP_KEYWORDS	FMN	7	0.762527	0.000797311	POR, NOS2, IYD, RFK, DPYD, PNPO, MMACHC	895	23	17650	6.00194	0.306021	0.00561798	0.00462441
UP_KEYWORDS	Congenital disorder of glycosylation	9	0.980392	0.000903136	DPAGT1, DPM2, ALG8, B4GALT1, PMM2, ALG2, DOLK, ALG12, DDOST	895	41	17650	4.32893	0.338882	0.00626722	0.00515882
UP_KEYWORDS	Nucleotide metabolism	7	0.762527	0.00101797	ADAL, NME6, AMPD1, NT5M, NUDT16, NT5C2, NME1	895	24	17650	5.75186	0.372785	0.00695864	0.00572797
UP_KEYWORDS	Polymorphism	604	65.7952	0.00103868	PNMT, CDA, TES, ZNF292, SERPINE1, ARAF, CWH43, ENO1, RBPJ, ENO2, ENO3, IL4I1, LIPE, SCP2, MYC, DPYSL2, LIPG, NAMPT, AKT1, PIP4K2C, XYLB, IER3, ACOT9, GLCE, CSNK2A2, PRKCD, PHKA2, UPB1, DKK3, SULT2B1, CH25H, ACE2, MTAP, FAR2, PRKD1, CYP2E1, IDO2, GPLD1, MTMR2, MTMR3, PDGFB, SDR39U1, ADH7, PLA2G6, MTMR4, HIF1A, PRKCZ, ADH6, MTMR7, SULT1A1, LDHC, CYB5R1, PRDX2, PRDX5, LDHA, CYB5R3, RDH12, PRKAR2B, PRDX1, CHST10, PLCG2, PNPO, HMOX1, ST3GAL6, PIP5K1B, PLCG1, HMOX2, FDFT1, SULT1A2, GSTM4, ABCA2, GLYATL2, CHKA, PMM2, FUCA2, MTHFS, LYZ, PBX1, FA2H, CYP2C8, NAPEPLD, OGDH, SNAI2, CYB5RL, PAM, NOX1, GSTM5, PIGS, ACHE, SRPX, SERPINA12, CDKN1A, MOCS2, CDKN1B, BTG1, PIGO, HEXB, NCAN, QPRT, PRKAG1, PRKAG2, PYGM, GPT, PYGL, PFAS, IKBKB, SULT1C2, MCEE, IMPA1, IMPA2, RARS, SULT1C4, LYPLA1, ARG2, ANXA2, GSTO2, GSTO1, SPHK2, FN3KRP, F3, COQ10B, SIRT1, COQ10A, HADHB, HADHA, PLCB3, PLSCR1, DPYD, RAPGEF1, ACSBG1, CHST5, PLCB2, MOCS1, PCYOX1, ASAH1, IDUA, GSTP1, DLST, ADCY2, SGMS2, PTGS2, ADCY6, PAPSS2, PTGS1, PAPSS1, SULT1E1, HAS1, HAS3, SIAE, EXTL3, LDLR, BCHE, AGK, BIK, MOCOS, NR1H3, FMO2, DHRS1, FMO4, DHRS2, AGMAT, FABP3, DHRS7, GATM, AADAC, DHRS9, ETNK2, CYP20A1, LPCAT2, MSRB2, PLCD3, AGRN, PLCD1, DGKG, DGKE, ALDH1L1, CHPF, DGKB, IRS1, DGKA, IRS2, FGF1, APEH, LCLAT1, FADS3, PPP1CC, NAGLU, IYD, POFUT1, PHYHD1, PIM1, NUDT15, NUDT13, CSGALNACT1, DGAT2, THNSL2, ACLY, MFNG, NAAA, PKP1, SLC27A6, RAB38, CSNK1G2, DSC2, DGKH, NSMAF, SLC27A4, IPPK, CNP, SHC1, GPR87, GLO1, AK1, UAP1, HMMR, CYP4F22, CYP2C19, GLB1L3, SOCS1, AMDHD1, AMDHD2, PMVK, PGK1, THEM5, HYI, FUK, KL, OSBPL7, UROS, GOT2, ASNS, PHKB, B3GALT5, ADCY10, G6PC3, P4HA3, BCL2, HPSE, NFE2L1, POMT2, POMT1, HTR2B, HTR2C, ETFA, ETFB, SQRDL, PIK3CB, FTCD, DSE, PGM3, PGM2, ME3, GAL3ST2, LBR, GPX4, GPX3, GPX8, NDUFC2, COASY, DDOST, INMT, TNFRSF1A, ADORA2A, PCCA, DAD1, POLR1B, SOS1, BCAT1, MET, BCAT2, PRKAA2, CANT1, PPM1L, GLS2, HSD17B14, HSD17B12, CYP3A7, SRM, CECR1, FOXRED2, PHKG1, POLR2F, D2HGDH, UGGT2, ACSS1, NDUFA8, SMOX, TXNRD2, PLCL1, CYP51A1, PLCL2, MBOAT1, CYP4B1, MBOAT2, MERTK, PNRC1, ENOX1, MGAT4C, GSTZ1, KLF6, SUCLA2, VAPA, CTH, P2RX1, APOC1, CDO1, ALDH8A1, ACSM3, CERK, CALML6, ACSM1, CBLC, ACSM5, GBA3, NUDT5, HS6ST2, CCDC102B, CYB5D1, AADACL2, CYP4Z1, MT2A, PNP, OGFOD1, PDK3, ATP6V1E1, SEPHS2, ACAD10, PDK1, ALG8, ENTPD2, ENTPD4, MCCC1, ECH1, ALG2, ENTPD7, ACSL5, ENTPD8, ACSL4, ACSL3, GCAT, CYP39A1, INPP4A, CYP27A1, INPP4B, POR, PPP1R3C, SOAT2, PPA1, PPP1R3B, CRYZL1, VDAC2, PLA1A, CDS1, GCDH, PAXIP1, MTTP, PIK3R3, TGFA, NEU2, SEC14L2, NEU3, NEU4, INPP5A, MICAL1, INPP5D, ARSJ, ASL, B4GALNT1, APOE, ARSG, B4GALNT3, PCK1, PCK2, INSR, ADHFE1, PDE2A, MYO5A, PYCR1, EXT2, STAR, TH, SDC1, ATM, CALM1, DHRS13, SLC44A4, RDH8, SLC44A1, MRPS11, CROT, PTPRF, KHK, SPTLC1, SPTLC3, QSOX1, ACADM, DLAT, CD36, ATP6V0B, WARS, AMPD1, PROX1, CYP7B1, RENBP, APRT, NME1, NAALADL1, CEACAM1, ALDH5A1, B3GNT7, ZADH2, IL1B, PITPNM2, B3GNT4, B3GNT3, ALDOB, UMPS, CD44, GUCY2D, HAAO, ALOX12B, UQCR10, TYMP, DUOX1, NT5E, RXRA, MTHFD1L, HSD17B1, GPC1, XDH, DUOX2, CBR3, NQO1, NQO2, PNPLA7, PTGES2, GAD1, AKR1C1, DKKL1, ALDH4A1, CYP2W1, CCNG2, GSTA1, PNPLA6, PNPLA1, DPAGT1, GALNT11, NDUFA12, OGDHL, COMT, NR3C1, CNDP1, CNDP2, AKR7A2, GNPTAB, PPIP5K2, FPGS, ENPP2, CAPN2, ENPP4, ENPP6, ACAA1, TPTE2, GUCY1A3, PHYH, ACOT11, ALG14, TSC2, ALG12, SDHD, KMO, SDHB, ALDH3A1, DPM2, PHOSPHO2, LOX, SHPK, GPD1, DPEP1, ISCU, H6PD, LPL, ALOX12, PLD6, FUT2, ACACB, FUT1, FUT4, PLD2, ALDH3B2, MAN2A2, MAN2A1, PRODH, ANKZF1, ACBD4, HSPA5, VDR, EPHX2, DOLK, COQ7, ACSF2, BMP6, ABHD12B, BMP5, EFNA1, COQ4, GRHPR, IL6, EFNA3, MAN2B2, MAN2B1, TGFBI, ACBD3, NAT9, B4GALT2, ABCD2, B4GALT1, PDE3B, ILK, PCTP, MTR, SLC2A4, DBH, GPHN, HK2, HK1, SGSH, OASL, CYP26B1, CASP7, ACOXL, ALDH2, CA2, ENOSF1, KYNU, PDE4B, TIMM17A, FLOT2, AOX1, A4GALT, GLRX3, MMP1, GLRX5, PDE4C, PLA2G4C, BCKDHB, PLAUR, DCN, ALDH1A3, OAS1, ACOX1, CHDH, HKDC1, ALDH1A2, OAS3, ALDH1A1, GFOD2, CHI3L1, MYH9, BLVRB, PDE5A, MVD, NDUFS1, MAN1B1, B4GALT6, KDM3A, HPGD, ETFDH, HMGCR, PPOX, NT5C2, LTC4S, POLD4, MAPK9, UGP2, POLD1, POLD2, NT5DC3, MKNK2, PDE6B, VHL, CDIPT, MAPK3, MDH1B, GALNT6, PLA2G2D, NOS2, PDE6G, GALNT2, B3GAT1, HS3ST5, HS3ST1, HS3ST2, GALNS, GALE, PIKFYVE, RPS6KB1, GNPDA2, RPS6KB2, SARDH, CHPT1, SCLY, LPIN1, RAN	895	11045	17650	1.07843	0.378713	0.0069958	0.00575855
UP_KEYWORDS	Prostaglandin metabolism	5	0.544662	0.00107392	HPGD, PTGES2, PTGES3, PTGS2, PTGS1	895	10	17650	9.86034	0.388671	0.00712834	0.00586765
UP_SEQ_FEATURE	domain:GST C-terminal	8	0.87146	0.00110003	GSTM4, GSTZ1, GSTO2, GSTO1, PTGES2, GSTP1, GSTA1, GSTM5	894	33	17689	4.79669	0.875643	0.0473762	0.0463762
UP_KEYWORDS	Alternative splicing	552	60.1307	0.00118467	PGAP1, TES, ZNF292, SERPINE1, ARAF, RBPJ, ENO2, ENO3, IL4I1, NDST1, LIPE, SCP2, MYC, DPYSL2, LIPG, STMN1, AKT1, PIP4K2B, PIP4K2C, XYLB, ACOT9, PRKAB2, ACOT7, IAH1, PRKCD, SULT2B1, ACE2, MTAP, PRKAR1A, MTHFD2, HMBS, RBP1, FAR2, IDO2, GPLD1, MTMR1, MTMR2, MTMR3, SDR39U1, ADH7, PLA2G6, HIF1A, PRKCZ, ARPP19, ADH6, MTMR7, SULT1A1, PRDX2, PRDX5, LDHA, PRPSAP2, CYB5R3, CHST11, RDH11, AFMID, PNPO, ST3GAL6, PIP5K1B, PLCG1, HMOX2, FDFT1, ST3GAL3, NAA50, GSTM4, ABCA2, CHKA, HOMER1, PMM2, FUCA2, MTHFS, PBX1, FA2H, GLUD1, CYP2C8, ASAH2B, EIF6, OGDH, CYB5RL, PAM, NOX1, ARF3, PIGS, ACHE, SRPX, PIGO, PRKAG1, PRKAG2, PYGM, PYGL, CSAD, IKBKB, SULT1C2, IMPA1, IMPA2, SULT1C4, MIOX, ELOVL1, LYPLA1, ANXA2, GSTO2, GSTO1, SPHK2, ITPK1, NUDT16L1, F3, COQ10B, SIRT1, COQ10A, HADHB, HADHA, PLCB3, PLSCR1, IVD, DPYD, RAPGEF1, RGN, CHST5, PLCB2, MOCS1, MGLL, PCYOX1, PPARD, ASAH1, SAMD8, SGMS1, IDUA, DLST, ADCY2, ADCY6, PAPSS2, PTGS1, GCNT2, HAS3, MFN2, GPAT2, SIAE, LDLR, TPK1, AGK, NR1H3, DHRS2, DHRS7, GATM, DHRS9, ETNK2, CYP20A1, LPCAT2, MSRB3, AGRN, PLCD1, DGKG, DGKE, ALDH1L1, SLC27A1, DGKD, CHPF, DGKB, DGKA, ZBTB20, PLOD2, FGF1, LCLAT1, PPP1CC, POFUT2, ABHD11, IYD, FADS6, POFUT1, PHYHD1, PMPCA, NUDT16, GYG1, NUDT13, IL13RA1, CSGALNACT1, BNIP3L, MAP2K1, DGAT2, PCYT2, GPT2, THNSL2, PGF, ACLY, MFNG, NAAA, PKP1, DSC2, DGKH, NSMAF, SLC27A4, PFKFB2, PFKFB1, CNP, SHC1, GLO1, UAP1, HMMR, GLB1L3, AMDHD2, PGK1, HYI, KDSR, FUK, KL, OSBPL7, GOT2, ASNS, PHKB, DHCR24, ADCY10, P4HA2, P4HA3, BCL2, HPSE, RAB5A, LHX9, NFE2L1, SERINC4, POMT2, SLC25A3, AMD1, POMT1, HTR2C, ETFA, ETFB, FTCD, ME1, PGM3, PGM2, ME3, UPP1, IDH3A, ADSL, NDUFC2, COASY, DDOST, INMT, TNFRSF1A, PCCA, POLR1B, SOS1, BCAT1, MET, CRK, BCAT2, CANT1, PPM1L, GLS2, HSD17B12, CYP3A7, CECR1, SELENBP1, FOXRED2, PHKG1, D2HGDH, UGGT2, ACSS1, ALOXE3, SMOX, TXNRD2, PLCL1, CNBP, CYP51A1, PLCL2, MBOAT1, CYP4B1, DDHD1, PNRC1, ENOX1, MGAT4C, GSTZ1, KLF7, KLF6, SUCLA2, VAPA, VAPB, IMPDH1, MGAT4A, CTH, DOLPP1, POLR3H, ALDH8A1, PFKP, ISCA2, CMAS, ACSM3, CERK, ACSM1, CBLC, ACSM5, GBA3, HS6ST2, CCDC102B, CYB5D1, AADACL2, OGFOD1, OGFOD2, PDK3, ATP6V1E1, ACAD10, PDK1, MFSD2A, ALG8, ST6GAL1, ENTPD2, ENTPD4, ALG5, ALG2, HSD11B1L, ACSL5, ENTPD8, ACSL4, CPT1C, ASRGL1, GCAT, INPP4A, INPP4B, SOAT2, CRYZL1, VDAC2, PLA1A, GCDH, PAXIP1, MTTP, PIK3R3, TGFA, TXN, LIAS, PGS1, SEC14L2, NEU3, NEU4, CYP4X1, MICAL1, INPP5D, ASL, B4GALNT1, PCK1, PCK2, ST8SIA1, INSR, ADHFE1, PDE2A, MYO5A, PYCR1, EXT2, ALDH6A1, TH, AKR1B15, ACER3, DHRS13, SLC44A4, SLC44A1, CITED2, MRPS11, CROT, PTPRF, KHK, SPTLC1, SPTLC3, HYAL1, GUK1, QSOX1, ACADM, CD36, HRAS, ATP6V0B, WARS, MRPS22, AMPD1, RENBP, APRT, NME1, NAALADL1, CEACAM1, ALDH5A1, PITPNM1, NME6, ZADH2, PITPNM2, B3GNT4, B3GNT2, UMPS, CD44, DTYMK, HAAO, FITM1, GDPD2, CXCR4, UQCR10, TYMP, DUOX1, NT5E, RXRA, MTHFD1L, GPC1, ORMDL3, AASDHPPT, CA12, NQO1, NFYA, PNPLA7, MTX2, PNPLA8, PTGES3, GAD1, SCD5, FAH, PPP1CA, PDP1, ALDH4A1, CCNG2, TRIP10, PNPLA6, PNPLA1, DPAGT1, GALNT11, GUCY1B3, KDM1A, NDUFA12, OGDHL, CYP46A1, NR3C1, GALNT10, CNDP2, GNPTAB, PPIP5K2, FPGS, ENPP2, CAPN2, ACAA1, PDE8B, PPFIA4, TPTE2, GUCY1A3, PHYH, ACOT11, TSC2, SDHC, SDHD, KMO, GPD1, ISCU, COPB2, IDI1, ISYNA1, PLD5, ACACB, PLD2, MAN2A2, ATP6V1H, PRODH, GGT7, ACBD4, VDR, EPHX2, IDH2, KLHL24, COQ9, COQ7, ACSF2, ABHD12B, BMP5, ISG20, EFNA1, COQ4, UEVLD, GRHPR, EFNA3, MAN2B2, MAN2B1, NAT9, B4GALT2, GSK3B, NAA40, PDE3B, ILK, PCTP, MTR, SLC2A4, GPHN, HK1, OASL, ADAL, CYP26B1, CASP7, ACOXL, ALDH2, ENOSF1, KYNU, PDE4B, HSDL2, PDE4C, PLA2G4C, BCKDHB, PLAUR, DCN, DDAH1, GFOD1, OAS1, ACOX1, OAS2, HKDC1, ALDH1A2, GFOD2, NAA35, MYH9, PDE5A, NDUFS1, B4GALT6, RBKS, HPGD, NAA20, ETFDH, HMGCR, NT5C2, AGPAT2, AGPAT3, AGPAT4, HMGCL, NT5DC1, POLD4, MAPK9, UGP2, NT5DC3, MKNK2, MAPK1, PDSS1, PDE6B, VHL, CDIPT, MAPK3, MDH1B, GALNT3, NOS2, GALNT2, HAGHL, B3GAT1, SGPP2, MAPK10, SH3YL1, GALE, PIKFYVE, GNPDA1, RPS6KB1, XPNPEP1, GNPDA2, RPS6KB2, SARDH, CHPT1, SCLY, LPIN1	895	10006	17650	1.08793	0.418941	0.00773596	0.00636781
UP_KEYWORDS	Glutaricaciduria	4	0.43573	0.00119924	GCDH, ETFDH, ETFA, ETFB	895	5	17650	15.7765	0.42281	0.00773596	0.00636781
UP_KEYWORDS	2Fe-2S	6	0.653595	0.00122439	GLRX5, FDX1, AOX1, NDUFS1, SDHB, XDH	895	17	17650	6.96024	0.429427	0.00778847	0.00641103
UP_KEYWORDS	S-nitrosylation	10	1.08932	0.00125222	IKBKB, DDAH1, DPYSL2, GPC1, TXN, PTGS2, HRAS, SLC25A4, SIRT1, HIF1A	895	53	17650	3.72088	0.436662	0.00785639	0.00646694
UP_KEYWORDS	Sphingolipid metabolism	7	0.762527	0.00128265	SAMD8, SPTLC1, SGMS1, SPTLC3, ST8SIA1, KDSR, SGMS2	895	25	17650	5.52179	0.444469	0.00793856	0.00653458
UP_KEYWORDS	4Fe-4S	8	0.87146	0.00161655	NDUFS8, POLD1, DPYD, ETFDH, NDUFS1, LIAS, MOCS1, SDHB	895	35	17650	4.50758	0.523352	0.00987171	0.00812584
UP_SEQ_FEATURE	domain:C2	12	1.30719	0.00179204	INPP4A, INPP4B, PLCB3, PLCL1, CAPN5, PLCL2, PRKCD, PLCG2, PLCG1, PLCD3, PLCB2, PLCD1	894	78	17689	3.04405	0.966532	0.0754648	0.0738719
UP_KEYWORDS	Serine esterase	7	0.762527	0.00196622	ACHE, ACOT9, BCHE, ACOT7, ACOT11, SIAE, MGLL	895	27	17650	5.11277	0.594005	0.0118491	0.00975349
UP_KEYWORDS	Decarboxylase	6	0.653595	0.00211457	GAD1, AMD1, PCK1, CSAD, UMPS, PCK2	895	19	17650	6.22758	0.620727	0.0124163	0.0102204
UP_KEYWORDS	Glucose metabolism	6	0.653595	0.00211457	H6PD, PGM2, PDK3, AKT1, DLAT, PDK1	895	19	17650	6.22758	0.620727	0.0124163	0.0102204
UP_SEQ_FEATURE	metal ion-binding site:Iron-sulfur 2 (4Fe-4S)	4	0.43573	0.0022861	NDUFS8, DPYD, NDUFS1, SDHB	894	6	17689	13.1909	0.986896	0.091005	0.0890841
UP_SEQ_FEATURE	active site:Cysteine sulfenic acid (-SOH) intermediate	4	0.43573	0.0022861	PRDX2, PRDX5, PRDX4, PRDX1	894	6	17689	13.1909	0.986896	0.091005	0.0890841
UP_SEQ_FEATURE	domain:ATP-grasp	5	0.544662	0.00230514	SUCLA2, PCCA, ITPK1, MCCC1, ACACB	894	12	17689	8.24431	0.987361	0.091005	0.0890841
UP_KEYWORDS	Molybdenum cofactor biosynthesis	4	0.43573	0.00230813	MOCS2, MOCOS, MOCS1, GPHN	895	6	17650	13.1471	0.652971	0.013359	0.0109964
UP_KEYWORDS	Pyridine nucleotide biosynthesis	5	0.544662	0.00233346	HAAO, KYNU, QPRT, NAMPT, KMO	895	12	17650	8.21695	0.656982	0.013359	0.0109964
UP_KEYWORDS	Allosteric enzyme	9	0.980392	0.0026098	PYGM, PDE5A, PYGL, NT5C2, ACACB, UPB1, HK2, PFKP, HK1	895	48	17650	3.69763	0.697856	0.0147567	0.0121469
UP_SEQ_FEATURE	region of interest:Heparin-binding	6	0.653595	0.00266426	LIPG, LPL, APOE, FGF1, FGF2, PGF	894	20	17689	5.93591	0.993609	0.103036	0.100861
UP_KEYWORDS	Antioxidant	5	0.544662	0.00323647	PRDX2, PRDX5, PRDX4, SRXN1, PRDX1	895	13	17650	7.58487	0.773431	0.0180769	0.0148799
UP_KEYWORDS	Aminotransferase	6	0.653595	0.00340182	SPTLC3, GPT2, GOT2, GPT, BCAT1, BCAT2	895	21	17650	5.63448	0.790009	0.018548	0.0152677
UP_KEYWORDS	cGMP	6	0.653595	0.00340182	PDE6G, PDE2A, PDE3B, PDE6D, PDE6B, PDE5A	895	21	17650	5.63448	0.790009	0.018548	0.0152677
UP_SEQ_FEATURE	domain:Myotubularin phosphatase	5	0.544662	0.0042995	MTMR1, MTMR2, MTMR3, MTMR4, MTMR7	894	14	17689	7.06655	0.999714	0.156684	0.153377
UP_SEQ_FEATURE	region of interest:Coenzyme A binding	5	0.544662	0.0042995	NAA50, ACOT11, CROT, CPT1C, AASDHPPT	894	14	17689	7.06655	0.999714	0.156684	0.153377
UP_SEQ_FEATURE	binding site:Coenzyme A	5	0.544662	0.0042995	ACOT11, CROT, CPT1C, ACACB, AASDHPPT	894	14	17689	7.06655	0.999714	0.156684	0.153377
UP_SEQ_FEATURE	domain:Thioredoxin	7	0.762527	0.00477505	PRDX2, PRDX5, PRDX4, GLRX3, PRDX1, QSOX1, TXN	894	32	17689	4.32826	0.999884	0.17073	0.167127
COG_ONTOLOGY	Carbohydrate transport and metabolism	8	0.87146	0.00483248	H6PD, HKDC1, UAP1, XYLB, HK2, PAPSS1, HK1, MFSD2A	134	31	1873	3.60713	0.114059	0.0231959	0.0231959
UP_SEQ_FEATURE	binding site:PAPS	4	0.43573	0.00593124	SULT2B1, NDST1, HS3ST5, HS3ST1	894	8	17689	9.89318	0.999987	0.197188	0.193026
UP_SEQ_FEATURE	domain:Patatin	4	0.43573	0.00593124	PNPLA7, PNPLA8, PNPLA6, PNPLA1	894	8	17689	9.89318	0.999987	0.197188	0.193026
UP_SEQ_FEATURE	short sequence motif:GXSXG	4	0.43573	0.00593124	PNPLA7, PNPLA8, PNPLA6, PNPLA1	894	8	17689	9.89318	0.999987	0.197188	0.193026
UP_SEQ_FEATURE	domain:PIPK	4	0.43573	0.00593124	PIKFYVE, PIP5K1B, PIP4K2B, PIP4K2C	894	8	17689	9.89318	0.999987	0.197188	0.193026
UP_SEQ_FEATURE	metal ion-binding site:Iron; catalytic	6	0.653595	0.00617899	KDM3A, HAAO, ALOX12B, ALOX12, CDO1, ALOXE3	894	24	17689	4.94659	0.999992	0.201882	0.197621
UP_SEQ_FEATURE	metal ion-binding site:Calcium	10	1.08932	0.00694958	GALNS, PLA2G2D, CANT1, STS, GNPTAB, ARSJ, ARSG, FAH, PLCB2, SGSH	894	68	17689	2.90976	0.999998	0.222844	0.21814
UP_SEQ_FEATURE	metal ion-binding site:Calcium; via 3-oxoalanine	5	0.544662	0.00721244	GALNS, STS, ARSJ, ARSG, SGSH	894	16	17689	6.18324	0.999999	0.222844	0.21814
UP_SEQ_FEATURE	transit peptide:Peroxisome	3	0.326797	0.00738108	PHYH, AGPS, ACAA1	894	3	17689	19.7864	0.999999	0.222844	0.21814
UP_SEQ_FEATURE	site:Interaction with carboxyl group of phosphoglycerates	3	0.326797	0.00738108	PGAM1, PGAM2, BPGM	894	3	17689	19.7864	0.999999	0.222844	0.21814
UP_SEQ_FEATURE	binding site:Substrate; via carbonyl oxygen	6	0.653595	0.00740854	ACE2, GCDH, DDAH1, IVD, ACADM, CNDP2	894	25	17689	4.74872	0.999999	0.222844	0.21814
UP_KEYWORDS	Spermidine biosynthesis	3	0.326797	0.00742949	AMD1, SRM, AGMAT	895	3	17650	19.7207	0.967137	0.0400319	0.032952
UP_KEYWORDS	cAMP	7	0.762527	0.00764327	PRKAR1A, PRKAR2B, PDE2A, PDE3B, PDE4C, PDE4B, PDE8B	895	35	17650	3.94413	0.970224	0.0407048	0.0335059
UP_SEQ_FEATURE	short sequence motif:Histidine box-2	4	0.43573	0.00856547	FADS3, CH25H, FADS6, SCD5	894	9	17689	8.79393	1	0.245933	0.240742
UP_SEQ_FEATURE	short sequence motif:Histidine box-1	4	0.43573	0.00856547	FADS3, CH25H, FADS6, SCD5	894	9	17689	8.79393	1	0.245933	0.240742
UP_SEQ_FEATURE	short sequence motif:Histidine box-3	4	0.43573	0.00856547	FADS3, CH25H, FADS6, SCD5	894	9	17689	8.79393	1	0.245933	0.240742
UP_KEYWORDS	Prostaglandin biosynthesis	4	0.43573	0.00864472	PTGES2, PTGES3, PTGS2, PTGS1	895	9	17650	8.76474	0.981249	0.045509	0.0374604
UP_KEYWORDS	DNA-directed RNA polymerase	7	0.762527	0.00878785	POLR3D, POLR2C, POLR1B, POLR2F, POLR3G, POLR3H, POLR2L	895	36	17650	3.83457	0.982449	0.0457368	0.0376479
UP_KEYWORDS	Pyruvate	5	0.544662	0.00916563	GPT2, AMD1, DLAT, PCK2, PDK1	895	17	17650	5.8002	0.98526	0.0467242	0.0384607
UP_KEYWORDS	Lipid transport	12	1.30719	0.00918161	OSBPL7, SLC27A1, STAR, SCP2, APOC1, GOT2, SLC27A6, PCTP, APOE, LDLR, SLC27A4, MFSD2A	895	96	17650	2.46508	0.985369	0.0467242	0.0384607
UP_SEQ_FEATURE	metal ion-binding site:Zinc	16	1.74292	0.010022	NQO2, NOS2, GLO1, MTR, SIRT1, UPB1, PTS, DDAH1, MAN2A2, MAN2A1, MAN2B2, MKNK2, MSRB2, MSRB3, MAN2B1, POLR2L	894	152	17689	2.08277	1	0.280433	0.274514
UP_KEYWORDS	Lysosome	23	2.50545	0.010129	HGSNAT, ABCA2, ASAH1, PNPLA7, IDUA, SPHK2, HEXB, CXCR4, SGSH, GALNS, IL4I1, NEU4, NAGLU, HYAL1, IL1B, NAAA, TRIP10, MAN2B1, HPSE, ARSG, SIAE, LDLR, PCYOX1	895	254	17650	1.78573	0.990559	0.0509787	0.0419628
UP_SEQ_FEATURE	metal ion-binding site:Manganese 2	6	0.653595	0.010359	ARG2, XPNPEP1, PPM1L, ACACB, CNDP2, AGMAT	894	27	17689	4.39697	1	0.280433	0.274514
UP_SEQ_FEATURE	metal ion-binding site:Manganese 1	6	0.653595	0.010359	ARG2, XPNPEP1, PPM1L, ACACB, CNDP2, AGMAT	894	27	17689	4.39697	1	0.280433	0.274514
UP_SEQ_FEATURE	region of interest:Linker	6	0.653595	0.010359	H6PD, OAS3, CAPN2, CBLC, HMGCR, FTCD	894	27	17689	4.39697	1	0.280433	0.274514
UP_SEQ_FEATURE	active site:Phosphoserine intermediate	4	0.43573	0.0117818	PGM3, PGM2, PAPSS2, PAPSS1	894	10	17689	7.91454	1	0.314459	0.307822
UP_KEYWORDS	cAMP biosynthesis	4	0.43573	0.0118893	ADCY10, ADCY2, ADCY7, ADCY6	895	10	17650	7.88827	0.995822	0.0591883	0.0487205
UP_SEQ_FEATURE	metal ion-binding site:Divalent metal cation	6	0.653595	0.0120986	CSGALNACT1, HMGCL, CHPF, ME1, GDPD2, ME3	894	28	17689	4.23993	1	0.318429	0.311707
UP_SEQ_FEATURE	domain:PLAT	5	0.544662	0.0136204	LIPG, LPL, ALOX12B, ALOX12, ALOXE3	894	19	17689	5.20694	1	0.353571	0.346108
UP_SEQ_FEATURE	short sequence motif:FRIP motif	3	0.326797	0.0142685	NEU2, NEU3, NEU4	894	4	17689	14.8398	1	0.360518	0.352908
UP_SEQ_FEATURE	binding site:NADP; via carbonyl oxygen	3	0.326797	0.0142685	GRHPR, ZADH2, CBR3	894	4	17689	14.8398	1	0.360518	0.352908
UP_KEYWORDS	Tryptophan catabolism	3	0.326797	0.0143605	TDO2, AFMID, IDO2	895	4	17650	14.7905	0.998673	0.0707214	0.0582139
UP_SEQ_FEATURE	nucleotide phosphate-binding region:NAD or NADP	4	0.43573	0.0155999	DHRS13, HSDL2, BLVRB, DHRS2	894	11	17689	7.19504	1	0.388972	0.380761
UP_KEYWORDS	Schiff base	4	0.43573	0.0157403	AMD1, TALDO1, ALDOC, ALDOB	895	11	17650	7.17115	0.999301	0.0758847	0.062464
UP_KEYWORDS	Ubiquinone biosynthesis	4	0.43573	0.0157403	COQ4, PDSS1, COQ9, COQ7	895	11	17650	7.17115	0.999301	0.0758847	0.062464
UP_SEQ_FEATURE	domain:Fe2OG dioxygenase	5	0.544662	0.0194197	P4HA2, OGFOD1, P4HA3, OGFOD2, PLOD2	894	21	17689	4.71104	1	0.468638	0.458746
UP_SEQ_FEATURE	metal ion-binding site:Magnesium; via carbonyl oxygen	5	0.544662	0.0194197	NT5DC1, NT5DC3, NT5M, NT5C2, PFKP	894	21	17689	4.71104	1	0.468638	0.458746
UP_SEQ_FEATURE	metal ion-binding site:Magnesium 2; via carbonyl oxygen	4	0.43573	0.0200315	ADCY10, ADCY2, ADCY7, ADCY6	894	12	17689	6.59545	1	0.468638	0.458746
UP_SEQ_FEATURE	short sequence motif:TXY	4	0.43573	0.0200315	MAPK10, MAPK9, MAPK1, MAPK3	894	12	17689	6.59545	1	0.468638	0.458746
UP_SEQ_FEATURE	site:Important for catalytic activity	4	0.43573	0.0200315	HADHA, ECH1, SEPHS2, CNDP2	894	12	17689	6.59545	1	0.468638	0.458746
UP_SEQ_FEATURE	domain:N-acetyltransferase	5	0.544662	0.0228104	NAA50, NAA40, NAA20, GNPNAT1, NAT9	894	22	17689	4.4969	1	0.512522	0.501703
UP_SEQ_FEATURE	domain:Biotin carboxylation	3	0.326797	0.0229891	PCCA, MCCC1, ACACB	894	5	17689	11.8718	1	0.512522	0.501703
UP_SEQ_FEATURE	domain:Biotinyl-binding	3	0.326797	0.0229891	PCCA, MCCC1, ACACB	894	5	17689	11.8718	1	0.512522	0.501703
UP_SEQ_FEATURE	metal ion-binding site:Iron-sulfur 1 (4Fe-4S)	3	0.326797	0.0229891	NDUFS8, DPYD, LIAS	894	5	17689	11.8718	1	0.512522	0.501703
UP_KEYWORDS	Lipoyl	3	0.326797	0.0231346	DBT, DLST, DLAT	895	5	17650	11.8324	0.999978	0.109233	0.0899149
UP_KEYWORDS	Catecholamine biosynthesis	3	0.326797	0.0231346	PNMT, TH, DBH	895	5	17650	11.8324	0.999978	0.109233	0.0899149
UP_KEYWORDS	Transmembrane	274	29.8475	0.0235078	PGAP1, ACSM1, CWH43, HS6ST2, NDST1, CYP4Z1, STS, IER3, MFSD2A, ALG8, ST6GAL1, ATP6V0E1, ENTPD2, ENTPD4, GLCE, ALG5, ENTPD7, ALG2, ENTPD8, ACSL5, ACSL4, ACSL3, CPT1C, CYP39A1, INPP4B, CH25H, ACE2, POR, WBSCR17, COX7A2L, CLDN3, SOAT2, VDAC2, FAR2, IDO2, CDS1, TGFA, FPR2, PLA2G6, LDHC, CYB5R1, LDHA, CYP4X1, CHST11, RDH11, ARSJ, RDH10, CHST10, HMOX1, B4GALNT1, ST3GAL6, CHST14, B4GALNT3, HMOX2, ST3GAL2, FDFT1, ST3GAL3, ABCA2, ST8SIA1, INSR, ACER1, SQLE, EXT2, FA2H, ACER3, SDC1, PAM, NOX1, PIGS, ACHE, SLC44A4, RDH8, PIGO, SLC44A1, NCAN, LPCAT1, PIGY, PTPRF, SPTLC1, SPTLC3, NNT, B3GALT2, QSOX1, CD36, ELOVL1, ATP6V0B, LYPLA1, MME, STARD3NL, ELOVL3, ELOVL6, CYP7B1, F3, NAALADL1, CEACAM1, PLSCR1, B3GNT7, B3GNT5, B3GNT4, B3GNT3, B3GNT2, CHST5, CHST2, CD44, ASAH1, SAMD8, GUCY2D, SGMS1, GDPD2, CXCR4, FITM1, ADCY2, SGMS2, ADCY7, ADCY6, DUOX1, EXTL2, NT5E, ORMDL2, HAS1, ORMDL3, GCNT2, MGAT3, HAS3, GCNT3, MFN2, HAS2, GPAT2, EXTL3, LDLR, DUOX2, CA12, BCHE, NQO1, PNPLA7, BIK, PTGES2, PNPLA8, SCD5, FMO2, FMO4, AADAC, CYP20A1, LPCAT2, PNPLA6, AGRN, DPAGT1, GALNT11, SLC27A1, DGKE, CHPF, CYP46A1, COMT, LCLAT1, GALNT10, TOMM22, FADS3, GNPTAB, IYD, FADS6, ENPP2, ENPP4, IL13RA1, TPTE2, GUCY1A3, CSGALNACT1, BNIP3L, DGAT2, ALG14, DIO3, ALG12, SDHC, SDHD, KMO, DPM2, MFNG, SLC27A6, DSC2, SLC27A4, COX16, GPR87, PLD5, ABHD6, PLD6, ADIPOR1, FUT2, FUT1, FUT4, EBP, MAN2A2, MAN2A1, KDSR, KL, GGT7, ACBD4, CAV1, DHCR24, DOLK, B3GALT5, ADCY10, G6PC3, BCL2, NFE2L1, SERINC4, B4GALT2, POMT2, SLC25A3, ABCD2, B4GALT1, PDE3B, POMT1, HTR2B, HTR2C, DBH, SLC2A4, DSE, TIMM17A, GAL3ST2, A4GALT, ABCD1, LBR, HS3ST3B1, HGSNAT, GPX8, FAAH2, NDUFC2, DDOST, TNFRSF1A, ADORA2A, DAD1, OAS3, MAN1B1, B4GALT6, MET, SLC25A4, CANT1, PRKAA2, PPM1L, ETFDH, HMGCR, HSD17B12, LTC4S, AGPAT2, AGPAT3, AGPAT4, NT5DC1, MAN1C1, PDE6B, CDIPT, GALNT7, CYB5B, GALNT6, GALNT3, GALNT2, TPBG, SPAG4, CYP51A1, B3GAT1, MBOAT1, CYP4B1, MBOAT2, HS3ST5, MERTK, SGPP2, SGPP1, HS3ST2, MGAT4C, RPIA, VAPA, VAPB, MGAT4A, DOLPP1, P2RX1, CHPT1	895	4865	17650	1.11068	0.999981	0.109863	0.090433
UP_SEQ_FEATURE	region of interest:S-adenosyl-L-methionine binding	6	0.653595	0.0237677	PNMT, NNMT, MTR, COMT, INMT, GNMT	894	33	17689	3.59752	1	0.523718	0.512663
UP_KEYWORDS	Redox-active center	7	0.762527	0.0250651	PRDX2, PRDX5, PRDX4, TXNRD2, GLRX5, PRDX1, TXN	895	45	17650	3.06766	0.999991	0.115958	0.0954498
UP_SEQ_FEATURE	nucleotide phosphate-binding region:AMP	4	0.43573	0.0250817	SLC27A1, AK1, SLC27A6, SLC27A4	894	13	17689	6.08811	1	0.546319	0.534788
UP_KEYWORDS	Lipid droplet	6	0.653595	0.0270826	ALDH3B2, DGAT2, PITPNM1, LPCAT2, LPCAT1, ABHD5	895	34	17650	3.48012	0.999997	0.124038	0.102101
UP_SEQ_FEATURE	metal ion-binding site:Zinc 2	9	0.980392	0.0282598	NT5E, HAGHL, ARAF, NAPEPLD, LAP3, ADH7, CNDP1, ADH6, NAALADL1	894	72	17689	2.47329	1	0.608548	0.595703
UP_KEYWORDS	Transmembrane helix	272	29.6296	0.02856	PGAP1, ACSM1, CWH43, HS6ST2, NDST1, CYP4Z1, STS, IER3, MFSD2A, ALG8, ST6GAL1, ATP6V0E1, ENTPD2, ENTPD4, GLCE, ALG5, ENTPD7, ALG2, ENTPD8, ACSL5, ACSL4, ACSL3, CPT1C, CYP39A1, INPP4B, CH25H, ACE2, POR, WBSCR17, COX7A2L, CLDN3, SOAT2, FAR2, IDO2, CDS1, TGFA, FPR2, PLA2G6, LDHC, CYB5R1, LDHA, CYP4X1, CHST11, RDH11, ARSJ, RDH10, CHST10, HMOX1, B4GALNT1, ST3GAL6, CHST14, B4GALNT3, HMOX2, ST3GAL2, FDFT1, ST3GAL3, ABCA2, ST8SIA1, INSR, ACER1, SQLE, EXT2, FA2H, ACER3, SDC1, PAM, NOX1, PIGS, ACHE, SLC44A4, RDH8, PIGO, SLC44A1, NCAN, LPCAT1, PIGY, PTPRF, SPTLC1, SPTLC3, NNT, B3GALT2, QSOX1, CD36, ELOVL1, ATP6V0B, LYPLA1, MME, STARD3NL, ELOVL3, ELOVL6, CYP7B1, F3, NAALADL1, CEACAM1, PLSCR1, B3GNT7, B3GNT5, B3GNT4, B3GNT3, B3GNT2, CHST5, CHST2, CD44, ASAH1, SAMD8, GUCY2D, SGMS1, GDPD2, CXCR4, FITM1, ADCY2, SGMS2, ADCY7, ADCY6, DUOX1, EXTL2, NT5E, ORMDL2, HAS1, ORMDL3, GCNT2, MGAT3, HAS3, GCNT3, MFN2, HAS2, GPAT2, EXTL3, LDLR, DUOX2, CA12, BCHE, NQO1, PNPLA7, BIK, PTGES2, PNPLA8, SCD5, FMO4, AADAC, CYP20A1, LPCAT2, PNPLA6, AGRN, DPAGT1, GALNT11, SLC27A1, DGKE, CHPF, CYP46A1, COMT, LCLAT1, GALNT10, TOMM22, FADS3, GNPTAB, IYD, FADS6, ENPP2, ENPP4, IL13RA1, TPTE2, GUCY1A3, CSGALNACT1, BNIP3L, DGAT2, ALG14, DIO3, ALG12, SDHC, SDHD, KMO, DPM2, MFNG, SLC27A6, DSC2, SLC27A4, COX16, GPR87, PLD5, ABHD6, PLD6, ADIPOR1, FUT2, FUT1, FUT4, EBP, MAN2A2, MAN2A1, KDSR, KL, GGT7, ACBD4, CAV1, DHCR24, DOLK, B3GALT5, ADCY10, G6PC3, BCL2, NFE2L1, SERINC4, B4GALT2, POMT2, SLC25A3, ABCD2, B4GALT1, PDE3B, POMT1, HTR2B, HTR2C, DBH, SLC2A4, DSE, TIMM17A, GAL3ST2, A4GALT, ABCD1, LBR, HS3ST3B1, HGSNAT, GPX8, FAAH2, NDUFC2, DDOST, TNFRSF1A, ADORA2A, DAD1, OAS3, MAN1B1, B4GALT6, MET, SLC25A4, CANT1, PRKAA2, PPM1L, ETFDH, HMGCR, HSD17B12, LTC4S, AGPAT2, AGPAT3, AGPAT4, NT5DC1, MAN1C1, PDE6B, CDIPT, GALNT7, CYB5B, GALNT6, GALNT3, GALNT2, TPBG, SPAG4, CYP51A1, B3GAT1, MBOAT1, CYP4B1, MBOAT2, HS3ST5, MERTK, SGPP2, SGPP1, HS3ST2, MGAT4C, RPIA, VAPA, VAPB, MGAT4A, DOLPP1, P2RX1, CHPT1	895	4849	17650	1.10621	0.999998	0.12951	0.106605
UP_SEQ_FEATURE	binding site:S-adenosyl-L-methionine; via carbonyl oxygen	5	0.544662	0.0306109	PNMT, MTR, MOCS1, INMT, GNMT	894	24	17689	4.12216	1	0.626563	0.613338
UP_SEQ_FEATURE	domain:Nudix hydrolase	5	0.544662	0.0306109	IDI1, NUDT16, NUDT15, NUDT5, NUDT13	894	24	17689	4.12216	1	0.626563	0.613338
UP_SEQ_FEATURE	binding site:2-oxoglutarate	4	0.43573	0.0307495	P4HA2, OGFOD1, P4HA3, OGFOD2	894	14	17689	5.65324	1	0.626563	0.613338
UP_SEQ_FEATURE	short sequence motif:Di-lysine motif	4	0.43573	0.0307495	ELOVL1, ELOVL3, LPCAT1, HSD17B12	894	14	17689	5.65324	1	0.626563	0.613338
UP_SEQ_FEATURE	domain:Cytochrome b5 heme-binding	4	0.43573	0.0307495	CYB5B, FADS3, FA2H, CYB5D1	894	14	17689	5.65324	1	0.626563	0.613338
UP_SEQ_FEATURE	binding site:S-adenosyl-L-methionine	7	0.762527	0.0328132	PNMT, NNMT, MTR, COMT, MOCS1, INMT, GNMT	894	48	17689	2.88551	1	0.631804	0.618468
UP_SEQ_FEATURE	domain:PLD phosphodiesterase 2	3	0.326797	0.0333406	PGS1, PLD5, PLD2	894	6	17689	9.89318	1	0.631804	0.618468
UP_SEQ_FEATURE	metal ion-binding site:Iron; via carboxylate; catalytic	3	0.326797	0.0333406	ALOX12B, ALOX12, ALOXE3	894	6	17689	9.89318	1	0.631804	0.618468
UP_SEQ_FEATURE	domain:Lipoxygenase	3	0.326797	0.0333406	ALOX12B, ALOX12, ALOXE3	894	6	17689	9.89318	1	0.631804	0.618468
UP_SEQ_FEATURE	metal ion-binding site:Magnesium 1; via carbonyl oxygen	3	0.326797	0.0333406	PDP1, IMPA1, IMPA2	894	6	17689	9.89318	1	0.631804	0.618468
UP_SEQ_FEATURE	domain:DDHD	3	0.326797	0.0333406	PITPNM1, PITPNM2, DDHD1	894	6	17689	9.89318	1	0.631804	0.618468
UP_SEQ_FEATURE	domain:PLD phosphodiesterase 1	3	0.326797	0.0333406	PGS1, PLD5, PLD2	894	6	17689	9.89318	1	0.631804	0.618468
UP_KEYWORDS	Biotin	3	0.326797	0.0335478	PCCA, MCCC1, ACACB	895	6	17650	9.86034	1	0.149174	0.122792
UP_KEYWORDS	Molybdenum	3	0.326797	0.0335478	AOX1, XDH, GPHN	895	6	17650	9.86034	1	0.149174	0.122792
COG_ONTOLOGY	Cell envelope biogenesis, outer membrane	5	0.544662	0.0340559	GALNT6, GALE, GALNT3, ALG2, GALNT10	134	18	1873	3.88267	0.579468	0.136224	0.136224
UP_KEYWORDS	Cataract	9	0.980392	0.0355617	CYP27A1, PHYH, EBP, RDH11, AGK, AGPS, GCNT2, MYH9, ABHD5	895	75	17650	2.36648	1	0.156608	0.128911
UP_KEYWORDS	Proteoglycan	7	0.762527	0.0363555	GPC1, NCAN, CXCR4, SDC1, AGRN, CD44, DCN	895	49	17650	2.81724	1	0.158579	0.130534
UP_KEYWORDS	Hereditary spastic paraplegia	7	0.762527	0.0396134	FA2H, B4GALNT1, DDHD1, PNPLA6, CPT1C, NT5C2, CYP7B1	895	50	17650	2.76089	1	0.17116	0.140889
UP_SEQ_FEATURE	nucleotide phosphate-binding region:ATP	61	6.64488	0.0403102	GSK3B, ABCD2, SRXN1, ACSM3, ACSM1, ARAF, ILK, ACSM5, KHK, IKBKB, GUK1, FPGS, PIM1, PDK3, AKT1, SEPHS2, ABCD1, PDK1, MAP2K1, CSNK2A2, PRKCD, ITPK1, COASY, ITPKC, ACLY, HKDC1, ITPKA, MYH9, ACSBG1, PRKD1, MET, CSNK1G2, PFKFB2, PFKFB1, DTYMK, PRKAA2, AK1, ACACB, PRKCZ, PAPSS2, PAPSS1, PGS1, MAPK9, PHKG1, MTHFD1L, PMVK, MKNK2, PGK1, MAPK1, FUK, MAPK3, CHKA, INSR, MYO5A, MTHFS, MERTK, ACSF2, MAPK10, RPS6KB1, RPS6KB2, PFKP	894	946	17689	1.27586	1	0.756314	0.74035
UP_SEQ_FEATURE	active site:Charge relay system	16	1.74292	0.0426282	ACHE, BCHE, LYPLA2, LYPLA1, ABHD8, FAAH2, LPL, ABHD6, HMGCR, APEH, PTS, NAALADL1, ABHD11, LIPG, MGLL, PLA1A	894	182	17689	1.73946	1	0.791965	0.775248
UP_SEQ_FEATURE	domain:GAF 2	3	0.326797	0.0451365	PDE2A, PDE6B, PDE5A	894	7	17689	8.47987	1	0.822439	0.805079
UP_SEQ_FEATURE	domain:GAF 1	3	0.326797	0.0451365	PDE2A, PDE6B, PDE5A	894	7	17689	8.47987	1	0.822439	0.805079
UP_KEYWORDS	Selenocysteine	5	0.544662	0.045382	GPX4, TXNRD2, GPX3, DIO3, SEPHS2	895	27	17650	3.65198	1	0.190814	0.157067
UP_KEYWORDS	Catecholamine metabolism	3	0.326797	0.045412	SULT1A1, COMT, SULT1A2	895	7	17650	8.45172	1	0.190814	0.157067
UP_KEYWORDS	Thyroid hormones biosynthesis	3	0.326797	0.045412	DUOX1, DIO3, DUOX2	895	7	17650	8.45172	1	0.190814	0.157067
UP_SEQ_FEATURE	calcium-binding region:1	12	1.30719	0.0467044	DGKG, DUOX1, DGKB, DGKA, LPCAT2, LPCAT1, CAPN2, CALML3, CALM1, PLCD3, PLCD1, DUOX2	894	123	17689	1.93038	1	0.842903	0.825111
COG_ONTOLOGY	Amino acid transport and metabolism	8	0.87146	0.0493115	GLUD1, GATM, DDAH1, SARDH, APEH, THNSL2, CNDP1, CNDP2	134	48	1873	2.3296	0.717541	0.169068	0.169068
UP_KEYWORDS	Ligase	25	2.72331	0.0497889	SLC27A1, ACSM3, ACSM1, CBLC, ACSM5, PFAS, ACACB, MTHFD1L, RARS, FPGS, ACSS1, WARS, MCCC1, ACSL5, ASNS, ACSL4, MTHFS, ACSL3, ACSF2, GCAT, SUCLA2, PCCA, SLC27A6, ACSBG1, SLC27A4	895	331	17650	1.48948	1	0.206649	0.170102
UP_KEYWORDS	Mitogen	6	0.653595	0.0500832	IL1B, PDGFB, TGFA, FGF1, FGF2, PGF	895	40	17650	2.9581	1	0.206649	0.170102
UP_SEQ_FEATURE	binding site:GTP	4	0.43573	0.0513776	GLUD1, PCK1, MOCS1, PCK2	894	17	17689	4.65561	1	0.918495	0.899108
UP_KEYWORDS	One-carbon metabolism	4	0.43573	0.0518016	ALDH1L1, MTHFD1L, MTHFD2, FPGS	895	17	17650	4.64016	1	0.210786	0.173507
UP_KEYWORDS	Calcium	53	5.77342	0.0520061	DGKG, CERK, DGKB, CALML6, NCAN, DGKA, LPCAT1, CBLC, CALML3, OGDHL, SGSH, STS, GNPTAB, ENPP2, CAPN2, ME1, ME3, ANXA1, ENTPD2, ANXA2, MMP1, ENTPD4, ENTPD7, ENTPD8, PLCB3, PLSCR1, PITPNM1, PITPNM2, RGN, MAN1B1, B4GALT6, PLCB2, DSC2, CANT1, DUOX1, ARSJ, MAN1C1, PLCG2, PLCG1, ARSG, DUOX2, PLA2G2D, NOS2, FAH, GALNS, PDP1, LPCAT2, OGDH, HPSE, PLCD3, CALM1, AGRN, PLCD1	895	816	17650	1.28088	1	0.210786	0.173507
UP_SEQ_FEATURE	domain:Guanylate cyclase	3	0.326797	0.0582049	GUCY1A3, GUCY1B3, GUCY2D	894	8	17689	7.41988	1	1	0.979409
UP_KEYWORDS	Folate-binding	3	0.326797	0.0585537	MTHFS, FTCD, GNMT	895	8	17650	7.39525	1	0.229498	0.18891
UP_KEYWORDS	Isoprene biosynthesis	3	0.326797	0.0585537	IDI1, PDSS1, FDFT1	895	8	17650	7.39525	1	0.229498	0.18891
UP_KEYWORDS	Porphyrin biosynthesis	3	0.326797	0.0585537	UROS, HMBS, PPOX	895	8	17650	7.39525	1	0.229498	0.18891
UP_KEYWORDS	Respiratory chain	7	0.762527	0.0586272	NDUFA8, NDUFS8, UQCRQ, NDUFA12, NDUFC2, NDUFS1, UQCR10	895	55	17650	2.5099	1	0.229498	0.18891
UP_SEQ_FEATURE	domain:PI3K/PI4K	4	0.43573	0.0594148	ATM, PIK3CB, PI4K2A, PIK3CG	894	18	17689	4.39697	1	1	0.979409
UP_SEQ_FEATURE	calcium-binding region:2	11	1.19826	0.0595008	DGKG, DUOX1, DGKB, DGKA, LPCAT2, CAPN2, CALML3, CALM1, PLCD3, PLCD1, DUOX2	894	113	17689	1.92611	1	1	0.979409
UP_SEQ_FEATURE	transmembrane region	243	26.4706	0.0650101	PGAP1, CWH43, HS6ST2, NDST1, CYP4Z1, STS, STMN1, IER3, MFSD2A, ALG8, ST6GAL1, ATP6V0E1, ENTPD2, ENTPD4, GLCE, ALG5, ENTPD7, ALG2, ENTPD8, ACSL5, ACSL4, ACSL3, CPT1C, CH25H, ACE2, WBSCR17, CLDN3, SOAT2, VDAC2, FAR2, CDS1, TGFA, FPR2, CYB5R1, CHST11, RDH11, RDH10, CHST10, B4GALNT1, ST3GAL6, CHST14, B4GALNT3, ST3GAL2, FDFT1, ST3GAL3, ABCA2, ST8SIA1, INSR, ACER1, SQLE, EXT2, FA2H, ASAH2B, ACER3, SDC1, PAM, NOX1, PIGS, SLC44A4, RDH8, PIGO, SLC44A1, LPCAT1, PIGY, PTPRF, SPTLC1, SPTLC3, NNT, B3GALT2, QSOX1, CD36, ELOVL1, ATP6V0B, MME, STARD3NL, ELOVL3, ELOVL6, F3, NAALADL1, CEACAM1, PLSCR1, B3GNT7, B3GNT5, B3GNT4, B3GNT3, B3GNT2, CHST5, CHST2, CD44, SAMD8, GUCY2D, SGMS1, GDPD2, CXCR4, FITM1, ADCY2, SGMS2, ADCY7, ADCY6, DUOX1, EXTL2, ORMDL2, HAS1, ORMDL3, GCNT2, MGAT3, HAS3, GCNT3, MFN2, HAS2, GPAT2, EXTL3, LDLR, DUOX2, CA12, PNPLA7, BIK, PTGES2, PNPLA8, SCD5, FMO4, AADAC, CYP20A1, LPCAT2, PNPLA6, DPAGT1, GALNT11, SLC27A1, DGKE, CHPF, CYP46A1, COMT, LCLAT1, GALNT10, TOMM22, FADS3, GNPTAB, IYD, FADS6, ENPP4, ENPP6, IL13RA1, TPTE2, CSGALNACT1, BNIP3L, DGAT2, ALG14, DIO3, ALG12, SDHC, SDHD, KMO, DPM2, MFNG, SLC27A6, DSC2, SLC27A4, COX16, GPR87, PLD5, ABHD6, PLD6, ADIPOR1, FUT2, FUT1, FUT4, EBP, MAN2A2, MAN2A1, KDSR, KL, GGT7, CAV1, DHCR24, DOLK, B3GALT5, G6PC3, BCL2, SERINC4, B4GALT2, POMT2, SLC25A3, ABCD2, B4GALT1, PDE3B, POMT1, HTR2B, HTR2C, DBH, SLC2A4, DSE, TIMM17A, GAL3ST2, A4GALT, ABCD1, LBR, HS3ST3B1, HGSNAT, GPX8, FAAH2, NDUFC2, DDOST, TNFRSF1A, ADORA2A, DAD1, MAN1B1, B4GALT6, MET, SLC25A4, CANT1, PPM1L, ETFDH, HMGCR, HSD17B12, LTC4S, AGPAT2, AGPAT3, AGPAT4, MAN1C1, CDIPT, GALNT7, CYB5B, GALNT6, GALNT3, GALNT2, TPBG, SPAG4, CYP51A1, B3GAT1, MBOAT1, MBOAT2, HS3ST5, MERTK, SGPP2, SGPP1, HS3ST2, MGAT4C, VAPA, VAPB, MGAT4A, DOLPP1, P2RX1, CHPT1	894	4405	17689	1.09151	1	1	0.979409
UP_SEQ_FEATURE	short sequence motif:Nudix box	4	0.43573	0.0680012	NUDT16, NUDT15, NUDT5, NUDT13	894	19	17689	4.16555	1	1	0.979409
UP_KEYWORDS	Congenital myasthenic syndrome	4	0.43573	0.0685459	DPAGT1, ALG14, ALG2, AGRN	895	19	17650	4.15172	1	0.266051	0.218998
UP_KEYWORDS	cGMP biosynthesis	3	0.326797	0.0728134	GUCY1A3, GUCY1B3, GUCY2D	895	9	17650	6.57356	1	0.28024	0.230678
UP_KEYWORDS	Hereditary hemolytic anemia	5	0.544662	0.0764424	AK1, PGK1, ACSL4, BPGM, LPIN2	895	32	17650	3.08135	1	0.291755	0.240157
UP_SEQ_FEATURE	metal ion-binding site:Zinc 1	8	0.87146	0.0792703	NT5E, MMP1, HAGHL, ARAF, NAPEPLD, LAP3, CNDP1, NAALADL1	894	74	17689	2.13907	1	1	0.979409
UP_KEYWORDS	Hydrogen ion transport	6	0.653595	0.0817987	ATP6V0B, ATP6V1G1, ATP6V0E1, ATP6V1H, ATP6V1E1, ATP6V1D	895	46	17650	2.57226	1	0.309618	0.25486
COG_ONTOLOGY	Lipid metabolism / General function prediction only	3	0.326797	0.0830296	DGKG, DGKB, DGKA	134	7	1873	5.99041	0.88548	0.249089	0.249089
UP_KEYWORDS	Ubiquinone	5	0.544662	0.083666	NDUFA8, NDUFS8, ETFDH, NDUFS1, COQ7	895	33	17650	2.98798	1	0.31409	0.258542
UP_SEQ_FEATURE	domain:SH2 1	3	0.326797	0.087539	PLCG2, PIK3R3, PLCG1	894	10	17689	5.93591	1	1	0.979409
UP_SEQ_FEATURE	domain:SH2 2	3	0.326797	0.087539	PLCG2, PIK3R3, PLCG1	894	10	17689	5.93591	1	1	0.979409
UP_SEQ_FEATURE	site:Lowers pKa of active site Tyr	3	0.326797	0.087539	AKR7A2, AKR1B15, AKR1C1	894	10	17689	5.93591	1	1	0.979409
UP_SEQ_FEATURE	repeat:BNR 2	3	0.326797	0.087539	NEU2, NEU3, NEU4	894	10	17689	5.93591	1	1	0.979409
UP_SEQ_FEATURE	repeat:BNR 1	3	0.326797	0.087539	NEU2, NEU3, NEU4	894	10	17689	5.93591	1	1	0.979409
UP_KEYWORDS	Neurodegeneration	21	2.28758	0.0906583	MTMR2, ASAH1, HEXB, DDHD1, NT5C2, CYP7B1, PLA2G6, CPT1C, COASY, HK1, FA2H, SPTLC1, NAGLU, VAPB, MFN2, PDK3, PMPCA, B4GALNT1, ATM, APOE, PNPLA6	895	286	17650	1.44802	1	0.337573	0.277871
UP_KEYWORDS	Angiogenesis	11	1.19826	0.0943932	EFNA1, WARS, SHC1, PDE3B, PRKD1, FGF1, FGF2, PIK3R6, PGF, PIK3CG, TYMP	895	123	17650	1.76364	1	0.348646	0.286986
UP_SEQ_FEATURE	active site:For cyclooxygenase activity	2	0.217865	0.0984208	PTGS2, PTGS1	894	2	17689	19.7864	1	1	0.979409
UP_SEQ_FEATURE	region of interest:OAS domain 1	2	0.217865	0.0984208	OAS2, OAS3	894	2	17689	19.7864	1	1	0.979409
UP_SEQ_FEATURE	region of interest:Sulfate adenylyltransferase	2	0.217865	0.0984208	PAPSS2, PAPSS1	894	2	17689	19.7864	1	1	0.979409
UP_SEQ_FEATURE	region of interest:Substrate 2 binding	2	0.217865	0.0984208	HK2, HK1	894	2	17689	19.7864	1	1	0.979409
UP_SEQ_FEATURE	binding site:Glucose-6-phosphate 1	2	0.217865	0.0984208	HK2, HK1	894	2	17689	19.7864	1	1	0.979409
UP_SEQ_FEATURE	binding site:Glucose-6-phosphate 2	2	0.217865	0.0984208	HK2, HK1	894	2	17689	19.7864	1	1	0.979409
UP_SEQ_FEATURE	region of interest:Adenylyl-sulfate kinase	2	0.217865	0.0984208	PAPSS2, PAPSS1	894	2	17689	19.7864	1	1	0.979409
UP_SEQ_FEATURE	nucleotide phosphate-binding region:cNMP 2	2	0.217865	0.0984208	PNPLA7, PNPLA6	894	2	17689	19.7864	1	1	0.979409
UP_SEQ_FEATURE	binding site:ATP 2	2	0.217865	0.0984208	HK2, HK1	894	2	17689	19.7864	1	1	0.979409
UP_SEQ_FEATURE	active site:Proton acceptor; for enolization step	2	0.217865	0.0984208	GNPDA1, GNPDA2	894	2	17689	19.7864	1	1	0.979409
UP_SEQ_FEATURE	binding site:FMN; via amide nitrogen	2	0.217865	0.0984208	RFK, PNPO	894	2	17689	19.7864	1	1	0.979409
UP_SEQ_FEATURE	region of interest:Glucose-6-phosphate 2 binding	2	0.217865	0.0984208	HK2, HK1	894	2	17689	19.7864	1	1	0.979409
UP_SEQ_FEATURE	region of interest:OAS domain 2	2	0.217865	0.0984208	OAS2, OAS3	894	2	17689	19.7864	1	1	0.979409
UP_SEQ_FEATURE	active site:For ring-opening step	2	0.217865	0.0984208	GNPDA1, GNPDA2	894	2	17689	19.7864	1	1	0.979409
UP_SEQ_FEATURE	site:Aspirin-acetylated serine	2	0.217865	0.0984208	PTGS2, PTGS1	894	2	17689	19.7864	1	1	0.979409
UP_SEQ_FEATURE	domain:4Fe-4S ferredoxin-type	2	0.217865	0.0984208	ETFDH, SDHB	894	2	17689	19.7864	1	1	0.979409
UP_SEQ_FEATURE	topological domain:Intragranular	2	0.217865	0.0984208	DBH, PAM	894	2	17689	19.7864	1	1	0.979409
UP_SEQ_FEATURE	binding site:Substrate 1	2	0.217865	0.0984208	HK2, HK1	894	2	17689	19.7864	1	1	0.979409
UP_SEQ_FEATURE	region of interest:Glucose-6-phosphate 1 binding	2	0.217865	0.0984208	HK2, HK1	894	2	17689	19.7864	1	1	0.979409
UP_SEQ_FEATURE	nucleotide phosphate-binding region:cNMP 1	2	0.217865	0.0984208	PNPLA7, PNPLA6	894	2	17689	19.7864	1	1	0.979409
UP_SEQ_FEATURE	region of interest:Peroxidase-like; mediates peroxidase activity	2	0.217865	0.0984208	DUOX1, DUOX2	894	2	17689	19.7864	1	1	0.979409
UP_SEQ_FEATURE	active site:Proton acceptor; for ring-opening step	2	0.217865	0.0984208	GNPDA1, GNPDA2	894	2	17689	19.7864	1	1	0.979409
UP_SEQ_FEATURE	region of interest:Substrate 1 binding	2	0.217865	0.0984208	HK2, HK1	894	2	17689	19.7864	1	1	0.979409
UP_SEQ_FEATURE	nucleotide phosphate-binding region:cNMP 3	2	0.217865	0.0984208	PNPLA7, PNPLA6	894	2	17689	19.7864	1	1	0.979409
UP_SEQ_FEATURE	binding site:Substrate 2	2	0.217865	0.0984208	HK2, HK1	894	2	17689	19.7864	1	1	0.979409
UP_SEQ_FEATURE	chain:V-type proton ATPase subunit E 1	2	0.217865	0.0984208	ATP6V0E1, ATP6V1E1	894	2	17689	19.7864	1	1	0.979409
UP_SEQ_FEATURE	region of interest:Interaction with TXNDC11	2	0.217865	0.0984208	DUOX1, DUOX2	894	2	17689	19.7864	1	1	0.979409
UP_SEQ_FEATURE	short sequence motif:PP-motif	2	0.217865	0.0984208	PAPSS2, PAPSS1	894	2	17689	19.7864	1	1	0.979409
UP_SEQ_FEATURE	site:Involved in receptor binding	2	0.217865	0.0984208	IL1B, PDGFB	894	2	17689	19.7864	1	1	0.979409
UP_KEYWORDS	Plastid	2	0.217865	0.0987403	FUT2, FUT1	895	2	17650	19.7207	1	0.358913	0.295437
UP_KEYWORDS	Branched-chain amino acid biosynthesis	2	0.217865	0.0987403	BCAT1, BCAT2	895	2	17650	19.7207	1	0.358913	0.295437

### Sheet: S6
Differential expression of HPV+Thi Classical vs Mesenchymal HNSCs (Positive log2 fold change represents upregulation in the Classical tumors)
id	baseMean	log2FoldChange	lfcSE	stat	pvalue	padj
GATA4	28.1109	6.47949	0.941984	6.87855	6.04633e-12	7.5964e-08
CD3E	2592.6	-1.54736	0.226608	-6.82834	8.5903e-12	7.5964e-08
CD6	1446.72	-1.61338	0.241984	-6.66731	2.6053e-11	1.53591e-07
ALOX15	161.294	4.86598	0.737145	6.60112	4.08064e-11	1.80426e-07
WIF1	134.59	7.3518	1.13992	6.44938	1.1231e-10	3.31052e-07
BCHE	51.1314	5.19972	0.804052	6.46689	1.00038e-10	3.31052e-07
IL2RG	6909.95	-2.32311	0.366232	-6.34327	2.24934e-10	5.68312e-07
SELPLG	2306.05	-1.29213	0.21433	-6.02869	1.65292e-09	2.65759e-06
CD5	958.946	-1.59668	0.264762	-6.03062	1.63331e-09	2.65759e-06
S1PR4	418.88	-1.91824	0.316342	-6.06381	1.32936e-09	2.65759e-06
IL21R	1110.28	-1.95967	0.323585	-6.05611	1.3945e-09	2.65759e-06
CD2	2290.75	-1.42229	0.237234	-5.9953	2.03105e-09	2.99343e-06
TNFRSF4	371.221	-1.52882	0.257093	-5.94658	2.73795e-09	3.72487e-06
KEL	557.393	-4.286	0.726315	-5.90102	3.61255e-09	4.56369e-06
C3orf15	144.893	-4.66195	0.793488	-5.87526	4.22181e-09	4.9778e-06
CXCR5	416.566	-3.30423	0.564999	-5.8482	4.96918e-09	5.49281e-06
FRMD1	217.331	-7.19586	1.25076	-5.75317	8.75861e-09	9.11204e-06
SLAMF1	315.676	-1.59143	0.278342	-5.71755	1.08073e-08	1.06188e-05
ORAI2	2379.27	-1.46072	0.256384	-5.69737	1.21669e-08	1.13255e-05
LPXN	1450.58	-1.40579	0.248051	-5.66736	1.45014e-08	1.23327e-05
FAM78A	875.903	-1.54953	0.27388	-5.65771	1.53409e-08	1.23327e-05
KCNA2	88.6202	-4.173	0.737513	-5.65821	1.52963e-08	1.23327e-05
HCG4	89.0124	2.7861	0.49637	5.61294	1.9892e-08	1.4803e-05
B4GALT4	3382.38	2.29951	0.410529	5.60133	2.12713e-08	1.4803e-05
TEX10	1722.35	1.00301	0.178914	5.60611	2.0693e-08	1.4803e-05
GIMAP7	774.567	-1.5827	0.282758	-5.59738	2.17617e-08	1.4803e-05
FMNL1	2675.1	-1.12627	0.203121	-5.54484	2.94231e-08	1.92732e-05
CCR7	1041.79	-1.87924	0.33978	-5.53075	3.18872e-08	2.01413e-05
GZMK	700.289	-1.77391	0.321378	-5.51969	3.39597e-08	2.07107e-05
MFNG	771.588	-1.48208	0.269391	-5.50161	3.7634e-08	2.21865e-05
PFN2	3498.16	2.18399	0.400747	5.44979	5.04282e-08	2.62315e-05
LCK	1610.18	-1.44467	0.2649	-5.45362	4.93542e-08	2.62315e-05
UBASH3A	287.835	-1.49033	0.272646	-5.46616	4.59885e-08	2.62315e-05
AMY1A	198.88	-4.93583	0.905098	-5.45336	4.94256e-08	2.62315e-05
CD48	1603.31	-1.73162	0.31881	-5.43153	5.58733e-08	2.82336e-05
GNG2	1140.21	-1.41077	0.261829	-5.38816	7.11828e-08	3.40254e-05
BEST2	225.513	-5.85253	1.08609	-5.38864	7.09935e-08	3.40254e-05
GIMAP4	1711.05	-1.38709	0.258337	-5.36929	7.90466e-08	3.40482e-05
GIMAP5	1394.26	-1.42341	0.265458	-5.36208	8.22682e-08	3.40482e-05
CD3D	1190.26	-1.53224	0.285035	-5.37562	7.63201e-08	3.40482e-05
GIMAP1	430.685	-1.5654	0.291729	-5.36594	8.0528e-08	3.40482e-05
C5orf20	192.598	-2.21078	0.412508	-5.35937	8.35118e-08	3.40482e-05
KRT2	180.652	-4.79785	0.895319	-5.35881	8.37718e-08	3.40482e-05
INSM1	244.08	-4.84793	0.905285	-5.35514	8.54902e-08	3.40482e-05
PSAPL1	164.732	-5.62368	1.05062	-5.35274	8.66319e-08	3.40482e-05
GRAP2	295.098	-1.62629	0.304577	-5.3395	9.32044e-08	3.5835e-05
LTB	1744.75	-2.28108	0.429248	-5.31413	1.0717e-07	4.02212e-05
MYO16	38.8253	-3.37534	0.635564	-5.31077	1.09161e-07	4.02212e-05
ST8SIA1	381.17	-2.31022	0.437441	-5.28123	1.28322e-07	4.63163e-05
BTLA	138.76	-1.80754	0.343145	-5.26756	1.38246e-07	4.89003e-05
BIN2	825.408	-1.34481	0.255847	-5.25632	1.4697e-07	4.99869e-05
RHOH	708.056	-1.43049	0.272112	-5.25697	1.46449e-07	4.99869e-05
PTPRCAP	2570.8	-2.01346	0.384536	-5.23607	1.64033e-07	5.47374e-05
ARHGAP15	327.23	-1.49758	0.286253	-5.23165	1.68007e-07	5.50252e-05
LAT	933.974	-1.46925	0.281066	-5.2274	1.71906e-07	5.52787e-05
SERPINF1	10082.3	-2.4625	0.472908	-5.20715	1.91767e-07	6.05642e-05
GNGT2	138.584	-1.26994	0.244326	-5.19772	2.01748e-07	6.25986e-05
PHLDB2	2050.48	2.27384	0.437879	5.19286	2.07083e-07	6.31461e-05
HVCN1	799.532	-1.77905	0.343086	-5.18544	2.15502e-07	6.35228e-05
ITIH1	11.0797	-3.99764	0.770646	-5.18739	2.13261e-07	6.35228e-05
ALDH1A2	334.799	4.56635	0.884	5.16555	2.39732e-07	6.74567e-05
TRAF3IP3	769.551	-1.65348	0.320054	-5.16624	2.38851e-07	6.74567e-05
KRT36	424.151	-5.88099	1.1386	-5.16512	2.4029e-07	6.74567e-05
CYTIP	1346.58	-1.18952	0.230984	-5.1498	2.60765e-07	6.79951e-05
CD52	2375.72	-1.93118	0.375036	-5.14932	2.61431e-07	6.79951e-05
IRF4	1092.45	-2.00738	0.389579	-5.15269	2.56775e-07	6.79951e-05
SRL	183.519	-3.4281	0.664522	-5.15875	2.48603e-07	6.79951e-05
IL1R2	9158.04	-4.29913	0.834569	-5.15132	2.58666e-07	6.79951e-05
LHX9	9.55811	4.11676	0.800252	5.14433	2.68476e-07	6.88154e-05
GPSM3	1825.88	-1.39929	0.272289	-5.13898	2.76229e-07	6.95135e-05
LTA	152.604	-1.98271	0.385961	-5.13707	2.7906e-07	6.95135e-05
TIFAB	113.02	-2.01815	0.393672	-5.12647	2.95227e-07	7.25193e-05
SCN9A	177.251	3.61644	0.706518	5.11868	3.07686e-07	7.28801e-05
TNFRSF1B	5005.06	-0.97865	0.191297	-5.11587	3.12301e-07	7.28801e-05
AGAP2	574.011	-1.32409	0.258972	-5.11287	3.173e-07	7.28801e-05
PRKCB	979.044	-1.67566	0.327251	-5.12042	3.04861e-07	7.28801e-05
CFP	245.151	-1.83614	0.359015	-5.11438	3.14775e-07	7.28801e-05
CD28	386.434	-1.68303	0.329672	-5.10515	3.30528e-07	7.49452e-05
TNFAIP8L2	388.702	-1.48016	0.290304	-5.09867	3.4205e-07	7.65758e-05
SIT1	415.278	-1.5342	0.302263	-5.07572	3.86024e-07	8.53402e-05
UCP2	6054.91	-1.18126	0.233392	-5.06128	4.16444e-07	8.982e-05
WDFY4	1289.61	-1.8078	0.357131	-5.06202	4.14831e-07	8.982e-05
SASH3	2293.34	-1.4794	0.292458	-5.05852	4.22528e-07	9.00342e-05
AMICA1	1204.24	-1.58576	0.314	-5.05019	4.41365e-07	9.29284e-05
WAS	1105.74	-1.40371	0.278463	-5.04093	4.63277e-07	9.52734e-05
SCUBE1	64.4945	-2.15951	0.428386	-5.04104	4.63015e-07	9.52734e-05
HAGHL	379.638	-2.76636	0.550762	-5.02279	5.0925e-07	0.000103524
PRPF4	2996.78	0.893449	0.178537	5.00427	5.60753e-07	0.000112699
KLRB1	292.096	-1.6767	0.335593	-4.99623	5.8461e-07	0.000116108
2021-09-01	1169.45	-1.72267	0.344936	-4.99418	5.90848e-07	0.000116108
CD27	1675.61	-1.6461	0.330327	-4.98322	6.25336e-07	0.000121535
CRB2	495.678	-4.15244	0.834221	-4.97762	6.43697e-07	0.000123744
RASAL3	1215.22	-1.43895	0.29025	-4.95761	7.13648e-07	0.000135716
CD37	2234.56	-1.94044	0.391762	-4.9531	7.30409e-07	0.000137051
PIWIL4	143.418	-2.33766	0.472105	-4.95157	7.36169e-07	0.000137051
ZNF831	273.686	-1.76554	0.356769	-4.94868	7.47174e-07	0.000137651
CST7	842.363	-1.42128	0.287677	-4.94053	7.79113e-07	0.000142056
ZAP70	1056.48	-1.5748	0.318966	-4.9372	7.92535e-07	0.000143028
ICAM3	1855.8	-1.2901	0.262105	-4.92206	8.5639e-07	0.00014705
BATF	706.523	-1.45778	0.296169	-4.92214	8.56036e-07	0.00014705
MMP19	1779.45	-1.59896	0.324619	-4.92565	8.40806e-07	0.00014705
PKDCC	1904.95	-3.4481	0.69997	-4.92607	8.39001e-07	0.00014705
CKM	949.432	-5.91573	1.20166	-4.92295	8.52485e-07	0.00014705
KIAA0748	205.409	-1.62295	0.330046	-4.91736	8.77197e-07	0.000149174
LGALS2	279.644	-2.14981	0.437666	-4.91199	9.01572e-07	0.000151859
CXCR3	654.38	-1.56887	0.319617	-4.9086	9.1731e-07	0.000153052
NAALADL1	128.312	-1.45599	0.296758	-4.90632	9.28032e-07	0.000153394
TMEM156	147.873	-1.82796	0.374005	-4.88753	1.02109e-06	0.000167212
RGS10	1864.19	-1.17586	0.240827	-4.8826	1.04697e-06	0.000169877
P2RY8	779.008	-1.76895	0.362524	-4.87955	1.06328e-06	0.000170956
PTPRJ	1717.51	-0.96897	0.198851	-4.87285	1.09998e-06	0.000175263
IL10RA	2223.4	-1.24858	0.2567	-4.86396	1.15058e-06	0.000180082
C8G	197.514	-3.67766	0.756103	-4.86397	1.15054e-06	0.000180082
CYP27A1	3960.96	-2.68039	0.552546	-4.85098	1.22856e-06	0.000190598
SNAPC1	702.133	1.1359	0.234324	4.84756	1.2499e-06	0.000191485
SCRN3	642.149	0.840106	0.173339	4.8466	1.25592e-06	0.000191485
SH2D1A	424.759	-1.57122	0.324416	-4.84324	1.27741e-06	0.000193097
ST3GAL5	733.166	-1.4212	0.293806	-4.8372	1.31684e-06	0.00019737
C9orf6	1035.14	0.8401	0.173942	4.82977	1.36693e-06	0.000199798
GMFG	1247.38	-1.48241	0.306725	-4.83302	1.34477e-06	0.000199798
FCRL3	214.093	-2.41957	0.500801	-4.83139	1.3558e-06	0.000199798
CORO1A	8282.86	-1.53989	0.319755	-4.81584	1.46581e-06	0.000212494
C11orf92	2742.55	-4.03592	0.838434	-4.81364	1.48208e-06	0.000213106
ADORA2A	581.072	-1.32811	0.276133	-4.80969	1.51161e-06	0.000213993
ZNF671	154.631	-1.36074	0.282922	-4.80958	1.51244e-06	0.000213993
CD79B	658.032	-1.94911	0.405741	-4.80383	1.55663e-06	0.000218496
SH2B2	179.021	-1.62883	0.339778	-4.79381	1.63645e-06	0.000227892
TCAP	525.901	-5.19243	1.08735	-4.7753	1.79442e-06	0.000247938
HCLS1	3748.14	-1.27828	0.267952	-4.77055	1.83723e-06	0.00024804
PRRX1	6210.29	-2.17968	0.456782	-4.77182	1.82572e-06	0.00024804
MB	854.688	-3.88274	0.813519	-4.77277	1.81707e-06	0.00024804
FYN	1793.28	-0.95359	0.200222	-4.76265	1.91064e-06	0.000255996
RAB33A	104.458	-1.33801	0.28123	-4.7577	1.95811e-06	0.000260385
GZMM	286.509	-1.78689	0.37576	-4.75541	1.98048e-06	0.000261394
FAIM3	1097.96	-1.90776	0.401624	-4.75012	2.03298e-06	0.000264377
METRN	461.029	-2.26975	0.477778	-4.75063	2.02787e-06	0.000264377
DHX36	2945.52	0.943116	0.198818	4.74361	2.09939e-06	0.000271021
ABI3	1184.69	-1.18699	0.25041	-4.74017	2.13541e-06	0.000272622
IKZF1	1933.98	-1.40998	0.297496	-4.73948	2.14263e-06	0.000272622
PLSCR1	5452.2	1.27386	0.26911	4.73362	2.20549e-06	0.00027664
MAP4K1	1113.36	-1.43234	0.302581	-4.73374	2.20416e-06	0.00027664
PPP1R16B	1631.65	-1.65806	0.350518	-4.73031	2.2418e-06	0.000279214
RIT1	1466.15	0.746907	0.158138	4.72314	2.32227e-06	0.000283253
AKNA	3761.66	-1.09644	0.232106	-4.72386	2.3141e-06	0.000283253
HMHA1	3846.29	-1.23801	0.261997	-4.7253	2.29773e-06	0.000283253
ATP2A3	3620.52	-1.33215	0.282331	-4.7184	2.37702e-06	0.000287615
FERMT3	2386.16	-1.39539	0.295805	-4.71725	2.39056e-06	0.000287615
RASSF4	2161.05	-1.43337	0.303987	-4.71522	2.41449e-06	0.000288532
MYO1G	1315.29	-1.18461	0.251748	-4.70552	2.53223e-06	0.000300571
PTPN20B	49.6334	-4.147	0.882504	-4.69913	2.61277e-06	0.000308063
LOC441089	571.84	0.667335	0.142124	4.69543	2.6604e-06	0.000311602
PTPN7	1471.43	-1.29293	0.275485	-4.69327	2.68878e-06	0.000312843
FAM151A	140.256	-3.72528	0.793975	-4.69193	2.70638e-06	0.000312843
ACTA1	678.017	-5.34755	1.1418	-4.68344	2.82096e-06	0.00032397
COL23A1	530.542	-3.27052	0.698603	-4.68152	2.84758e-06	0.000324918
SPN	1379.65	-1.4621	0.31259	-4.67737	2.90575e-06	0.000327331
SOX8	309.517	-3.74513	0.80053	-4.67832	2.89237e-06	0.000327331
CARD9	301.552	-1.77835	0.380425	-4.67463	2.94477e-06	0.000329628
NAPSB	1008	-1.89083	0.40477	-4.67137	2.99201e-06	0.000332809
NLRC3	661.778	-1.2873	0.275757	-4.66825	3.03781e-06	0.000335365
C10orf72	1337.36	-2.55807	0.548091	-4.66723	3.05291e-06	0.000335365
RCSD1	1100.3	-1.38785	0.297518	-4.66477	3.08962e-06	0.000335642
ACAP1	1328.72	-1.46451	0.313967	-4.66452	3.09339e-06	0.000335642
CNTN5	10.9634	4.10916	0.882799	4.6547	3.24451e-06	0.000345878
RGL4	83.5347	-1.44515	0.310562	-4.65334	3.26596e-06	0.000345878
SPOCK2	7212.96	-1.99008	0.427354	-4.65676	3.21228e-06	0.000345878
ASCL4	128.478	-4.4188	0.949386	-4.65438	3.24954e-06	0.000345878
ITGAL	2818.9	-1.50554	0.323713	-4.65083	3.30601e-06	0.000348036
CSF2RB	3147.96	-2.16444	0.465897	-4.64574	3.38861e-06	0.000354621
CD53	3493	-1.3488	0.291801	-4.62234	3.7944e-06	0.000394751
TBC1D10C	1118.01	-1.67094	0.361942	-4.6166	3.90077e-06	0.000403445
PLXNB3	775.404	1.52888	0.332297	4.60093	4.20618e-06	0.000432503
NPHS1	61.0806	-4.39765	0.95925	-4.58447	4.55146e-06	0.000465301
GYPC	1142.51	-1.60274	0.349843	-4.58132	4.6205e-06	0.000469645
ARHGDIB	8900.66	-1.06009	0.231601	-4.57723	4.71183e-06	0.000476191
RUNX3	4132.24	-1.02768	0.224702	-4.57353	4.79572e-06	0.000481915
CCL19	3217.05	-2.81574	0.616441	-4.56774	4.93004e-06	0.000492614
ANKRD55	15.6064	-1.86295	0.408257	-4.56319	5.03827e-06	0.0005006
FAM21B	1343.98	-0.760255	0.166754	-4.55913	5.13657e-06	0.000504697
C16orf54	441.495	-1.46066	0.320356	-4.55949	5.12774e-06	0.000504697
ARHGEF35	1767.88	1.81277	0.398035	4.55429	5.25631e-06	0.000513608
SLAMF6	734.025	-1.41668	0.311242	-4.55171	5.32116e-06	0.000517088
FOXP3	821.713	-1.25979	0.277159	-4.54537	5.48381e-06	0.000529981
EVI2A	719.381	-1.18694	0.262053	-4.52938	5.9158e-06	0.00056555
LOC100188949	66.8145	-1.69941	0.375187	-4.5295	5.91233e-06	0.00056555
SELL	1675.69	-1.80697	0.399123	-4.52735	5.97266e-06	0.000567916
SIRPG	548.461	-1.32784	0.293954	-4.51717	6.2671e-06	0.000592727
MYBPC1	2830.06	-5.45136	1.20901	-4.50894	6.51518e-06	0.000612912
TARP	73.4262	-1.5507	0.344039	-4.50735	6.5642e-06	0.000614256
S1PR2	779.426	-0.935328	0.207568	-4.50613	6.60213e-06	0.000614554
GALM	811.696	-1.14858	0.255158	-4.50145	6.74906e-06	0.000618038
KCNJ10	144.294	-2.71679	0.603663	-4.50051	6.77894e-06	0.000618038
ABCA3	5734.7	-3.11869	0.692805	-4.50154	6.74636e-06	0.000618038
NLRP7	175.922	-3.47387	0.771885	-4.5005	6.77933e-06	0.000618038
FXYD2	138.014	-2.97086	0.660336	-4.499	6.82731e-06	0.000619219
GPR55	106.597	-1.67899	0.373405	-4.49643	6.91038e-06	0.000623556
NCF4	958.295	-1.41163	0.314114	-4.494	6.98982e-06	0.000627522
FBXL16	687.682	-2.07701	0.463166	-4.48438	7.31274e-06	0.000653197
SLCO5A1	67.1187	-1.98669	0.443264	-4.48196	7.39602e-06	0.000657316
SCGB3A1	29.6932	3.30794	0.740872	4.46493	8.00941e-06	0.000708272
ACTN2	572.112	-5.39733	1.21131	-4.45579	8.35839e-06	0.000735455
CLDN20	12.5912	3.67292	0.825606	4.44876	8.63681e-06	0.000756191
NCALD	1460.7	-2.39244	0.537935	-4.44745	8.68939e-06	0.000757047
CCL17	77.7229	-1.9631	0.442121	-4.44018	8.98831e-06	0.000779251
CD3G	302.563	-1.34766	0.30454	-4.42524	9.63371e-06	0.00083113
ARHGAP9	1219.67	-1.28691	0.291115	-4.42063	9.8413e-06	0.000840837
PRND	43.311	-2.86937	0.649079	-4.42067	9.83938e-06	0.000840837
NPB	131.673	-3.21154	0.727986	-4.41154	1.02637e-05	0.000872709
EVI2B	1553.38	-1.32594	0.300737	-4.40895	1.03872e-05	0.000878989
SLC6A4	21.3546	2.89874	0.659806	4.39333	1.11628e-05	0.000936167
PARP9	7570.73	1.12793	0.256804	4.39218	1.12217e-05	0.000936167
ITGB7	1460.76	-1.08377	0.24671	-4.39289	1.11855e-05	0.000936167
APBB1IP	978.368	-1.27378	0.290455	-4.38548	1.15731e-05	0.00096095
IL16	2073.81	-1.40699	0.321197	-4.38047	1.18421e-05	0.000974139
CCR6	471.867	-1.65107	0.376888	-4.3808	1.18246e-05	0.000974139
CXCR6	971.239	-1.29749	0.296827	-4.37121	1.23559e-05	0.00100621
CD247	911.035	-1.40317	0.321064	-4.37039	1.24026e-05	0.00100621
PTGIR	242.736	-2.304	0.527087	-4.37119	1.23571e-05	0.00100621
RYK	3363.29	0.799424	0.183236	4.36281	1.28401e-05	0.00103694
GPR18	129.525	-2.06862	0.474711	-4.35763	1.31477e-05	0.00105695
SELT	4574.21	0.684731	0.157195	4.35594	1.32498e-05	0.00106034
HCST	737.235	-1.57122	0.36145	-4.347	1.38013e-05	0.00109951
ICAM2	905.978	-1.48291	0.341579	-4.34134	1.41616e-05	0.00112315
PIK3R5	643.343	-1.037	0.239104	-4.337	1.44438e-05	0.00114041
PSTPIP1	594.483	-1.26355	0.291922	-4.32839	1.50204e-05	0.00118034
RASGRP2	418.087	-2.05771	0.475498	-4.32747	1.5083e-05	0.00118034
SH2D3C	1051.17	-0.98099	0.226828	-4.32481	1.52661e-05	0.00118817
CLDN5	575.149	-1.69589	0.392271	-4.32325	1.5375e-05	0.00118817
CD22	860.114	-3.07357	0.710963	-4.32311	1.53846e-05	0.00118817
ST3GAL2	1084.23	-0.897101	0.207801	-4.31713	1.58073e-05	0.0012058
LOC728743	406.746	-1.23557	0.286085	-4.31889	1.56817e-05	0.0012058
TNNC1	313.763	-4.84257	1.12175	-4.31699	1.58174e-05	0.0012058
MYO1F	1801.65	-1.1726	0.271801	-4.31418	1.602e-05	0.00121601
POU2AF1	3339.98	-2.22181	0.515738	-4.30802	1.64723e-05	0.00124499
SPIB	2344.02	-3.19905	0.742766	-4.30695	1.65524e-05	0.00124573
VCAM1	12337.8	-2.715	0.631872	-4.29676	1.73316e-05	0.00129884
C6orf105	594.299	-2.78321	0.64806	-4.29467	1.7495e-05	0.00130556
KLRG1	67.7857	-1.3013	0.303605	-4.28616	1.8179e-05	0.00133964
CXorf21	142.551	-1.39341	0.325087	-4.28626	1.81708e-05	0.00133964
LOC84740	255.539	-3.27234	0.763192	-4.2877	1.80531e-05	0.00133964
ARHGAP30	3013.18	-1.17897	0.275374	-4.28134	1.85773e-05	0.0013536
LGI2	1380.89	-3.35115	0.782521	-4.2825	1.84802e-05	0.0013536
MYL2	597.158	-7.01418	1.63841	-4.28109	1.8598e-05	0.0013536
PDE1B	102.941	-1.30093	0.304068	-4.27843	1.88218e-05	0.00136427
OR2A7	645.074	1.74176	0.407562	4.27359	1.9235e-05	0.00138853
NCKAP1L	2143.02	-1.29221	0.302636	-4.26984	1.95609e-05	0.00140119
PGLYRP2	6.94114	-3.33921	0.782061	-4.26976	1.95688e-05	0.00140119
BTK	587.032	-1.42661	0.334297	-4.2675	1.97676e-05	0.00140972
STAR	599.347	-2.80658	0.657853	-4.26627	1.98769e-05	0.00141182
CD19	516.725	-2.73535	0.641564	-4.26357	2.01191e-05	0.0014233
BICD2	8959.62	1.24642	0.292705	4.25826	2.06023e-05	0.00143847
SNAI3	123.022	-1.18473	0.278243	-4.25789	2.06365e-05	0.00143847
DOK2	923.359	-1.22965	0.288773	-4.25821	2.06071e-05	0.00143847
CCR5	1225.87	-1.25802	0.295473	-4.25765	2.06588e-05	0.00143847
MYH2	1497.99	-8.04419	1.89089	-4.25418	2.09816e-05	0.00145522
GAB3	331.113	-1.00701	0.236903	-4.25072	2.13088e-05	0.00147214
FUZ	697.763	-1.56675	0.36877	-4.2486	2.15115e-05	0.00148036
COPB2	9004.34	0.760667	0.179297	4.24249	2.21052e-05	0.00150799
RASGRP3	507.791	-1.15279	0.271767	-4.24185	2.21688e-05	0.00150799
LOC100233209	125.867	-1.53519	0.361833	-4.24282	2.20725e-05	0.00150799
LY9	375.793	-1.57645	0.372063	-4.23705	2.26479e-05	0.00153468
ANXA6	6009.2	-1.14248	0.269804	-4.23448	2.29085e-05	0.00154641
SLC1A2	77.3502	-2.2833	0.539757	-4.23023	2.3345e-05	0.00156989
CTAGE6	22.9124	2.49217	0.589266	4.22928	2.34439e-05	0.00157048
ZBTB46	432.997	-1.51535	0.358371	-4.22844	2.35314e-05	0.00157048
DTX3L	9304.99	0.974672	0.230628	4.22616	2.37708e-05	0.00158049
LOC283174	351.235	-2.8116	0.667307	-4.21336	2.51604e-05	0.00166661
TCF7	1418.56	-1.27301	0.302498	-4.20833	2.57271e-05	0.00169779
2021-03-07	4056.7	0.70172	0.166946	4.20326	2.63092e-05	0.00172335
CD1B	48.7521	-2.1571	0.513124	-4.20385	2.6241e-05	0.00172335
IQSEC1	2965.39	-0.932726	0.222115	-4.1993	2.67736e-05	0.00174087
LYZ	23800.1	-1.88266	0.448323	-4.19935	2.67688e-05	0.00174087
IL12RB1	422.227	-1.09945	0.26189	-4.19813	2.69133e-05	0.00174355
POU2F2	556.191	-1.78509	0.425327	-4.19699	2.70491e-05	0.00174577
CXorf65	13.5378	-2.30495	0.549296	-4.19618	2.7145e-05	0.00174577
FAM65B	688.504	-1.79867	0.429097	-4.19176	2.76802e-05	0.00176979
MYH7	669.485	-5.45837	1.30227	-4.19144	2.77186e-05	0.00176979
MS4A1	1643.68	-3.03714	0.725156	-4.18825	2.81112e-05	0.0017884
RAB3B	9.43706	2.98387	0.713256	4.18345	2.87122e-05	0.00182009
CYGB	962.027	-1.87761	0.449048	-4.18131	2.89837e-05	0.00183074
ICAM4	463.706	-2.5436	0.608905	-4.17733	2.94949e-05	0.00185639
PTCRA	19.2927	-2.2931	0.549326	-4.17439	2.98788e-05	0.00187389
C14orf139	278.502	-1.29695	0.310863	-4.1721	3.01807e-05	0.00188614
JAKMIP3	19.1916	2.32662	0.558423	4.16641	3.09433e-05	0.00192544
KPNA4	5788.07	0.684238	0.164252	4.16579	3.10274e-05	0.00192544
LCN10	47.3572	-2.21837	0.533228	-4.16026	3.17883e-05	0.00196576
DOCK2	1844.94	-1.25177	0.301007	-4.15862	3.20176e-05	0.00197305
SLA2	513.513	-1.14965	0.276682	-4.15512	3.25117e-05	0.00199653
AZGP1	102.477	3.15395	0.75975	4.1513	3.30587e-05	0.00201352
DOK1	649.084	-1.04666	0.252157	-4.15081	3.31299e-05	0.00201352
RLTPR	439.365	-1.47088	0.354319	-4.15127	3.3063e-05	0.00201352
GIMAP6	1129.34	-1.19777	0.288731	-4.1484	3.34806e-05	0.00202787
TLR10	346.076	-2.25296	0.543672	-4.14397	3.4135e-05	0.00206045
TIGIT	804.94	-1.11748	0.269972	-4.13924	3.48455e-05	0.00208907
KIF25	43.2178	-3.16188	0.7638	-4.13967	3.4781e-05	0.00208907
NCF1B	168.519	-1.7294	0.418123	-4.1361	3.53255e-05	0.0021107
CD96	946.14	-1.12607	0.272472	-4.13279	3.58391e-05	0.00212701
RNASE6	748.958	-1.20658	0.291952	-4.13281	3.58358e-05	0.00212701
TMEM20	183.474	1.59058	0.385739	4.12347	3.73209e-05	0.00220755
APLN	339.765	1.70941	0.41474	4.12164	3.76192e-05	0.00221041
ARMCX2	519.516	1.67518	0.406407	4.12193	3.75704e-05	0.00221041
LOC441294	195.945	1.85573	0.450458	4.11966	3.79434e-05	0.00221474
PYHIN1	216.642	-1.29368	0.313978	-4.12028	3.78408e-05	0.00221474
C3orf42	60.9903	-1.32037	0.320603	-4.1184	3.81516e-05	0.00221957
FCAMR	87.1914	-4.14542	1.00689	-4.11705	3.83746e-05	0.00222522
TSC22D2	1345.25	1.23726	0.300618	4.11573	3.85954e-05	0.00223071
ARHGEF5	2097.94	1.38605	0.337093	4.11177	3.9264e-05	0.00226196
FAM129C	92.2144	-3.10502	0.755303	-4.11096	3.94017e-05	0.00226253
IFFO1	478.274	-1.25946	0.306792	-4.10526	4.03866e-05	0.00231158
PEBP4	8.35511	-4.50109	1.09702	-4.10302	4.07798e-05	0.00232655
GMPS	5462.11	0.821274	0.200559	4.09493	4.22302e-05	0.00240156
LST1	589.723	-1.35239	0.330589	-4.09086	4.29779e-05	0.00243624
RILPL2	1400.4	-0.838804	0.205114	-4.08944	4.32411e-05	0.00243879
IL9R	74.0247	-1.44766	0.354025	-4.08913	4.32986e-05	0.00243879
GSTM3	1629.42	2.07351	0.509145	4.07254	4.65035e-05	0.00259451
PLS3	10733.8	1.09381	0.268579	4.07261	4.64902e-05	0.00259451
THEMIS	248.562	-1.55162	0.380974	-4.07277	4.6458e-05	0.00259451
REM1	147.742	-2.37135	0.582566	-4.07053	4.69064e-05	0.00260876
DPEP2	135.794	-1.75372	0.430967	-4.06926	4.71626e-05	0.00261479
FAM113B	658.365	-1.11022	0.272989	-4.06692	4.76383e-05	0.00261656
CD40LG	108.796	-1.8209	0.447704	-4.0672	4.75806e-05	0.00261656
RPGRIP1	8.42272	-1.90997	0.46957	-4.06748	4.75241e-05	0.00261656
C15orf53	6.07675	-2.12811	0.523389	-4.06602	4.78232e-05	0.00261858
CLECL1	50.5934	-1.65939	0.408267	-4.06448	4.81405e-05	0.00262782
FCRL1	83.0042	-3.03922	0.748913	-4.05818	4.94576e-05	0.00269141
CCDC69	2075.31	-1.24847	0.307824	-4.05579	4.99653e-05	0.00271069
DIRAS2	9.74808	2.6562	0.655453	4.05247	5.068e-05	0.00274027
LAPTM5	14730.3	-1.10952	0.273833	-4.05182	5.08204e-05	0.00274027
IL27RA	3509.29	-1.73155	0.427516	-4.05026	5.116e-05	0.0027502
IRF8	1589.08	-1.4804	0.365632	-4.04888	5.14641e-05	0.00275816
SCN11A	13.3197	-2.2329	0.551846	-4.04624	5.2046e-05	0.00278092
P2RY10	225.275	-1.53317	0.378997	-4.04535	5.22461e-05	0.0027832
LOC90246	28.5312	2.40302	0.594226	4.04394	5.25595e-05	0.00279149
TCHH	92.9349	2.36669	0.585563	4.04173	5.30582e-05	0.00280954
HIST2H2BE	887.607	1.55985	0.386048	4.04055	5.33257e-05	0.00281528
WIPF1	3992.69	-0.96304	0.238515	-4.03765	5.39894e-05	0.00284184
FAM46C	2653.06	-1.42791	0.35401	-4.03353	5.49445e-05	0.00288353
PARVG	993.487	-1.23447	0.306189	-4.03172	5.53712e-05	0.00289732
LRRC2	44.1484	-2.19078	0.543682	-4.02953	5.58886e-05	0.00291577
SUSD2	300.626	-1.23449	0.306864	-4.02294	5.74768e-05	0.00298351
RDH16	399.28	-2.38585	0.59309	-4.02274	5.75245e-05	0.00298351
TRAF1	2511.39	-1.67378	0.41664	-4.01732	5.8863e-05	0.00304401
RAD23B	12230.1	0.654709	0.163006	4.01648	5.90733e-05	0.00304598
CD4	4893.3	-1.09191	0.272051	-4.01363	5.97933e-05	0.00306523
ITM2A	775.859	-1.20897	0.301175	-4.01419	5.96507e-05	0.00306523
TMEFF1	177.938	1.47534	0.367714	4.01218	6.01598e-05	0.0030751
HIST1H2BC	167.889	1.70499	0.425158	4.01024	6.0658e-05	0.00308275
TRAT1	177.148	-1.5173	0.378298	-4.01085	6.04995e-05	0.00308275
STAT4	322.241	-0.804356	0.200802	-4.00572	6.18282e-05	0.00313322
CCR10	53.908	-1.92902	0.481721	-4.00444	6.21645e-05	0.00314126
LY86	350.424	-1.53778	0.384202	-4.00252	6.26703e-05	0.0031578
GHRL	33.6849	-1.8934	0.473325	-4.00021	6.32869e-05	0.0031798
CD300LG	12.0317	-3.27107	0.818039	-3.99867	6.36984e-05	0.00319142
BFSP2	20.6126	-2.02942	0.507713	-3.99718	6.41015e-05	0.00320254
RAB37	264.809	-1.52174	0.380828	-3.99586	6.44589e-05	0.00321132
GIMAP8	651.203	-1.14565	0.286789	-3.99475	6.47634e-05	0.00321743
FMOD	3225.14	-1.47156	0.368553	-3.99281	6.52951e-05	0.0032336
INSL3	25.9809	-1.84876	0.463089	-3.99223	6.54544e-05	0.0032336
UMPS	2732.43	0.85219	0.213742	3.98701	6.69118e-05	0.00328723
C2CD4B	116.773	-1.90732	0.478319	-3.98754	6.67612e-05	0.00328723
TNFRSF13B	151.197	-2.40431	0.603385	-3.9847	6.7565e-05	0.00329188
CCL21	2723.84	-2.60193	0.652891	-3.98525	6.74095e-05	0.00329188
TRIM72	40.7249	-4.23309	1.0621	-3.98557	6.73176e-05	0.00329188
PLCB2	903.885	-1.14951	0.288903	-3.9789	6.92359e-05	0.00336403
TNFSF12	818.606	-0.935522	0.235374	-3.97461	7.04933e-05	0.00341574
AICDA	33.7077	-3.36812	0.847563	-3.97389	7.07089e-05	0.00341683
MAP3K14	2914.93	-1.33138	0.335253	-3.97128	7.14885e-05	0.00344508
FNBP1	3820.66	-0.825615	0.207975	-3.96978	7.19392e-05	0.00344929
LEFTY2	6.79843	-4.23754	1.06747	-3.96969	7.19658e-05	0.00344929
TNFAIP8	2722.82	-0.814931	0.205396	-3.96762	7.25946e-05	0.00347002
APOBEC3H	88.2214	-1.31083	0.330451	-3.9668	7.28436e-05	0.00347254
VEPH1	15.8858	2.38307	0.601027	3.965	7.33949e-05	0.00348942
STAP1	117.51	-2.09707	0.529203	-3.9627	7.41064e-05	0.00351379
C17orf44	179.804	-1.03464	0.261258	-3.96022	7.48815e-05	0.00354003
CNTN4	99.7541	-2.47558	0.625202	-3.95965	7.50599e-05	0.00354003
SCML4	194.596	-1.5324	0.387563	-3.95393	7.68772e-05	0.0036065
CLIP3	1292.29	-2.45845	0.621707	-3.95435	7.67433e-05	0.0036065
TMEM149	964.064	-1.003	0.253782	-3.95221	7.7433e-05	0.00362296
SIAH2	4260.58	1.0667	0.270174	3.94818	7.87466e-05	0.00364733
ARMC8	1992.84	0.611948	0.155009	3.94782	7.88647e-05	0.00364733
ELMO1	863.861	-0.983403	0.249042	-3.94875	7.85604e-05	0.00364733
SPI1	1969.28	-1.17564	0.297821	-3.94746	7.89849e-05	0.00364733
CACNG1	28.2621	-5.02221	1.27153	-3.94973	7.824e-05	0.00364733
ADM	4067.8	1.67593	0.425139	3.94207	8.07812e-05	0.00372056
CTAGE9	674.417	1.89782	0.481907	3.93815	8.2112e-05	0.00377203
COMMD2	2634.17	0.71256	0.180999	3.93682	8.25682e-05	0.00378317
ZC3H12D	104.965	-1.42391	0.361823	-3.93537	8.30699e-05	0.00379631
TRPV2	938.974	-1.06397	0.270429	-3.93439	8.3408e-05	0.00380194
PTHLH	1670.04	2.57387	0.655383	3.92727	8.59143e-05	0.00385425
CRLS1	1698.92	-0.901818	0.229718	-3.92577	8.6453e-05	0.00385425
ADAM19	3312.26	-1.28578	0.32716	-3.93013	8.49e-05	0.00385425
NHLRC4	29.6512	-1.32002	0.336304	-3.92507	8.67052e-05	0.00385425
THY1	4442.59	-1.32316	0.33685	-3.92804	8.56404e-05	0.00385425
CXCR4	6395.64	-1.36119	0.346571	-3.92759	8.58e-05	0.00385425
SNX20	347.738	-1.37902	0.351129	-3.92739	8.58745e-05	0.00385425
PLEK	3126.32	-1.39723	0.355984	-3.92499	8.67349e-05	0.00385425
EMR1	87.7628	-2.03525	0.517985	-3.92916	8.52437e-05	0.00385425
CALN1	45.5214	-4.73463	1.20587	-3.92632	8.62559e-05	0.00385425
LY96	282.703	-1.29521	0.33027	-3.92168	8.7934e-05	0.00389775
KBTBD10	373.399	-4.25212	1.08444	-3.92103	8.81728e-05	0.00389856
PHOSPHO1	48.1311	-2.10013	0.53588	-3.91904	8.89024e-05	0.00391127
MYOT	104.978	-4.34986	1.10983	-3.91941	8.87657e-05	0.00391127
UBA5	1896.64	0.671465	0.171377	3.91805	8.92673e-05	0.00391757
GIMAP2	476.561	-1.04332	0.26687	-3.90949	9.24929e-05	0.00404908
FBN2	1280.32	2.73435	0.700085	3.90573	9.39398e-05	0.00410227
GFPT2	887.38	-1.95716	0.50135	-3.90377	9.47059e-05	0.00412554
ABI3BP	936.357	-2.11335	0.541534	-3.90252	9.51952e-05	0.00413666
CLEC9A	42.2362	-1.62752	0.417305	-3.90006	9.61671e-05	0.00416865
ATOH8	526.352	-2.7961	0.717731	-3.89575	9.78936e-05	0.00423312
C3orf59	579.667	1.21665	0.312435	3.89409	9.85675e-05	0.00424152
PHF21B	22.6219	-3.46402	0.889508	-3.8943	9.84812e-05	0.00424152
UBQLN1	8486.64	0.575614	0.147869	3.89274	9.91199e-05	0.00425494
AIF1	1540.17	-1.24883	0.320913	-3.89149	9.96302e-05	0.00426649
LCP2	1738.85	-1.02052	0.262402	-3.88915	0.000100595	0.00429741
CYBASC3	3665.99	-0.727445	0.187241	-3.88508	0.000102295	0.00435948
ADCY4	206.183	-0.905737	0.233333	-3.88173	0.000103715	0.00440938
GPR65	248.822	-1.02423	0.263973	-3.88006	0.000104429	0.00442909
ARMCX6	302.325	1.11644	0.287872	3.87824	0.000105216	0.00445181
HSPB7	290.623	-3.66263	0.94478	-3.8767	0.000105881	0.00446924
NKD2	531.501	-1.54854	0.399609	-3.87513	0.000106568	0.00448754
ALDH8A1	21.2016	-2.03605	0.525556	-3.87408	0.000107027	0.00449614
TDRD7	1492.18	0.689635	0.178131	3.87151	0.000108162	0.00451965
LAT2	712.31	-1.147	0.296299	-3.87108	0.000108353	0.00451965
SP140	635.853	-1.31411	0.339367	-3.87223	0.000107845	0.00451965
TRIM8	5759.38	-0.961851	0.248576	-3.86945	0.000109083	0.00453941
WSCD1	382.94	-2.83819	0.733703	-3.86831	0.000109594	0.00454993
MORF4L2	8874.72	0.630266	0.163084	3.86468	0.000111234	0.00460722
KLHL34	10.9396	-3.41443	0.884078	-3.86214	0.000112398	0.00464454
LIMD2	2721.8	-1.28741	0.333443	-3.86095	0.000112947	0.00465638
FUT4	527.16	-1.09351	0.28348	-3.85745	0.000114578	0.00471264
NRIP3	945.44	1.61117	0.417937	3.85505	0.000115706	0.00474796
HAT1	3187.59	0.492763	0.127971	3.85058	0.000117836	0.0048242
CD7	1672.84	-1.20866	0.313939	-3.84999	0.000118121	0.0048247
PVRIG	408.29	-1.16713	0.303357	-3.84739	0.000119385	0.00486506
TMEM84	94.167	-3.84176	0.999089	-3.84526	0.000120424	0.00489613
BLK	274.783	-2.47185	0.643076	-3.84379	0.00012115	0.00491434
IGF2BP2	1327.55	2.38751	0.621278	3.8429	0.000121587	0.00492081
INPP5D	2678.24	-0.98916	0.257464	-3.84194	0.000122067	0.00492893
MAGT1	5360.06	0.62331	0.162321	3.83997	0.000123049	0.00495728
APOB48R	1140.74	-1.02246	0.266425	-3.8377	0.000124191	0.00498177
ADC	382.499	-1.61333	0.420457	-3.83709	0.000124502	0.00498177
UNC45B	36.9532	-3.58418	0.934019	-3.83737	0.000124359	0.00498177
FAM53B	7015.15	-0.953121	0.248473	-3.83591	0.000125101	0.00499445
TMCC1	1758.19	0.692347	0.180747	3.83047	0.000127898	0.00509462
KLHL6	924.789	-1.34137	0.350337	-3.82879	0.000128776	0.00511805
HSPB6	379.813	-2.62161	0.684983	-3.82726	0.000129576	0.00513832
LMOD3	51.3229	-3.57516	0.934449	-3.82596	0.000130266	0.00515409
B3GALT5	89.298	-2.97065	0.776922	-3.82362	0.000131507	0.00519159
CCDC111	434.415	0.710297	0.186045	3.81787	0.000134611	0.00529734
VASH1	1545.69	-0.991756	0.259826	-3.817	0.000135084	0.00529734
SSTR3	12.5717	-2.15424	0.564359	-3.81714	0.000135006	0.00529734
VAMP5	1434.93	-1.3015	0.341415	-3.81209	0.000137799	0.00539185
SLA	1825.48	-0.939743	0.246648	-3.81006	0.000138934	0.00542427
ISCU	3654.72	-0.740719	0.194512	-3.80809	0.000140044	0.00545553
PIM2	3777.53	-1.18698	0.311832	-3.80649	0.000140953	0.00547022
TAGAP	979.18	-1.20366	0.316225	-3.80634	0.000141039	0.00547022
GDF6	33.8621	3.11184	0.818415	3.80227	0.000143374	0.00554861
ATF5	8235.17	-1.62148	0.426561	-3.80129	0.000143948	0.00555864
PREX1	2786.07	-0.98486	0.259201	-3.7996	0.000144928	0.00558429
IL3RA	436.776	-1.12647	0.296703	-3.79664	0.000146673	0.00563925
VPREB3	160.864	-2.53797	0.669513	-3.79077	0.00015018	0.00576155
SLC22A18AS	60.439	1.75548	0.463296	3.78911	0.00015119	0.00576283
NIPSNAP3A	1401.31	0.71575	0.188886	3.78932	0.000151062	0.00576283
HCN4	22.8748	-3.69834	0.97592	-3.78959	0.000150895	0.00576283
SAMD3	130.069	-1.28577	0.33979	-3.78402	0.000154317	0.00586937
BIRC3	6579.72	-2.03085	0.537015	-3.78173	0.000155741	0.00591082
SLC1A6	6.36389	4.20955	1.11337	3.7809	0.00015626	0.00591779
FLT3	107.661	-1.26413	0.334535	-3.77877	0.000157604	0.00595594
S100A4	3786.75	-1.11779	0.295855	-3.77816	0.000157994	0.00595795
CXCL11	2028.23	2.28062	0.603801	3.77711	0.00015866	0.00597035
SLC35A5	1576.81	0.726708	0.192522	3.77468	0.000160213	0.00601599
XIRP2	305.334	-5.48585	1.45379	-3.77347	0.000160994	0.00603249
IKBKAP	3192.6	0.878685	0.233167	3.76848	0.000164246	0.00614135
KCNAB2	1172.76	-0.894416	0.237515	-3.76572	0.000166071	0.00619649
TMEM39A	1615.73	0.741871	0.197074	3.76442	0.000166935	0.00620255
WNT5B	845.242	-1.81455	0.482005	-3.76459	0.00016682	0.00620255
ATOX1	2631.59	-1.35717	0.360597	-3.76366	0.000167444	0.0062084
TNFSF13B	260.483	-1.07929	0.28697	-3.76098	0.000169247	0.00626215
ZNF804A	24.9947	-1.52024	0.404712	-3.75634	0.000172414	0.00636598
FBXO40	9.74904	-3.81739	1.01684	-3.75417	0.000173913	0.00640798
PDE6G	58.026	-1.63086	0.434517	-3.75327	0.000174542	0.00641776
DOK3	745.581	-1.28371	0.34245	-3.74861	0.000177819	0.0065247
STAMBPL1	485.294	-0.995387	0.265703	-3.74624	0.000179502	0.00655925
MYOZ1	106.494	-3.44999	0.920796	-3.74675	0.000179138	0.00655925
LRRC8A	9342.35	1.04655	0.279506	3.74428	0.000180915	0.00659724
COTL1	9689.76	-0.980123	0.261883	-3.7426	0.000182125	0.0066277
TGFB3	1351.83	-1.12122	0.299758	-3.74042	0.000183715	0.00667183
CLEC17A	60.8564	-2.2451	0.600515	-3.73862	0.000185032	0.0067059
RBM19	2164.77	-0.751805	0.201234	-3.73597	0.000186993	0.00674929
CLEC4A	210.12	-1.10005	0.294412	-3.73642	0.000186656	0.00674929
BHLHE41	1303.78	-1.48655	0.397977	-3.73525	0.000187526	0.00675474
LMOD2	104.199	-6.35169	1.70152	-3.73296	0.000189244	0.00680277
CD1E	176.123	-1.59417	0.427341	-3.73043	0.000191152	0.00685741
PIK3R6	152.282	-1.0932	0.293141	-3.72926	0.000192044	0.0068616
FUT7	241.058	-1.46862	0.393764	-3.72969	0.000191717	0.0068616
RBM18	1481.61	0.530874	0.14239	3.72831	0.00019277	0.00687365
C13orf30	38.4096	-4.28339	1.14954	-3.72619	0.000194397	0.00691772
HIST1H2BF	5.33254	1.92625	0.518802	3.71287	0.000204921	0.00727759
GCET2	557.178	-1.35109	0.364	-3.7118	0.000205793	0.0072939
NEB	1216.65	-3.79292	1.02202	-3.71121	0.000206273	0.0072963
ARRB2	2251.43	-0.717683	0.193748	-3.70422	0.000212044	0.00747055
ODAM	198.854	-4.24622	1.14622	-3.70453	0.000211785	0.00747055
TMEM119	801.675	-1.83006	0.494606	-3.70004	0.00021557	0.00757965
PAK1	3607.45	0.971202	0.262697	3.69704	0.000218131	0.00763933
PYGM	75.6205	-2.38061	0.643876	-3.6973	0.000217903	0.00763933
LOC134466	39.8903	-2.87268	0.77761	-3.69424	0.000220543	0.00770853
FAM189A2	501.14	-2.67493	0.724493	-3.69213	0.00022238	0.00775741
TRPC1	82.844	1.51394	0.41026	3.6902	0.000224081	0.00776162
ORC4L	1137.25	0.408463	0.110695	3.69	0.000224256	0.00776162
FYB	2409.35	-1.14712	0.310867	-3.69007	0.000224194	0.00776162
FCGR2B	576.096	-1.27555	0.345606	-3.69077	0.000223572	0.00776162
KIAA0284	4471.38	0.877743	0.238015	3.68777	0.00022623	0.00781464
RANBP3L	25.0508	-3.56672	0.967654	-3.68594	0.000227857	0.00785553
KIAA0125	356.102	-1.89548	0.514484	-3.68424	0.000229383	0.00789273
CCR2	236.244	-1.53994	0.418236	-3.68199	0.000231416	0.00794723
FAM173A	440.655	-1.31632	0.357939	-3.67749	0.000235539	0.00805754
LYL1	345.58	-1.45323	0.395134	-3.67781	0.000235246	0.00805754
ABCD2	83.0471	-1.46524	0.398542	-3.67649	0.000236468	0.00807368
UBE2E3	2271.06	0.57762	0.157154	3.67551	0.000237374	0.00808902
FGR	843.235	-1.18123	0.321433	-3.67489	0.00023795	0.00809305
SNX4	1768.85	0.672634	0.18317	3.67219	0.000240484	0.00816354
DES	2410.41	-4.2622	1.16157	-3.66934	0.000243182	0.00823931
JAKMIP1	181.642	-1.32264	0.360847	-3.66538	0.00024697	0.00835163
NLGN1	35.488	2.41958	0.660829	3.66144	0.000250806	0.00844237
SLC33A1	1664.64	0.768561	0.209923	3.66115	0.000251085	0.00844237
ERMN	38.4117	-1.45077	0.396204	-3.66168	0.000250563	0.00844237
VASH2	202.554	-1.92537	0.526478	-3.65707	0.000255117	0.00856168
NKG7	1702.31	-1.52237	0.416962	-3.6511	0.000261123	0.00874664
CLEC1A	362.059	-2.20789	0.604882	-3.65012	0.00026212	0.00876344
PCDHGA10	125.303	1.96055	0.537365	3.64846	0.000263817	0.00880351
SEMA3A	210.199	2.28025	0.625195	3.64726	0.000265054	0.00882814
PHYHIPL	45.0892	-2.53856	0.696498	-3.64475	0.00026765	0.00888378
SERPINA9	33.8927	-3.34026	0.916476	-3.64468	0.000267729	0.00888378
MYOZ2	65.5607	-3.96893	1.08933	-3.64345	0.000269003	0.00890934
FAM18A	72.8236	-1.25561	0.344816	-3.64139	0.000271166	0.00896419
FAM176B	406.324	-1.09165	0.300055	-3.63816	0.000274594	0.00902691
CEACAM21	92.131	-1.1217	0.308294	-3.63841	0.000274323	0.00902691
ITGB2	7971.4	-1.24006	0.340839	-3.63826	0.000274489	0.00902691
CCDC88B	1607.69	-1.14375	0.314451	-3.63728	0.000275534	0.00904099
MYPN	52.2249	-4.51171	1.24187	-3.63299	0.000280158	0.0091757
RPL13AP20	125.949	-1.06185	0.292401	-3.63147	0.000281812	0.00921281
ETS1	5730.57	-0.979216	0.269718	-3.63052	0.000282855	0.00922984
RNASET2	2287.09	-0.988259	0.272554	-3.62592	0.00028794	0.00937846
C12orf42	8.08758	-2.13387	0.588764	-3.62433	0.000289716	0.00941895
C6orf223	259.213	1.68549	0.46554	3.62051	0.000294024	0.00953189
CCL5	7861.9	-1.41388	0.390543	-3.6203	0.000294267	0.00953189
FAM120AOS	2103.72	0.459006	0.126892	3.61731	0.000297685	0.00958664
MICAL1	2177.51	-1.27375	0.352164	-3.61692	0.000298126	0.00958664
LOC283663	112.247	-1.99658	0.551895	-3.61769	0.000297248	0.00958664
ADRB3	10.6642	-2.80499	0.775412	-3.61742	0.000297556	0.00958664
KRT84	88.8799	-3.2547	0.900498	-3.61433	0.000301127	0.00966558
CDC42SE2	4085.82	-0.63852	0.17682	-3.61113	0.000304861	0.00975003
FCER2	129.062	-2.84346	0.787342	-3.61147	0.000304466	0.00975003
ATP6V1G1	5357.38	0.470162	0.130223	3.61043	0.000305686	0.00975877
CD180	433.941	-1.44354	0.399876	-3.60996	0.000306241	0.00975888
TRDN	101.551	-5.38323	1.49194	-3.60822	0.000308303	0.00980693
LSAMP	605.7	-2.72843	0.756271	-3.60774	0.000308879	0.0098076
FRMPD4	5.15382	3.42802	0.950346	3.60712	0.000309609	0.00981153
CR2	527.105	-3.1269	0.866968	-3.6067	0.000310112	0.00981153
SEMA3D	286.014	-2.3503	0.652188	-3.60371	0.000313709	0.00990761
TTC39C	1508.67	-0.452769	0.12566	-3.60313	0.000314404	0.00991185
ZNF365	90.1667	1.58479	0.439917	3.60248	0.000315193	0.00991903
CTLA4	502.198	-0.971233	0.269708	-3.60105	0.000316931	0.00995114
CD8A	2262.9	-1.16791	0.324354	-3.60072	0.000317338	0.00995114
ADAMTS10	183.843	-1.35958	0.378332	-3.59363	0.000326106	0.010172
LOC399959	373.783	-1.45561	0.405053	-3.59364	0.000326095	0.010172
CTSE	222.782	-3.21068	0.893413	-3.59372	0.000325985	0.010172
HSP90AA1	44587.2	0.734439	0.204545	3.59061	0.000329911	0.0102725
ITK	678.505	-1.141	0.318157	-3.58627	0.000335443	0.0103986
NR1H3	1225.83	-1.27401	0.355269	-3.58605	0.000335724	0.0103986
TCL1A	204.145	-2.58231	0.719989	-3.5866	0.000335017	0.0103986
C1QTNF1	2385	-1.55332	0.433479	-3.58338	0.000339174	0.0104871
TTN	1613.04	-2.74765	0.767451	-3.58023	0.000343292	0.0105959
KIAA1524	1372.45	0.978582	0.273397	3.57934	0.000344468	0.0106014
AIRE	8.30948	-3.75351	1.04871	-3.57918	0.000344668	0.0106014
DGKZ	2623.39	-0.787124	0.220042	-3.57715	0.000347355	0.0106655
CBLN3	240.14	-1.4273	0.399105	-3.57624	0.000348577	0.0106845
ANKRD10	3154.8	-0.947848	0.265097	-3.57548	0.000349588	0.0106969
SERP1	9244.25	0.61993	0.173476	3.57357	0.000352149	0.0107365
GNAO1	251.535	-1.06005	0.296617	-3.57382	0.000351816	0.0107365
FAM196A	25.9692	-2.54833	0.713188	-3.57316	0.000352703	0.0107365
SSR3	6625.75	0.535269	0.149867	3.57163	0.000354771	0.010744
IKBKE	2274.7	-0.862194	0.2414	-3.57163	0.000354761	0.010744
MOV10L1	56.6773	-2.5892	0.724923	-3.57169	0.000354691	0.010744
IL4I1	1631.29	-1.29427	0.362462	-3.57078	0.000355915	0.0107602
CALHM2	980.965	-1.04465	0.29278	-3.56804	0.00035966	0.0108548
P2RY13	338.969	-1.36981	0.384425	-3.56327	0.000366262	0.0110353
COLQ	132.94	-1.59004	0.446372	-3.56214	0.000367849	0.0110642
RALGDS	5374.54	0.6454	0.181264	3.56055	0.000370074	0.0111123
QDPR	1636.86	-1.3504	0.379496	-3.55841	0.000373111	0.0111845
EIF2A	4658.48	0.553574	0.155691	3.55559	0.000377133	0.0112859
STX17	1970.95	0.565509	0.159069	3.55511	0.000377816	0.0112873
SCRN1	3853.92	0.894165	0.251553	3.55457	0.000378594	0.0112914
CLDND1	5135.86	0.901647	0.253784	3.55282	0.000381129	0.0113254
BNC2	370.1	-1.65741	0.466444	-3.55328	0.000380461	0.0113254
RBP5	205.099	-2.06925	0.582483	-3.55246	0.000381653	0.0113254
SYNPO2L	77.9597	-3.35413	0.9451	-3.54897	0.000386738	0.011457
PAPLN	2887.48	-1.73183	0.488135	-3.54786	0.000388382	0.0114865
HIST1H4H	179.475	1.65889	0.467695	3.54695	0.000389722	0.0115069
NFKBIE	1905.92	-0.890238	0.251094	-3.54544	0.000391954	0.011547
AMZ1	53.03	-1.55788	0.43945	-3.54507	0.000392503	0.011547
CHI3L2	672.834	-1.82561	0.515024	-3.54472	0.000393038	0.011547
TIPARP	2951.87	1.1598	0.327517	3.54121	0.000398304	0.0116629
USP35	328.269	0.832968	0.235218	3.54125	0.000398231	0.0116629
GABBR2	22.8584	-3.17345	0.89691	-3.5382	0.000402864	0.0117769
IGSF11	99.2673	3.07005	0.867815	3.53768	0.000403653	0.0117805
ZNF85	71.4823	-1.18467	0.335005	-3.53628	0.00040581	0.011824
C13orf18	392.849	-1.44653	0.409315	-3.53403	0.000409272	0.0119052
PTPRC	4842.74	-1.20495	0.34107	-3.53285	0.000411113	0.0119196
PAX5	168.031	-2.42301	0.685838	-3.53292	0.000410995	0.0119196
SLN	227.306	-4.53961	1.28528	-3.53199	0.000412448	0.0119387
MATK	298.256	-1.66142	0.470486	-3.53128	0.000413552	0.0119511
C1orf54	308.902	-1.05787	0.299791	-3.52869	0.000417624	0.0120491
ALDOB	14.8737	-2.29949	0.651832	-3.52773	0.000419142	0.0120732
PADI2	988.188	-1.73019	0.490594	-3.52671	0.000420753	0.0120999
CLEC10A	434.424	-1.59979	0.453795	-3.52535	0.000422916	0.0121424
ALOX5AP	1339.47	-0.969623	0.275196	-3.52339	0.000426059	0.012199
CD72	371.17	-1.71632	0.48714	-3.52326	0.000426267	0.012199
SLC7A7	1238.31	-1.10589	0.313938	-3.52264	0.000427278	0.0122081
FMNL3	2903.17	-0.780852	0.221699	-3.52213	0.0004281	0.0122119
ITGA6	21477.8	1.31955	0.374966	3.51911	0.000432992	0.0123315
PLAC9	78.9116	-1.64779	0.468324	-3.51848	0.000434028	0.0123412
CAMK1	557.451	-0.782848	0.222529	-3.51796	0.000434873	0.0123454
F5	307.805	-1.44277	0.410316	-3.51624	0.000437702	0.0124058
GOLGA2	4362.98	0.558436	0.158875	3.51494	0.000439856	0.0124369
ARHGAP25	1314.69	-0.961508	0.273597	-3.51432	0.000440878	0.0124369
ICOS	419.038	-1.04953	0.298646	-3.5143	0.000440909	0.0124369
RPL13A	26893	-0.951374	0.271017	-3.51038	0.000447465	0.0126017
PDX1	7.7882	5.02985	1.43382	3.50802	0.000451455	0.0126185
IGFBP6	892.598	1.70112	0.484887	3.50829	0.000451	0.0126185
RAPGEF4	165.207	1.05061	0.299365	3.50945	0.000449037	0.0126185
TBXAS1	609.226	-1.02087	0.291019	-3.50792	0.000451628	0.0126185
ATP1A2	124.921	-2.88394	0.821995	-3.50847	0.000450698	0.0126185
LOC100132215	60.4782	1.41603	0.403727	3.50741	0.000452491	0.0126226
CELF2	1737.67	-1.08937	0.311022	-3.50254	0.000460837	0.0128352
ZC4H2	70.0616	-1.1107	0.317179	-3.5018	0.000462134	0.0128511
TYROBP	2714.42	-1.26368	0.360963	-3.50087	0.000463745	0.0128757
MGAT4A	1168.83	-0.77943	0.222677	-3.50027	0.000464781	0.0128842
MYBPH	136.918	-4.41263	1.26082	-3.49981	0.000465587	0.0128863
ARID5A	1863.3	-0.733409	0.209619	-3.49877	0.00046741	0.0128964
FLI1	938.349	-0.89507	0.255823	-3.49879	0.000467382	0.0128964
LOC100131551	14.8763	1.83317	0.52413	3.49754	0.000469567	0.0129358
NT5E	741.669	1.71456	0.490285	3.49706	0.000470415	0.012939
GALNT3	1795.51	1.17123	0.335386	3.49219	0.000479082	0.0131162
GZMH	754.587	-1.6761	0.479949	-3.49226	0.00047896	0.0131162
ATP2B2	113.058	-3.14856	0.901441	-3.49281	0.000477965	0.0131162
JAK3	2656.58	-1.13358	0.325292	-3.4848	0.000492511	0.0134444
SLAMF8	1828.73	-1.18501	0.340055	-3.48475	0.000492592	0.0134444
WWTR1	1168.67	1.35744	0.389587	3.4843	0.000493431	0.0134466
RNF2	1096.8	0.55517	0.159391	3.48306	0.000495714	0.013488
SIPA1	2668.08	-0.721276	0.20715	-3.4819	0.000497865	0.0135257
NAA35	1037.35	0.578671	0.166249	3.48076	0.000500002	0.0135629
IL1RL2	112.731	1.34081	0.38527	3.48018	0.000501078	0.0135713
GPR132	484.185	-0.934405	0.268636	-3.47833	0.000504553	0.0136445
KRT72	8.75267	-3.60718	1.03807	-3.47488	0.000511082	0.0138
GPX4	9589.06	-1.14514	0.329624	-3.47408	0.000512618	0.013814
SLC6A13	6.3337	-3.12574	0.899806	-3.47379	0.000513165	0.013814
KPNA1	5117.17	0.667442	0.192368	3.46961	0.000521213	0.0140094
ARRB1	595.518	-0.93378	0.269474	-3.4652	0.000529842	0.0142197
ABHD14A	360.984	-0.792301	0.228711	-3.4642	0.00053181	0.0142329
GLTSCR2	13959.2	-0.953738	0.275318	-3.46413	0.000531942	0.0142329
ATP1A3	114.969	-1.14687	0.331179	-3.46298	0.00053422	0.0142559
FAM107A	290.976	-1.47432	0.425749	-3.46289	0.000534416	0.0142559
DENND1C	1047.04	-0.866506	0.250279	-3.46216	0.000535862	0.014273
SULT1E1	805.908	2.98856	0.863493	3.46101	0.000538144	0.0143122
NAA50	13667.4	0.760548	0.219801	3.46017	0.000539836	0.0143356
HLA-DPB1	16180	-1.08011	0.312323	-3.45832	0.000543557	0.0144128
GTF2E1	985.469	0.603934	0.174684	3.45729	0.000545641	0.0144278
ENOX1	70.2866	-1.72884	0.500066	-3.45723	0.000545752	0.0144278
CSRP3	198.379	-6.4428	1.86453	-3.45545	0.000549368	0.0145017
CLU	15116.6	-1.95433	0.56567	-3.45489	0.000550523	0.0145105
AQP5	148.793	3.30289	0.956431	3.45335	0.000553676	0.0145719
C1orf38	1738.2	-0.804085	0.232876	-3.45284	0.000554713	0.0145775
RABL3	1595.41	0.630807	0.182939	3.44817	0.00056439	0.0148098
GTSF1	45.0766	-1.80239	0.522782	-3.44769	0.000565402	0.0148144
HCK	2224.08	-1.14758	0.332945	-3.44677	0.00056734	0.0148432
MYO18B	105.177	-3.3509	0.972483	-3.44572	0.000569544	0.0148788
CCDC126	332.195	0.826984	0.240036	3.44525	0.000570527	0.0148825
PDCD1	495.607	-1.15305	0.334894	-3.44304	0.00057521	0.0149826
COL6A2	22457.5	-1.28483	0.37324	-3.44237	0.000576651	0.014998
GLI1	60.1324	1.81375	0.527236	3.44012	0.000581457	0.0150836
SEC22A	1196.4	0.578961	0.168301	3.44003	0.000581646	0.0150836
MUC2	105.028	2.87688	0.836553	3.43897	0.000583928	0.0151206
NRAP	205.351	-5.06361	1.47299	-3.43764	0.000586813	0.0151731
PARD6A	183.776	-1.19164	0.346739	-3.43671	0.000588818	0.0151871
MARCO	571.294	-2.39358	0.696496	-3.4366	0.000589075	0.0151871
BCL6B	427.061	-0.989102	0.287892	-3.43567	0.000591087	0.0152168
CD69	551.653	-1.19044	0.346633	-3.43429	0.000594107	0.0152502
BEND5	142.612	-2.11348	0.615402	-3.43431	0.000594065	0.0152502
PRMT10	455.966	0.673119	0.196126	3.43207	0.000598996	0.0153295
DOCK8	2183.22	-1.06281	0.30971	-3.43161	0.0006	0.0153295
TMEM176A	1441.86	-1.13512	0.330849	-3.43092	0.000601532	0.0153295
KCNN2	18.2186	-1.84971	0.539074	-3.43127	0.000600758	0.0153295
CYP2E1	697.443	-2.05582	0.599061	-3.43173	0.000599745	0.0153295
PTPDC1	455.976	0.666848	0.194558	3.4275	0.000609155	0.0155015
CYTH4	1416.93	-0.991783	0.289545	-3.42531	0.000614091	0.0155822
SLCO2A1	2997.78	-1.43827	0.419859	-3.4256	0.000613453	0.0155822
TP63	23149.9	1.12289	0.328126	3.42213	0.000621323	0.0157431
EN2	258.778	-2.59924	0.759701	-3.4214	0.000622999	0.015763
FAM109A	653.555	-0.579143	0.169365	-3.41949	0.000627389	0.0158514
LOC606724	317.528	-1.77855	0.520228	-3.41879	0.000628992	0.0158693
GGT5	1358.93	-1.28464	0.37589	-3.41761	0.00063174	0.0159159
BTNL9	2023.74	-2.5115	0.735929	-3.41269	0.000643246	0.0161827
NPR1	223.235	-1.41112	0.413674	-3.41119	0.000646792	0.0162488
CLCNKB	7.65122	2.03447	0.597189	3.40674	0.00065744	0.0164198
SSFA2	4684.84	1.00956	0.296372	3.40641	0.000658242	0.0164198
SLC14A1	45.837	-1.48008	0.434439	-3.40688	0.000657106	0.0164198
ZNF285	33.491	-1.84084	0.540334	-3.40685	0.000657172	0.0164198
CLDN3	1061.47	-3.38208	0.992711	-3.40691	0.000657026	0.0164198
POLE3	6317.05	0.44697	0.131237	3.40582	0.000659666	0.0164322
TNF	247.406	-1.58235	0.4647	-3.4051	0.000661409	0.0164524
STAC3	369.146	-1.78358	0.523857	-3.4047	0.000662358	0.0164529
SUSD3	376.323	-0.962564	0.282781	-3.40391	0.000664274	0.0164774
SYT13	16.3845	3.77319	1.10901	3.40229	0.00066823	0.0165193
LOC729176	157.925	0.816642	0.240061	3.40181	0.000669401	0.0165193
ARRDC2	2671.33	-1.15453	0.339368	-3.40201	0.000668912	0.0165193
TMEM176B	3527.77	-1.20558	0.354406	-3.40169	0.000669703	0.0165193
CTDP1	1912.32	-0.457395	0.134592	-3.39839	0.000677836	0.0166967
COPG	10784.4	0.540337	0.159082	3.39659	0.000682301	0.0167833
KMO	133.291	-1.30636	0.384741	-3.39544	0.000685193	0.016831
C9orf167	1003.1	1.42162	0.418896	3.39372	0.000689503	0.0169134
ARHGEF6	1277.2	-0.981644	0.289651	-3.38906	0.000701331	0.0171559
OTOA	35.9222	-1.68964	0.498528	-3.38925	0.000700844	0.0171559
CD8B	701.176	-1.24722	0.36823	-3.38707	0.000706437	0.0172332
GTSF1L	8.03572	-1.65057	0.487275	-3.38734	0.000705733	0.0172332
TTC39A	311.923	1.48023	0.437154	3.38607	0.000709016	0.0172544
MYL3	23.1053	-3.44577	1.01766	-3.38597	0.000709259	0.0172544
DEPDC6	656.366	-1.62828	0.481372	-3.38258	0.000718073	0.0174396
C9orf98	252.119	-2.087	0.617037	-3.38229	0.000718844	0.0174396
PTGDS	3080.03	-1.91387	0.565915	-3.3819	0.000719876	0.0174407
KIF21B	723.036	-1.026	0.303438	-3.38126	0.000721549	0.0174573
IARS	7258.94	0.551306	0.163082	3.38053	0.000723451	0.0174795
ZC3H15	3036.29	0.340795	0.100831	3.37985	0.000725265	0.0174994
ZNF148	3023.06	0.726793	0.215117	3.3786	0.000728561	0.0175311
PCDH11X	5.5358	-3.17887	0.940786	-3.37895	0.000727636	0.0175311
FUBP3	2779.59	0.612821	0.181438	3.37758	0.000731277	0.0175451
GVIN1	438.336	-1.35418	0.400969	-3.37726	0.00073212	0.0175451
C2orf74	289.787	-1.44413	0.427596	-3.37733	0.000731937	0.0175451
NCKAP1	7696.3	0.816968	0.242054	3.37514	0.000737782	0.0176092
RNF166	803.338	-0.910395	0.269733	-3.37517	0.000737705	0.0176092
C1QA	9974.6	-1.33313	0.39492	-3.3757	0.00073629	0.0176092
CRTAM	232.264	-1.40984	0.418213	-3.37111	0.00074866	0.0178447
HNRNPK	27668.9	0.264131	0.0784633	3.3663	0.000761825	0.0181341
HLX	338.873	-0.968893	0.287997	-3.36424	0.000767547	0.0182221
RYR3	535.22	-2.41326	0.717329	-3.36423	0.000767583	0.0182221
GRM5	7.01229	2.02684	0.602816	3.3623	0.000772972	0.0183009
AGPS	2518.94	0.671797	0.199795	3.36242	0.000772621	0.0183009
SPIN1	4673.18	0.658994	0.196056	3.36125	0.000775916	0.018346
RFTN1	2375.15	-1.02944	0.306524	-3.35843	0.000783874	0.0185095
SOX18	551.019	-1.3034	0.388193	-3.3576	0.000786221	0.0185401
TMEM14A	1789.66	0.925462	0.275796	3.3556	0.000791917	0.0186455
C1orf162	529.131	-1.07194	0.319511	-3.35493	0.00079385	0.0186455
MYLK3	10.2618	-1.87218	0.557984	-3.35525	0.000792938	0.0186455
FIBCD1	21.8797	2.44071	0.728127	3.35204	0.000802178	0.0188161
ZFAND3	3260.42	0.54224	0.161821	3.35087	0.000805582	0.0188709
CTAGE4	197.436	1.78686	0.533434	3.34974	0.000808883	0.0189232
GSK3B	4430.56	0.738958	0.220792	3.34685	0.00081735	0.0190708
MMADHC	4141.17	0.447034	0.133563	3.34697	0.000816989	0.0190708
MGAT4C	12.1134	-3.67004	1.09679	-3.34615	0.000819419	0.0190939
ABCA12	873.823	1.68288	0.503221	3.34421	0.000825181	0.0191273
PPAT	928.547	0.657545	0.196619	3.34426	0.000825015	0.0191273
C17orf60	54.3731	-1.06318	0.317869	-3.34471	0.000823689	0.0191273
PPP1R1A	23.9958	-2.63968	0.789071	-3.3453	0.000821943	0.0191273
HOXB5	20.5104	2.20762	0.661131	3.33915	0.000840353	0.0194535
RINL	589.436	-0.774173	0.231921	-3.33809	0.000843551	0.019502
CORO7	2011.62	-0.576428	0.172722	-3.33732	0.00084591	0.019531
WDR75	1980.02	0.377855	0.113236	3.33689	0.000847226	0.0195359
ISLR	2368.95	-1.41375	0.423755	-3.33625	0.000849174	0.0195553
NCF1	821.689	-1.3943	0.418027	-3.33542	0.000851712	0.0195628
TMIGD2	87.9928	-1.41442	0.424022	-3.33573	0.000850755	0.0195628
HIST2H2BA	13.6014	1.65642	0.496726	3.33468	0.000853986	0.0195884
MOGAT2	6.22795	-3.50914	1.05243	-3.33433	0.000855039	0.0195884
IL2RB	3049.44	-0.98002	0.294065	-3.33266	0.000860189	0.0196809
GAS6	5342.55	-1.26789	0.380853	-3.32908	0.000871341	0.019881
C12orf59	52.94	-1.74272	0.523494	-3.32901	0.000871548	0.019881
TDRG1	19.4334	-4.14393	1.24488	-3.32877	0.000872309	0.019881
MPP6	187.449	1.31254	0.394523	3.32689	0.0008782	0.0199771
UBA6	4180.58	0.804114	0.241715	3.32671	0.000878784	0.0199771
ITGAM	1196.89	-1.31295	0.394718	-3.32629	0.000880111	0.0199816
HHLA2	4.25432	1.99809	0.601022	3.32449	0.000885807	0.0200426
RBPJ	1780.29	-0.626461	0.188425	-3.32472	0.000885081	0.0200426
PRELP	1852.55	-1.85446	0.557838	-3.32437	0.0008862	0.0200426
ARL6IP5	6420.21	-0.683848	0.205859	-3.32192	0.000893989	0.0201462
DENND3	1833.27	-0.924847	0.278459	-3.3213	0.000895988	0.0201462
TMEM180	599.328	-0.936571	0.281963	-3.32161	0.000894998	0.0201462
SPRN	310.43	-1.25714	0.378439	-3.32191	0.000894046	0.0201462
CCDC141	46.8394	-1.62977	0.490726	-3.32115	0.000896474	0.0201462
DDX31	826.476	0.506081	0.152422	3.32026	0.00089933	0.0201595
FLJ40292	6.9156	-2.2791	0.686423	-3.32026	0.000899348	0.0201595
CD33	160.841	-1.12242	0.338202	-3.31879	0.000904095	0.0202403
SGCA	30.2168	-2.53305	0.763614	-3.31719	0.000909293	0.0203066
C20orf186	10.5401	-3.80375	1.14669	-3.31717	0.000909355	0.0203066
APOC2	414.107	-1.70791	0.5153	-3.3144	0.000918416	0.0204831
FXYD1	34.3503	-1.75059	0.528342	-3.31336	0.000921838	0.0205335
TBX21	175.646	-1.18399	0.357424	-3.31256	0.000924455	0.0205659
RPS6KC1	1098.75	0.479531	0.144865	3.3102	0.00093229	0.0207142
GPR174	69.6697	-1.70287	0.514533	-3.30955	0.000934476	0.0207367
NCR3	84.694	-1.50801	0.455931	-3.30754	0.000941209	0.0208536
APOC1	3630.77	-1.98723	0.600868	-3.30727	0.000942101	0.0208536
LBP	27.8585	-3.53959	1.0705	-3.30648	0.000944754	0.0208862
LOC647288	51.8139	0.96407	0.291798	3.3039	0.000953504	0.0210533
DTX1	273.257	-1.6139	0.488834	-3.30153	0.000961605	0.0211922
ENTHD1	16.2155	-1.71276	0.518804	-3.30135	0.000962193	0.0211922
SLC29A3	492.499	-0.937464	0.284142	-3.29928	0.000969333	0.0213229
ACTC1	720.514	-4.52396	1.37177	-3.2979	0.000974111	0.0214014
TSPAN18	744.393	1.63461	0.495717	3.29747	0.000975584	0.0214072
TREML1	16.3319	-1.98197	0.601135	-3.29705	0.00097707	0.0214132
DIRAS3	49.4808	1.57222	0.477017	3.29594	0.000980924	0.0214298
CMKLR1	991.29	-1.19875	0.36376	-3.29544	0.000982672	0.0214298
DNALI1	72.5222	-1.78157	0.540449	-3.29647	0.000979093	0.0214298
KCNIP1	4.00344	-2.26832	0.688288	-3.2956	0.000982109	0.0214298
BCL2A1	759.444	-1.87175	0.568446	-3.29275	0.000992117	0.0216091
SSC5D	265.839	-1.34368	0.408425	-3.28991	0.00100219	0.0217748
C1orf200	7.7432	-1.73528	0.527427	-3.29008	0.0010016	0.0217748
WARS	27756.2	1.49605	0.45492	3.2886	0.00100686	0.0218495
RSRC1	890.686	0.748471	0.227666	3.28759	0.00101049	0.0219014
CCR4	176.677	-1.51795	0.461911	-3.28623	0.00101537	0.0219803
CREB3L1	1012.22	-1.85994	0.566084	-3.28563	0.00101754	0.0220003
PTPN6	4193.89	-0.740526	0.22544	-3.2848	0.00102055	0.0220115
TNFRSF17	271.249	-1.60739	0.489337	-3.28483	0.00102042	0.0220115
ZNF250	634.158	-0.834376	0.254136	-3.28318	0.00102643	0.0221113
TELO2	2564.93	-0.630552	0.192081	-3.28273	0.00102807	0.0221198
NME3	1176.39	-1.06262	0.323751	-3.28221	0.00102995	0.0221334
PLEKHG5	1934.52	0.838819	0.255647	3.28117	0.00103379	0.0221887
HLA-DQA2	2549.4	-1.31084	0.399656	-3.27991	0.0010384	0.0222608
CCL26	26.7504	1.72125	0.525534	3.27523	0.00105575	0.0225236
ADAMDEC1	942.61	-1.32708	0.405156	-3.27547	0.00105485	0.0225236
PLA1A	181.863	-1.43792	0.438955	-3.27579	0.00105365	0.0225236
LIX1	9.67707	-3.53076	1.07768	-3.27626	0.00105193	0.0225236
SMPX	55.5937	-4.77497	1.45809	-3.27481	0.00105733	0.0225301
TMEM204	447.899	-0.868554	0.265308	-3.27376	0.00106128	0.0225645
UTS2	19.5532	-2.03877	0.622773	-3.2737	0.0010615	0.0225645
VAMP1	551.214	-1.1579	0.353738	-3.27332	0.00106294	0.0225679
P2RX5	368.711	-1.40083	0.428037	-3.27269	0.00106531	0.0225911
C11orf53	161.482	-3.08457	0.942711	-3.27202	0.00106784	0.0226177
DPPA4	4.11193	-2.55653	0.781555	-3.27108	0.00107136	0.0226651
STX1B	87.7584	-1.15202	0.352285	-3.27014	0.00107493	0.0227135
RGS13	53.1255	-2.28163	0.69805	-3.26858	0.00108089	0.0228121
CD1C	173.704	-1.50433	0.460306	-3.26811	0.00108269	0.022823
FOXP1	2593.83	-0.674524	0.206435	-3.2675	0.00108503	0.0228451
POM121L9P	19.2235	-1.62932	0.49877	-3.26668	0.00108816	0.0228837
DIS3	2419.78	0.717723	0.219935	3.26334	0.00110106	0.0230726
ZNF154	41.5565	-1.33335	0.408557	-3.26355	0.00110025	0.0230726
PPP1R12B	2995.73	-1.40286	0.42985	-3.2636	0.00110007	0.0230726
USP10	3287.33	0.519348	0.159208	3.26208	0.001106	0.0231487
FOXS1	102.911	-1.31731	0.403898	-3.26149	0.00110828	0.0231691
PNPLA1	9.94939	1.86986	0.573879	3.25828	0.00112088	0.0234027
FCRL6	77.1886	-1.62377	0.498399	-3.25798	0.0011221	0.0234027
GPR114	338.866	-1.1308	0.347282	-3.25614	0.00112939	0.0235271
MKL1	3630.33	-0.546096	0.167797	-3.2545	0.00113593	0.0236353
EFCAB1	59.4919	-2.29324	0.70492	-3.25319	0.00114116	0.0237162
GNB2L1	58216.6	-0.647756	0.199226	-3.25136	0.00114854	0.0238415
PRH2	22.6688	-2.39991	0.738315	-3.25052	0.00115193	0.0238841
DMRT1	19.0096	2.76458	0.851411	3.24706	0.00116605	0.0241484
UBAP1	4392.75	0.522013	0.160824	3.24586	0.00117096	0.0241816
LTK	65.4556	-1.52618	0.470143	-3.2462	0.00116958	0.0241816
TTC24	34.706	-1.60989	0.496013	-3.24567	0.00117175	0.0241816
PGM2L1	789.797	1.22261	0.377047	3.24259	0.00118449	0.0243123
B3GNT5	4698.35	1.16077	0.357916	3.24314	0.00118221	0.0243123
TSPAN4	1468.27	-0.94657	0.291988	-3.24182	0.00118771	0.0243123
STK32C	237.131	-0.980573	0.302294	-3.24377	0.0011796	0.0243123
MNDA	701.129	-1.00969	0.311397	-3.24244	0.00118512	0.0243123
GYPE	14.5872	-1.2961	0.399807	-3.24182	0.0011877	0.0243123
C8orf85	7.04655	-2.41411	0.74462	-3.24207	0.00118665	0.0243123
RASA3	990.943	-1.00691	0.310683	-3.24095	0.00119132	0.024358
HSF5	8.0622	-1.68404	0.519761	-3.24003	0.00119519	0.0244089
GPX1	13237.4	-0.858454	0.265	-3.23944	0.00119763	0.0244227
SPNS3	52.2708	-1.16314	0.359082	-3.23921	0.00119863	0.0244227
CXCL5	117.055	2.44978	0.756432	3.2386	0.00120118	0.0244465
C8orf55	2349.63	-0.921033	0.284487	-3.23752	0.00120575	0.0245113
SLC25A45	271.267	-0.769644	0.237841	-3.23596	0.00121234	0.0246153
TESC	270.504	-1.66601	0.514943	-3.23533	0.00121504	0.0246153
APOE	15551	-1.7195	0.531435	-3.23558	0.00121397	0.0246153
BLZF1	1323.84	0.684275	0.211536	3.2348	0.00121729	0.0246156
C10orf71	23.8207	-6.32633	1.95579	-3.23467	0.00121783	0.0246156
AMDHD1	135.412	2.49689	0.772293	3.23309	0.00122459	0.0246986
CD74	213074	-0.973417	0.301083	-3.23306	0.00122473	0.0246986
AVPR2	26.0751	-1.2501	0.386842	-3.23154	0.00123126	0.0247737
PAX1	2669.08	-3.94401	1.22042	-3.23168	0.00123064	0.0247737
PSD	84.4892	-1.22461	0.379217	-3.22931	0.00124088	0.0249105
SERPINA1	3158.05	-1.35507	0.419613	-3.22933	0.00124081	0.0249105
MRPS22	2096.3	0.61973	0.192071	3.22656	0.00125287	0.0251228
SAMD10	581.208	-1.07601	0.333579	-3.22564	0.00125689	0.0251749
GALNT7	1483.57	1.20785	0.374531	3.22497	0.00125985	0.0252055
NAGPA	810.241	-0.568549	0.176351	-3.22395	0.00126434	0.0252668
CASR	8.79288	-2.47433	0.767743	-3.22286	0.00126918	0.0253348
FAM83B	1488.68	1.63408	0.507426	3.22033	0.00128044	0.0255111
SH2D2A	631.61	-0.744421	0.23117	-3.22023	0.00128089	0.0255111
LOC402377	21.1367	1.11237	0.345543	3.21918	0.00128557	0.0255755
DAZL	5.11584	-2.45618	0.763797	-3.21575	0.00130103	0.025854
PLAG1	199.453	1.65446	0.514678	3.21455	0.00130649	0.0259043
MAF1	5704.35	-0.650471	0.202346	-3.21464	0.00130608	0.0259043
HIST1H2AC	1705.13	1.34813	0.41951	3.21357	0.00131095	0.0259636
PSAT1	3417.03	0.912961	0.284212	3.21226	0.00131697	0.0260535
SAMSN1	737.969	-0.734491	0.228854	-3.20943	0.00132996	0.0262813
SUFU	1485.23	-0.638732	0.199093	-3.20821	0.00133563	0.0263344
KIF5C	98.983	-1.01473	0.316263	-3.2085	0.00133431	0.0263344
FBP2	12.6197	-3.55544	1.10899	-3.20602	0.00134586	0.0265066
CAMSAP1L1	2454.05	0.715114	0.223138	3.2048	0.00135157	0.0265894
HOXB3	503.953	2.04276	0.637618	3.20373	0.00135659	0.0265995
PRAM1	149.329	-1.03527	0.323111	-3.20407	0.00135502	0.0265995
HRC	63.6105	-2.39142	0.746402	-3.20393	0.00135566	0.0265995
MSMB	494.328	-2.96057	0.92426	-3.20318	0.00135918	0.0266207
C17orf87	106.355	-1.44332	0.45079	-3.20176	0.00136592	0.026723
MAP1LC3A	903.059	-1.49643	0.467588	-3.20032	0.00137276	0.0268272
GALNT6	927.376	1.44409	0.451344	3.19953	0.00137653	0.0268711
ATP6V1A	5940.75	0.648388	0.202758	3.19785	0.00138457	0.0269946
TLR7	276.825	-1.17793	0.368401	-3.19742	0.00138662	0.0269946
KCNA3	162.129	-1.59307	0.498262	-3.19725	0.00138743	0.0269946
ATR	2224.98	0.71432	0.223608	3.19452	0.00140063	0.0272216
FAM102A	6388.28	0.660663	0.20684	3.19408	0.00140276	0.027233
ING1	1503.66	-1.13665	0.355913	-3.19363	0.00140498	0.0272462
GGTA1	331.615	-1.19472	0.374156	-3.19311	0.00140749	0.027265
MEF2C	953.48	-1.19423	0.37404	-3.19277	0.00140913	0.0272669
C15orf29	843.597	0.49196	0.154101	3.19245	0.00141073	0.027268
CECR1	4014.99	-1.10518	0.346291	-3.19149	0.00141542	0.0273141
PILRA	448.708	-1.22393	0.383518	-3.19133	0.00141621	0.0273141
ACHE	350.874	-2.03013	0.636756	-3.18823	0.00143145	0.0275399
CAMK2A	43.8304	-2.34382	0.735186	-3.18806	0.00143231	0.0275399
TSKS	37.7861	-2.69811	0.846332	-3.188	0.00143258	0.0275399
GPRASP2	364.526	1.11157	0.348959	3.18539	0.0014456	0.0277332
TEX264	2055.34	-0.681178	0.213847	-3.18535	0.00144578	0.0277332
DEXI	1068.85	-0.566036	0.177727	-3.18486	0.00144824	0.0277504
SYPL2	31.3196	-2.25138	0.707816	-3.18075	0.00146897	0.0281171
HIATL1	4601.37	0.501319	0.157675	3.17945	0.00147555	0.0282126
ZNF672	2873.09	-0.557903	0.175581	-3.17747	0.00148568	0.0283756
ADD2	158.149	2.30947	0.727074	3.1764	0.00149118	0.0284253
ENTPD1	2718.55	-0.56835	0.178933	-3.17633	0.0014915	0.0284253
EPHX4	15.2014	1.42259	0.448279	3.17344	0.00150642	0.0286201
CDYL	1740.86	0.559632	0.176332	3.17375	0.00150484	0.0286201
LINGO4	6.71529	-1.71401	0.540169	-3.1731	0.0015082	0.0286201
SLC8A3	16.5026	-1.92579	0.606901	-3.17316	0.00150792	0.0286201
MTMR14	2180.66	-0.545311	0.171923	-3.17183	0.00151482	0.0286738
C8orf30A	1421.67	-0.666334	0.210092	-3.17162	0.00151589	0.0286738
CPNE9	5.67235	-2.13564	0.673264	-3.17207	0.00151356	0.0286738
C3orf33	156.307	1.0236	0.322873	3.17029	0.00152284	0.0287116
ZXDC	3241.91	0.541147	0.170704	3.17008	0.00152395	0.0287116
TTPAL	1338.27	0.517489	0.16326	3.16972	0.00152584	0.0287116
C1orf93	1977.59	-0.858678	0.270922	-3.16947	0.0015272	0.0287116
PTPN22	447.024	-0.961293	0.30326	-3.16986	0.0015251	0.0287116
ENO3	363.134	-2.10809	0.665143	-3.16938	0.00152763	0.0287116
CASQ1	32.7871	-2.37088	0.748149	-3.16899	0.00152968	0.0287197
KIF1A	240.785	3.47278	1.09691	3.16597	0.00154568	0.0289585
FABP4	437.382	3.22179	1.01755	3.16623	0.00154429	0.0289585
HIST1H3D	84.3177	1.49478	0.472497	3.16357	0.00155845	0.0291402
RPS14	32514.8	-0.828119	0.26177	-3.16353	0.00155867	0.0291402
GTPBP8	722.121	0.620115	0.196068	3.16275	0.00156285	0.0291567
PLEKHO1	2962.39	-0.968466	0.306193	-3.16292	0.00156194	0.0291567
GRK6	3478.39	-0.422157	0.133565	-3.16068	0.00157402	0.0293341
DNM3	129.427	-1.42349	0.450495	-3.15984	0.00157858	0.0293882
NFKBID	186.34	-0.734413	0.232524	-3.15844	0.00158614	0.0294826
PLA2G2D	1007.03	-2.22678	0.705058	-3.15829	0.00158699	0.0294826
CHMP5	3580.57	0.670099	0.212278	3.15671	0.00159562	0.0296118
GPR82	57.025	-1.16533	0.369271	-3.15577	0.00160074	0.0296757
SLAMF7	2808.35	-1.17548	0.372677	-3.15414	0.00160971	0.0298108
ANAPC13	2272.61	0.57135	0.181228	3.15267	0.00161787	0.0298527
OXA1L	5255.07	-0.526771	0.167084	-3.15273	0.00161751	0.0298527
ALDH2	12101.7	-0.956766	0.303493	-3.15251	0.00161873	0.0298527
GJA4	390.428	-1.1208	0.355457	-3.15313	0.00161527	0.0298527
COL6A1	17258.1	-1.23471	0.391831	-3.15113	0.00162638	0.0299626
KANK3	224.379	-0.909285	0.288641	-3.15023	0.00163141	0.030024
TMEM106B	2045.1	0.629062	0.199817	3.14818	0.00164289	0.0302039
CD79A	3132.24	-1.67256	0.531401	-3.14746	0.00164695	0.030247
C1orf228	45.1387	-1.60558	0.510182	-3.14707	0.00164917	0.0302564
C9orf30	999.648	0.669098	0.212637	3.14667	0.00165143	0.0302665
WFDC3	18.7715	-1.66034	0.527706	-3.14635	0.00165324	0.0302684
ASGR2	43.7598	-1.44001	0.457887	-3.1449	0.00166144	0.0303871
ARSJ	481.278	1.52914	0.486665	3.14208	0.00167752	0.0305694
TXNRD3IT1	388.006	1.10106	0.350412	3.1422	0.00167685	0.0305694
DYNC1I2	1852.74	0.527652	0.167902	3.14262	0.00167445	0.0305694
FKBP1A	12153.1	-0.655424	0.208605	-3.14194	0.00167833	0.0305694
KIAA1755	130.857	-1.36221	0.433657	-3.1412	0.00168256	0.030615
MEF2B	340.701	-1.59329	0.507337	-3.14049	0.00168664	0.0306576
CNTN2	33.2196	-2.6646	0.848872	-3.13899	0.00169531	0.0307836
SYT16	2.26371	2.85104	0.908614	3.1378	0.00170223	0.0308776
GPR88	7.6109	-1.79117	0.571205	-3.13577	0.00171406	0.0310603
TLR9	202.453	-1.40577	0.448379	-3.13522	0.00171724	0.0310827
ZNF677	20.1185	-1.56983	0.50075	-3.13495	0.00171881	0.0310827
PLA2G4C	717.926	-1.42284	0.454377	-3.13142	0.00173965	0.0314274
SLC17A9	304.603	-1.1603	0.370651	-3.13042	0.00174555	0.0315018
CSAG1	20.5326	3.02731	0.967584	3.12873	0.00175564	0.0316193
CNR2	40.5503	-2.1327	0.681628	-3.12883	0.00175502	0.0316193
THG1L	607.694	-0.522868	0.167155	-3.12805	0.00175973	0.0316608
P2RY14	100.35	-1.14793	0.367079	-3.1272	0.00176481	0.0317199
L1CAM	190.895	1.64775	0.527052	3.12635	0.00176988	0.0317788
IL1RAP	2297.47	1.12118	0.358743	3.12531	0.00177616	0.0318592
SOD3	595.248	-1.31815	0.42211	-3.12277	0.0017916	0.032057
CD207	500.87	-1.88438	0.603464	-3.1226	0.00179263	0.032057
SFTA1P	5.5669	-2.38828	0.764709	-3.12312	0.00178946	0.032057
YPEL3	2125.89	-0.77333	0.247695	-3.12211	0.0017956	0.0320778
DNM1	894.295	1.52603	0.488916	3.12126	0.00180079	0.032138
ENKUR	29.5245	2.07616	0.665346	3.12042	0.00180591	0.0321389
SLC44A1	7419.9	0.654971	0.209879	3.1207	0.00180419	0.0321389
MEOX1	408.532	-1.41693	0.454093	-3.12036	0.00180629	0.0321389
CCL25	14.8795	-2.02318	0.648483	-3.11987	0.00180931	0.0321603
C11orf17	1218.99	0.874938	0.280479	3.11944	0.00181196	0.0321749
MGC57346	492.121	0.611241	0.195987	3.11878	0.001816	0.0322144
CAV3	7.69911	-5.12202	1.64296	-3.11756	0.00182354	0.0323157
DGCR9	28.0678	1.71568	0.55044	3.11693	0.00182748	0.0323531
CEACAM16	6.74712	-3.06083	0.982151	-3.11646	0.00183037	0.0323719
GAPT	121.33	-1.52742	0.490237	-3.11567	0.00183528	0.032394
BEND4	22.0618	-1.82234	0.58487	-3.1158	0.00183448	0.032394
RIMS4	25.7084	2.32073	0.745182	3.11431	0.00184378	0.0325116
KRT73	7.12389	-2.96849	0.953322	-3.11384	0.00184669	0.0325305
TBC1D9	2461.27	0.907856	0.291621	3.11314	0.00185111	0.0325435
MUSTN1	171.36	-2.09013	0.671333	-3.1134	0.00184944	0.0325435
ANKRD23	266.822	-1.9484	0.625937	-3.11278	0.00185333	0.0325502
FIP1L1	2087.5	0.441824	0.141992	3.11161	0.00186071	0.0326473
BAG5	2972.63	0.629673	0.202459	3.11012	0.00187011	0.0327797
NPTX1	27.6186	-1.96898	0.633264	-3.10926	0.00187557	0.0328429
HERC4	1697.6	0.459087	0.147686	3.10854	0.00188015	0.0328906
NECAP2	4860.87	-0.496484	0.159957	-3.10385	0.0019102	0.0333832
HOXA13	27.3648	2.00616	0.646425	3.10347	0.00191267	0.0333934
SLITRK3	6.42422	3.8438	1.23883	3.10277	0.00191717	0.033439
GNAI3	6518.47	0.405001	0.130607	3.10091	0.00192928	0.033617
HOXA11	34.1457	2.09985	0.677518	3.09933	0.00193957	0.0337631
CNRIP1	203.24	-1.1277	0.363897	-3.09895	0.00194209	0.0337736
GP1BA	162.007	-2.09281	0.675521	-3.09806	0.00194792	0.0338086
PDZRN4	36.2747	-2.27688	0.734909	-3.09818	0.00194714	0.0338086
ATG7	2247.84	-0.553991	0.178934	-3.09606	0.00196108	0.0340036
MAGEF1	2261.04	0.852093	0.275361	3.09446	0.00197173	0.0341547
SOX2OT	86.4553	1.76612	0.571003	3.09301	0.00198135	0.0341874
GPR137	1655.88	-0.768292	0.248378	-3.09324	0.00197983	0.0341874
GPR35	126.25	-0.852757	0.275665	-3.09346	0.00197839	0.0341874
ARPP21	14.3076	-4.87855	1.57694	-3.09367	0.00197698	0.0341874
DBR1	1291.43	0.539751	0.174558	3.0921	0.00198749	0.0341933
TMEM70	1429.72	-0.65898	0.21309	-3.0925	0.00198477	0.0341933
IGSF9B	89.8878	-2.40289	0.777106	-3.0921	0.00198746	0.0341933
KLRK1	562.27	-1.07708	0.348428	-3.09125	0.00199314	0.0342572
KCNA6	26.977	-1.90911	0.617955	-3.08939	0.00200566	0.0344389
GGA2	8884.18	-0.884525	0.286357	-3.08889	0.00200909	0.0344644
VIPR2	42.3772	-2.46216	0.797413	-3.08768	0.00201725	0.0345708
DCUN1D1	1780.06	0.868782	0.281404	3.08731	0.00201975	0.0345802
CREB5	222.688	1.40324	0.454576	3.08691	0.00202245	0.034593
DYSFIP1	29.9319	-3.11626	1.00969	-3.08634	0.00202636	0.0346263
ZC3H10	438.129	-0.441281	0.143008	-3.08571	0.00203069	0.0346333
GPR133	144.672	-1.73531	0.562326	-3.08595	0.00202902	0.0346333
RPS23	25937.2	-0.7473	0.242402	-3.0829	0.00204997	0.0349285
C15orf23	1281.24	0.622578	0.201971	3.08252	0.00205259	0.0349395
C9orf80	564.367	0.551534	0.179015	3.08094	0.00206346	0.0350907
CD99L2	2114.96	-0.76431	0.248175	-3.07972	0.00207195	0.0352012
PCDHB14	506.835	1.35316	0.439868	3.0763	0.00209589	0.0355738
NEIL3	395.045	0.805865	0.262072	3.07498	0.00210519	0.0356291
C17orf59	823.022	-0.682959	0.222087	-3.07518	0.00210374	0.0356291
FAIM2	62.2568	-1.30249	0.423562	-3.07508	0.00210445	0.0356291
PFKP	5337.6	0.733728	0.238823	3.07227	0.00212441	0.0356474
DCP2	2181.18	-0.479821	0.15617	-3.07243	0.00212321	0.0356474
ZFP36L2	8604.39	-0.6208	0.202025	-3.07289	0.00211999	0.0356474
AGAP3	2862.12	-0.694595	0.225966	-3.07389	0.00211287	0.0356474
CSF2RA	596.088	-0.854747	0.278136	-3.07313	0.00211829	0.0356474
C8orf80	135.128	-1.45781	0.474489	-3.07239	0.00212354	0.0356474
COL4A4	1124.22	-2.0045	0.652353	-3.07272	0.00212116	0.0356474
KIAA1324	1094.91	-2.1551	0.701338	-3.07284	0.0021203	0.0356474
CASQ2	105.191	-2.70874	0.881614	-3.07248	0.00212286	0.0356474
SARDH	185.561	-0.924691	0.301059	-3.07146	0.00213016	0.0357099
MAGEA12	6.47966	-3.53006	1.14945	-3.07107	0.00213291	0.0357222
C9orf64	894.284	0.531816	0.173256	3.06955	0.00214383	0.0358711
TTC30B	351.744	0.712849	0.232272	3.06903	0.00214756	0.035882
CRCP	1918.58	0.380694	0.124049	3.06889	0.00214854	0.035882
ATP8A1	555.234	-1.02198	0.333073	-3.06835	0.00215246	0.0359132
LOR	8.59889	-2.51692	0.820361	-3.06807	0.00215447	0.0359132
TNFSF8	100.253	-1.07775	0.351314	-3.06776	0.0021567	0.0359165
RASSF1	1748.27	-0.774057	0.252349	-3.06741	0.00215923	0.0359248
NRIP2	100.369	-1.08725	0.354643	-3.06576	0.00217121	0.0360902
PIK3CD	1968.31	-0.810708	0.264553	-3.06444	0.00218079	0.0362154
KLF7	288.055	1.20153	0.392481	3.06139	0.00220315	0.0364417
PDCD10	2794.36	0.713135	0.232914	3.06179	0.00220018	0.0364417
QTRTD1	1790.68	0.623219	0.203588	3.06117	0.00220472	0.0364417
BCL3	4956.01	-0.652105	0.213015	-3.06131	0.00220374	0.0364417
ZNF257	22.0118	-1.69245	0.552698	-3.06217	0.00219742	0.0364417
CDH22	29.7438	-2.73685	0.894149	-3.06084	0.00220716	0.0364481
FOXA2	16.2194	3.53452	1.15528	3.05946	0.0022174	0.0365489
PPP1R16A	1501.17	-0.743956	0.243166	-3.05945	0.0022174	0.0365489
TUG1	7830.88	0.489534	0.16007	3.05825	0.0022263	0.0366614
EVL	3785	-0.804189	0.263054	-3.05713	0.00223469	0.0367653
GFI1	266.248	-0.885549	0.289787	-3.05586	0.00224415	0.0368866
TNFSF4	337.147	-1.00946	0.330407	-3.05521	0.00224906	0.0369331
SCN4A	33.8341	-2.64753	0.867083	-3.05338	0.00226278	0.0371239
FGL2	2151	-0.968817	0.317415	-3.05221	0.00227163	0.0372345
DPT	946.824	-1.47902	0.48466	-3.05166	0.00227576	0.0372677
ASB5	53.8156	-5.55381	1.82065	-3.05046	0.00228492	0.0373831
RARS2	1449.77	0.383018	0.125609	3.04929	0.00229387	0.0374948
TCEAL5	13.9027	1.12093	0.367661	3.04881	0.00229748	0.0375149
LIX1L	1008.95	-0.521888	0.171232	-3.04785	0.00230484	0.0375149
JRK	1072.4	-0.788295	0.258641	-3.04783	0.00230498	0.0375149
CLDN19	14.5011	-3.22853	1.05907	-3.04847	0.0023001	0.0375149
MYL1	342.151	-5.99607	1.96738	-3.04774	0.0023057	0.0375149
CPNE5	641.173	-1.28153	0.420569	-3.04715	0.00231026	0.0375544
BTC	34.3624	1.71437	0.562706	3.04665	0.00231405	0.0375815
GRIN3A	70.1958	-1.15244	0.37835	-3.04597	0.00231934	0.0376329
APOL4	1235.11	1.17347	0.385598	3.04325	0.00234036	0.0379392
SMC2	4687.64	0.755194	0.24834	3.04097	0.0023582	0.0381584
HSD17B14	222.386	-1.11099	0.365334	-3.04103	0.00235769	0.0381584
HOXD4	18.8129	1.81508	0.597061	3.04002	0.00236561	0.0381618
SLC6A8	12873.5	1.36111	0.447696	3.04026	0.00236371	0.0381618
PDP2	228.937	0.977238	0.321629	3.0384	0.00237835	0.0381618
EIF2AK2	1601.84	0.909406	0.29927	3.03875	0.00237559	0.0381618
GFM1	3373.34	0.621968	0.204719	3.03815	0.00238035	0.0381618
C17orf49	4012.47	-0.680154	0.223782	-3.03936	0.00237081	0.0381618
KIAA1274	740.948	-0.762578	0.250976	-3.03845	0.00237799	0.0381618
SH2B3	2136.72	-0.851946	0.280303	-3.03938	0.00237067	0.0381618
STMN3	2303.99	-1.55389	0.511496	-3.03792	0.00238215	0.0381618
ADRA1B	75.1895	-2.46323	0.810553	-3.03895	0.00237403	0.0381618
SORCS1	19.0065	-2.52252	0.830248	-3.03827	0.00237941	0.0381618
EBI3	213.695	-0.927161	0.305256	-3.03732	0.0023869	0.0382034
TES	3397.71	0.588589	0.193814	3.03688	0.00239044	0.0382254
SPTLC1	3922.41	0.507172	0.167126	3.03466	0.00240804	0.0384722
BZW1	8305.65	0.573389	0.189008	3.03368	0.00241591	0.038563
MAPKAPK2	10858	-0.536045	0.176876	-3.03063	0.00244045	0.038882
CPZ	527.574	-1.21342	0.400455	-3.0301	0.00244469	0.038882
FAM159A	61.9587	-1.33766	0.441408	-3.03043	0.00244206	0.038882
C1orf186	254.954	-2.43713	0.804261	-3.03027	0.00244332	0.038882
TRIM17	63.7496	1.8248	0.602523	3.0286	0.00245692	0.0390415
GOLGA1	1435.86	0.46296	0.152952	3.02683	0.0024713	0.0392347
BEGAIN	48.2644	1.61381	0.533613	3.02431	0.00249197	0.0395274
RASSF5	4218.41	-0.700937	0.231911	-3.02244	0.00250742	0.0397367
CBX7	2785.85	-0.867071	0.287152	-3.01955	0.00253147	0.04008
HPN	19.0367	-2.33852	0.774573	-3.01911	0.00253521	0.04008
WISP3	48.6513	-3.15917	1.04642	-3.01903	0.00253588	0.04008
SERPINF2	552.981	-1.27374	0.422124	-3.01745	0.00254914	0.0402537
MYOZ3	20.7025	-1.95499	0.648013	-3.0169	0.00255374	0.0402904
DGAT2	1259.63	-1.331	0.441289	-3.01616	0.00256	0.0403361
DSCAML1	73.3512	-2.21169	0.733315	-3.01602	0.0025612	0.0403361
PPARD	3599.17	0.695416	0.230672	3.01474	0.00257203	0.0403628
MRPL3	4814.04	0.577761	0.191629	3.01499	0.00256985	0.0403628
BTG1	14403.6	-0.56158	0.186241	-3.01534	0.00256687	0.0403628
HS3ST4	449.953	-2.70662	0.897676	-3.01514	0.0025686	0.0403628
RRM1	9004.24	0.609066	0.202074	3.01408	0.00257763	0.0403985
CIITA	2244.13	-0.939655	0.311771	-3.01393	0.00257887	0.0403985
RAC2	5574.58	-0.775444	0.257317	-3.01357	0.00258193	0.0404106
C6orf97	83.6216	-1.17962	0.391487	-3.01317	0.00258537	0.0404287
HNMT	450.907	-0.960778	0.319142	-3.01051	0.00260812	0.0407125
ABCA4	27.2268	-1.58905	0.52781	-3.01066	0.00260684	0.0407125
ISPD	56.2084	1.34255	0.446169	3.00906	0.00262054	0.0408702
SIGLEC10	933.868	-0.996315	0.331187	-3.00832	0.00262698	0.0409273
SYNC	831.091	-2.06989	0.688105	-3.0081	0.00262883	0.0409273
GJB7	28.2826	2.85192	0.948751	3.00597	0.00264732	0.0411507
TFDP2	1273.37	0.756446	0.251653	3.00591	0.00264783	0.0411507
CHST5	12.4026	-1.98761	0.661428	-3.00504	0.0026555	0.0412337
JOSD1	4828.59	0.378174	0.125933	3.00298	0.00267348	0.04144
C11orf75	744.508	-0.99274	0.330573	-3.00309	0.00267254	0.04144
ASMTL	1995.32	-0.850179	0.283327	-3.0007	0.0026936	0.0416789
RUNDC2C	61.4466	-1.69656	0.565366	-3.00082	0.00269251	0.0416789
RAB6B	664.997	2.00978	0.669927	3	0.00269976	0.0417377
NMT2	841.897	-0.891184	0.29716	-2.999	0.00270865	0.0418386
DCPS	841.925	-0.607556	0.202669	-2.99778	0.00271955	0.0419704
LRCH2	66.5225	1.59063	0.530912	2.99603	0.00273518	0.042138
SLC25A6	30808.9	-0.820574	0.273887	-2.99603	0.00273515	0.042138
DIRC2	1316.12	0.704349	0.235173	2.99503	0.00274417	0.0422397
NAAA	912.449	-0.606038	0.202462	-2.99335	0.00275937	0.0424366
TOPBP1	5099.59	0.744894	0.248915	2.99257	0.0027664	0.0424835
TLR6	241.678	-1.41221	0.471921	-2.99248	0.00276722	0.0424835
CXorf57	249.621	1.50631	0.503431	2.9921	0.00277069	0.0424999
MAN2B1	8583.64	-0.555673	0.18573	-2.99183	0.0027731	0.0425
FBLN2	5052.96	-1.25953	0.421136	-2.99079	0.00278261	0.0426088
ODF2	2364.47	0.404537	0.135369	2.98839	0.00280448	0.0428325
SIGLEC7	126.719	-1.08165	0.361898	-2.98883	0.00280052	0.0428325
C1orf175	253.178	-1.76034	0.589022	-2.98858	0.0028028	0.0428325
ORC2L	1032.01	0.473752	0.158568	2.98769	0.00281091	0.0428937
ARL13B	677.07	0.866762	0.29019	2.98688	0.00281841	0.042971
LILRB4	1549.49	-1.40233	0.469565	-2.98645	0.00282239	0.0429946
EIF4B	13681.2	-0.462524	0.154914	-2.98569	0.00282943	0.0430332
ATP10A	231.296	-0.854215	0.286107	-2.98565	0.00282979	0.0430332
KCTD14	283.218	1.58938	0.532429	2.98516	0.0028343	0.0430648
ALG2	1523.39	0.41718	0.139785	2.98443	0.00284109	0.0431308
RNF44	4972.02	-0.718137	0.240833	-2.98189	0.00286477	0.0434531
CLIC5	227.121	-0.979998	0.32869	-2.98152	0.00286819	0.0434678
SLC29A4	162.146	1.71751	0.576492	2.97925	0.00288958	0.0437544
DARC	701.271	-1.38804	0.466125	-2.97782	0.0029031	0.0439215
KRT75	660.421	2.56177	0.860998	2.97535	0.00292658	0.0442141
C18orf22	1181.71	-0.711648	0.239189	-2.97526	0.00292744	0.0442141
EOMES	241.977	-1.25462	0.421758	-2.97474	0.00293236	0.0442507
FAM116B	334.089	-0.785388	0.264056	-2.97433	0.00293631	0.0442725
CENPL	685.161	0.46219	0.155412	2.97397	0.00293971	0.044286
FAM89B	2613.44	-0.52543	0.176717	-2.97328	0.00294632	0.0443101
TNFRSF14	3401.55	-0.770302	0.259074	-2.97329	0.00294627	0.0443101
UNC13A	37.1382	-1.25901	0.423549	-2.97253	0.00295358	0.0443815
AP1S3	558.332	0.798908	0.268801	2.97211	0.00295757	0.0444037
C7orf68	796.452	0.998089	0.336057	2.97	0.00297802	0.0446728
PPAPDC3	53.112	-1.32463	0.446184	-2.96881	0.0029896	0.0448085
CACNA1S	54.8366	-4.69641	1.58212	-2.96844	0.00299319	0.0448243
NFKB2	7221.18	-0.95055	0.320274	-2.96792	0.00299819	0.0448612
HIPK4	7.55718	-1.67264	0.563668	-2.96742	0.00300311	0.0448969
PHF2	3027.61	0.543355	0.183174	2.96633	0.00301376	0.0450181
CISH	938.261	-0.864786	0.291591	-2.96575	0.0030195	0.0450657
NMUR2	4.963	2.30215	0.776609	2.96436	0.00303309	0.0451304
SENP2	2545.93	0.711736	0.240125	2.96402	0.00303647	0.0451304
C2CD2	2441.66	-0.962683	0.324791	-2.96401	0.00303659	0.0451304
RELB	4676.65	-1.06543	0.359413	-2.96437	0.00303305	0.0451304
P2RX2	8.78864	-2.45179	0.826904	-2.96503	0.00302656	0.0451304
C1orf69	860.184	-0.741151	0.250082	-2.96363	0.0030403	0.0451475
C1orf201	543.41	0.641172	0.216389	2.96305	0.00304608	0.0451954
ELFN2	31.3087	1.89067	0.638218	2.96242	0.00305235	0.0452505
HIC1	236.134	-0.999981	0.337668	-2.96143	0.00306214	0.0453576
ZMYND17	249.79	-0.67171	0.227035	-2.95863	0.00309014	0.0457341
GLI2	203.076	1.73351	0.586322	2.95658	0.00311075	0.0457621
DGKG	90.8359	1.44686	0.489203	2.95757	0.00310071	0.0457621
HOXD8	176.948	1.06476	0.360155	2.95639	0.00311263	0.0457621
UNKL	886.834	-0.664326	0.224709	-2.95638	0.00311274	0.0457621
BCL11A	2550.65	-0.839007	0.283726	-2.95711	0.00310542	0.0457621
ZNF688	570.507	-0.856763	0.289755	-2.95685	0.00310796	0.0457621
FCER1G	1822	-1.02293	0.34592	-2.95714	0.0031051	0.0457621
LOC257358	5.4558	-1.32924	0.449607	-2.95646	0.00311193	0.0457621
LOC554202	136.012	2.13482	0.722495	2.95478	0.00312889	0.0459614
XRN1	3572.04	0.759615	0.257187	2.95355	0.00314147	0.0461079
PPM1M	1303.76	-0.665115	0.225226	-2.9531	0.00314603	0.0461365
RBM41	372.757	0.637509	0.215905	2.95273	0.00314974	0.0461527
DPEP1	65.5029	-1.71633	0.581403	-2.95205	0.00315675	0.0462172
FBXL15	587.323	-0.947409	0.321185	-2.94973	0.00318057	0.0465273
NTNG2	54.1732	-0.87683	0.297455	-2.94777	0.00320078	0.0467842
HMGA2	296.395	2.10024	0.712952	2.94584	0.00322076	0.0469599
CXorf58	4.64915	1.28283	0.435463	2.9459	0.00322012	0.0469599
PQLC1	3004.94	-0.500063	0.169738	-2.94609	0.00321822	0.0469599
ATP5A1	27215.4	-0.536608	0.182192	-2.94529	0.0032265	0.0470049
ZFYVE28	283.426	-0.634776	0.215583	-2.94446	0.00323523	0.0470932
LRRC58	3455.32	0.726209	0.246674	2.94401	0.00323995	0.0471231
ACADSB	890.463	-0.744044	0.252857	-2.94255	0.00325526	0.0473069
GAPVD1	3042.39	0.532846	0.181386	2.93764	0.00330718	0.0480219
C1QB	10994.6	-1.17947	0.401664	-2.93645	0.00331992	0.0481674
NCF1C	238.204	-1.23125	0.419435	-2.93549	0.00333019	0.0482768
CD244	152.125	-1.12417	0.3832	-2.93363	0.00335026	0.0484883
TMEM108	208.24	-2.06983	0.705544	-2.93367	0.00334979	0.0484883
TRIM31	67.7263	2.0139	0.686556	2.93334	0.00335339	0.0484938
NRP2	3022.96	1.07996	0.368283	2.93242	0.00336331	0.0485659
OPN1SW	3.60421	-1.80622	0.615959	-2.93237	0.00336386	0.0485659
C2orf58	11.8886	-2.01668	0.68782	-2.93198	0.00336806	0.0485868
HIGD2A	3307.04	-0.79983	0.272851	-2.93137	0.00337466	0.0486423
APCDD1L	63.5492	2.02139	0.689791	2.93043	0.00338493	0.0487274
SYT1	150.162	1.92055	0.655503	2.92988	0.00339093	0.0487274
GK5	1237.55	0.696789	0.237812	2.93	0.00338961	0.0487274
CD300A	684.943	-0.819681	0.279772	-2.92982	0.00339158	0.0487274
ZNF208	20.1225	-1.81971	0.621239	-2.92916	0.00339884	0.0487921
C10orf125	441.643	-1.00223	0.342192	-2.92887	0.003402	0.0487978
C6orf120	1151.54	0.507855	0.173523	2.92673	0.00342543	0.0490941
ERO1L	4940.78	1.04475	0.357167	2.92512	0.00344327	0.0493098
CEP70	1839.78	0.995105	0.340289	2.92429	0.00345238	0.0493603
KCNMA1	975.624	-1.34179	0.45884	-2.9243	0.00345233	0.0493603
PRG4	55.6456	-1.54453	0.528431	-2.92286	0.00346831	0.049548
LCNL1	6.4232	-2.46987	0.84509	-2.92261	0.0034711	0.049548
PPP1R9A	28.9256	1.71987	0.588636	2.92179	0.00348027	0.0496388
GARS	5943.45	0.524537	0.179574	2.921	0.0034891	0.0497246
NKAIN2	30.1863	2.37364	0.812763	2.92046	0.00349514	0.0497706
NINJ1	5504.17	-0.938568	0.321424	-2.92003	0.00349997	0.0497993
RHOBTB2	1582.17	-1.07376	0.368019	-2.91766	0.00352664	0.0501384
NFE2L2	13451.8	0.660015	0.226235	2.91738	0.00352981	0.0501432
FOSL1	1439.08	1.36081	0.466529	2.91688	0.00353546	0.0501765
C4orf12	13.8285	1.03134	0.353632	2.91643	0.00354067	0.0501765
MARK3	3264.12	0.572288	0.196224	2.91651	0.00353973	0.0501765
GABARAP	11593.2	-0.546151	0.187295	-2.91599	0.00354564	0.0502067
IL31RA	39.5665	1.80465	0.618999	2.91543	0.00355202	0.0502568
FMO1	546.491	-2.04185	0.700525	-2.91474	0.00355988	0.0503277
SLC12A3	21.704	-1.38262	0.474404	-2.91443	0.00356336	0.0503367
PCYT1A	1732.97	0.812061	0.278692	2.91383	0.00357025	0.050346
HLA-DMB	5044.51	-0.877582	0.301225	-2.91338	0.0035754	0.050346
RASSF2	2279.44	-1.11243	0.381832	-2.9134	0.00357515	0.050346
CLDN18	11.8008	-2.28108	0.78286	-2.91378	0.00357083	0.050346
PRDM5	59.8937	1.61174	0.553507	2.91186	0.00359278	0.0503502
MCM2	14223.2	0.712866	0.244762	2.91249	0.00358565	0.0503502
CLCN7	4277.6	-0.455676	0.156477	-2.91209	0.00359017	0.0503502
IGSF6	506.003	-1.24767	0.428466	-2.91195	0.00359177	0.0503502
SULT1C2	36.5183	-2.05597	0.70578	-2.91304	0.00357928	0.0503502
PTH2R	62.7651	-2.82466	0.970001	-2.91202	0.00359103	0.0503502
TNIP1	12154.3	-0.522272	0.179382	-2.9115	0.00359695	0.0503598
EMILIN1	1774.79	-1.30292	0.447537	-2.91131	0.00359916	0.0503598
RAB20	704.253	-0.788037	0.270736	-2.91072	0.00360593	0.0503909
RAMP1	914.053	-1.65743	0.569443	-2.91062	0.00360709	0.0503909
FLJ23867	1470.32	0.96127	0.330312	2.91019	0.00361207	0.0504208
MGAT3	2854.38	-1.98928	0.683717	-2.90951	0.00361997	0.0504911
ANKRD50	1635.09	0.942429	0.323979	2.90892	0.00362677	0.0505461
ROBO1	7552.87	-1.06174	0.365095	-2.90811	0.0036362	0.0506377
EIF4G1	32884.9	0.656925	0.225956	2.90732	0.00364542	0.0507261
CTPS	2616.33	0.480031	0.165232	2.90519	0.00367024	0.0510314
TRAPPC9	2119.27	-0.725193	0.249652	-2.90481	0.00367472	0.0510536
ZNF454	19.7072	-1.7527	0.603442	-2.90451	0.00367829	0.0510579
LOC154822	25.6896	-2.39653	0.825168	-2.9043	0.00368081	0.0510579
RSAD1	1251.2	-0.653798	0.225194	-2.90327	0.00369292	0.0511457
OLR1	358.093	-1.72665	0.594695	-2.90342	0.0036911	0.0511457
TLR8	279.59	-1.35877	0.468077	-2.90287	0.00369761	0.0511705
KLF9	2110.22	1.08574	0.374212	2.9014	0.00371499	0.0512506
LILRB1	495.115	-1.02007	0.351505	-2.90202	0.00370769	0.0512506
CASS4	89.5195	-1.16889	0.402843	-2.90161	0.00371251	0.0512506
ZNF835	9.11315	-1.73992	0.599657	-2.90153	0.00371351	0.0512506
LRRC4	982.688	1.97087	0.679723	2.89952	0.00373731	0.0514783
SLCO2B1	2537.11	-1.0026	0.345769	-2.89963	0.00373609	0.0514783
OMG	5.07344	-1.40131	0.483521	-2.89814	0.00375389	0.0516663
MUC5B	485.278	3.30171	1.13962	2.8972	0.00376511	0.0517402
FHAD1	115.679	-1.17704	0.406268	-2.89721	0.00376498	0.0517402
SGK1	17787.4	1.08494	0.374513	2.89692	0.00376841	0.0517454
MAP7	1962.35	0.780571	0.269538	2.89596	0.00377996	0.0518131
PSMD10	2564.06	0.476663	0.16459	2.89606	0.00377879	0.0518131
TMC8	3159.27	-1.04742	0.361705	-2.89578	0.00378213	0.0518131
ZSCAN12P1	31.3795	1.02439	0.353829	2.89517	0.00378952	0.0518341
TTC30A	385.152	0.723022	0.249716	2.89538	0.00378705	0.0518341
WTIP	367.793	-1.1952	0.412864	-2.8949	0.00379285	0.0518395
GLB1L3	13.0817	2.50949	0.867023	2.89438	0.00379912	0.0518648
RAB7A	17372.4	0.522408	0.180502	2.89419	0.00380137	0.0518648
ETV6	5054.67	-0.739375	0.255514	-2.89368	0.00380756	0.0518648
DMD	2038.52	-1.61453	0.55797	-2.89358	0.00380882	0.0518648
HTRA4	52.8184	-1.98589	0.686321	-2.89353	0.00380936	0.0518648
PDXP	750.176	-0.630515	0.217943	-2.89303	0.00381548	0.0518682
SP5	171.312	-1.9969	0.69024	-2.89305	0.00381523	0.0518682
COLEC12	554.343	-1.27362	0.440445	-2.89166	0.00383211	0.0520143
PKNOX2	34.1523	-1.64576	0.569102	-2.89185	0.00382981	0.0520143
LRRC16A	1518.27	0.696488	0.24089	2.89131	0.00383643	0.0520331
PARP15	113.179	-1.29162	0.446783	-2.89092	0.00384112	0.0520567
SR140	6458.38	0.653234	0.226042	2.88988	0.00385389	0.0521712
ABCE1	3621.07	0.53845	0.186346	2.88951	0.00385842	0.0521712
MAP3K3	1614.74	-0.461325	0.159649	-2.88961	0.00385719	0.0521712
LAX1	379.591	-1.21778	0.421587	-2.88857	0.00386997	0.0522875
ICAM5	269.521	-1.72196	0.596341	-2.88755	0.00388258	0.0524179
SNCA	428.127	1.50621	0.522026	2.88531	0.00391024	0.0526633
PHEX	24.6505	1.38394	0.479636	2.8854	0.00390912	0.0526633
SLC18A1	4.44213	-1.79018	0.620361	-2.88572	0.00390525	0.0526633
WDR69	25.6676	-3.11592	1.08	-2.88512	0.00391268	0.0526633
KCNQ3	17.3286	-1.94766	0.675142	-2.88482	0.00391635	0.0526727
DDX52	1337.14	0.39277	0.136256	2.88258	0.00394429	0.0529678
COX7A1	149.148	-1.31038	0.454563	-2.88272	0.00394258	0.0529678
WDR91	2067.11	-0.852289	0.295816	-2.88115	0.00396229	0.0531692
ADRA2A	495.499	-1.98382	0.688637	-2.8808	0.00396673	0.0531885
TUSC5	2.96864	-2.02552	0.703175	-2.88053	0.00397004	0.0531925
ZNF781	14.0989	-1.20604	0.418946	-2.87875	0.00399255	0.0534289
GPR64	119.747	-2.14826	0.746271	-2.87866	0.00399373	0.0534289
MFN1	2383.38	0.64766	0.225036	2.87803	0.00400168	0.0534307
MGC12916	59.9487	-1.06832	0.371213	-2.87793	0.00400292	0.0534307
ABCB4	61.7766	-1.39824	0.485782	-2.87833	0.00399782	0.0534307
ACE2	178.503	1.42312	0.49455	2.8776	0.00400716	0.0534469
C2orf72	15.8155	1.66748	0.579806	2.87593	0.00402835	0.0535309
RNF13	3296.08	0.50638	0.176019	2.87685	0.00401671	0.0535309
ANKMY2	821.616	0.453011	0.157547	2.87539	0.00403526	0.0535309
NUB1	4605.34	-0.576697	0.200553	-2.87553	0.00403348	0.0535309
CARS2	1413.63	-0.578476	0.201103	-2.87652	0.00402093	0.0535309
KCNIP2	52.1075	-1.23863	0.430743	-2.87557	0.00403302	0.0535309
PLD4	314.588	-1.30165	0.452613	-2.87586	0.0040293	0.0535309
C4orf26	10.4215	-2.93642	1.02129	-2.8752	0.00403767	0.0535309
HAGH	1496.22	-0.594626	0.206925	-2.87364	0.00405777	0.0537572
CA2	2125.45	1.6441	0.572474	2.87193	0.00407975	0.0539675
CD86	881.776	-0.767003	0.267052	-2.87211	0.00407744	0.0539675
C8orf84	135.879	1.47118	0.512443	2.87092	0.00409276	0.0540731
STK17B	3650.09	-0.611755	0.2131	-2.87074	0.00409514	0.0540731
ZNF540	82.412	-1.11829	0.389568	-2.8706	0.00409691	0.0540731
SIPA1L2	2194.79	1.10215	0.384393	2.86725	0.00414053	0.0544862
SIDT2	1455.05	-0.638526	0.222649	-2.86786	0.00413255	0.0544862
C15orf55	9.54445	-3.23938	1.1297	-2.86746	0.00413783	0.0544862
ITGB1BP3	30.3347	-5.00568	1.74569	-2.86745	0.00413799	0.0544862
HAMP	55.4277	-2.019	0.704235	-2.86694	0.00414466	0.0545
SUMO1P3	918.928	0.413862	0.144393	2.86622	0.00415404	0.0545421
NCBP1	2792.14	0.409584	0.142889	2.86644	0.00415116	0.0545421
LRRN3	67.3937	-1.32857	0.463564	-2.86599	0.00415712	0.0545421
AKR1C3	1727.59	2.02316	0.706045	2.86548	0.00416377	0.0545609
ATP2C1	9071.77	0.606731	0.211743	2.86541	0.00416472	0.0545609
IFT80	1474.41	0.748869	0.261466	2.86412	0.00418175	0.0547435
RPL8	84654.2	-0.932473	0.325816	-2.86196	0.00421031	0.0550766
CDKN1B	3827.86	-0.561751	0.196332	-2.86124	0.0042199	0.0551205
LIFR	2149.55	-1.61951	0.566013	-2.86126	0.00421963	0.0551205
RAB42	276.256	-1.41711	0.495419	-2.86042	0.00423076	0.0552198
DUSP26	54.2705	-1.88891	0.660412	-2.8602	0.00423374	0.0552198
ESM1	317.642	1.23501	0.432062	2.8584	0.00425788	0.0553305
SMC5	2703.47	0.57321	0.200513	2.85872	0.0042535	0.0553305
RPL26	17083.1	-0.793722	0.277672	-2.85849	0.00425667	0.0553305
CDH24	979.493	-0.870053	0.304348	-2.85874	0.00425322	0.0553305
SV2B	634.104	-2.13867	0.748065	-2.85894	0.00425061	0.0553305
C9orf5	3040.33	0.585582	0.204914	2.8577	0.00426726	0.0554117
QARS	8787.3	-0.52431	0.183507	-2.85716	0.0042745	0.055463
ENPP2	1517.59	-1.18874	0.416099	-2.85686	0.0042785	0.055463
THBS4	1488.58	-1.99173	0.697211	-2.85671	0.00428061	0.055463
C13orf38	6.62879	1.91098	0.66903	2.85634	0.00428556	0.0554864
SYTL5	63.0297	2.41141	0.844325	2.85602	0.0042899	0.0555019
HIST2H2BF	56.7066	1.05888	0.370808	2.85561	0.00429546	0.0555333
TNNC2	59.2931	-2.11969	0.742385	-2.85524	0.00430043	0.0555569
ZNF132	147.397	-0.999012	0.350051	-2.8539	0.00431855	0.0557502
PRPF40A	5449.95	0.39305	0.137757	2.85321	0.00432796	0.0557973
TXNDC3	8.94765	-1.34111	0.470069	-2.85302	0.00433065	0.0557973
SLC25A18	43.7749	-1.78036	0.624042	-2.85294	0.00433166	0.0557973
BTNL8	6.09174	-1.67298	0.586465	-2.85265	0.00433568	0.0558085
CYFIP2	1889.42	-0.861374	0.302006	-2.85218	0.00434209	0.0558503
LDB3	62.2558	-1.83398	0.643606	-2.84954	0.00437829	0.0562751
ZNF826	14.1041	-1.16295	0.408169	-2.84917	0.0043833	0.0562985
GSTA4	1072	1.30147	0.456896	2.84851	0.00439246	0.0563752
PCDHGB5	118.319	-2.38535	0.837949	-2.84665	0.00441819	0.0566644
TMEM133	108.214	-0.911155	0.320111	-2.84638	0.00442198	0.0566719
VAV1	981.433	-0.865946	0.304272	-2.84596	0.00442776	0.0567048
RPSAP52	11.465	2.10091	0.738448	2.84504	0.00444057	0.0568278
HLA-DRB6	2178.4	-0.925707	0.32546	-2.8443	0.00445089	0.0569186
OSBPL11	1824.88	0.567285	0.199488	2.84371	0.00445914	0.0569829
STC2	948.645	1.28928	0.45349	2.84301	0.0044689	0.0569842
NOL6	3690.72	0.646908	0.227527	2.84322	0.00446607	0.0569842
FHIT	46.3891	-1.1974	0.421144	-2.84321	0.0044661	0.0569842
ZNF451	1399.85	0.437631	0.15395	2.84268	0.00447358	0.0570027
INTS6	1609.2	0.617237	0.2172	2.84179	0.00448606	0.0571205
C3orf55	10.5913	2.56281	0.902278	2.84038	0.00450604	0.0571692
TNFRSF8	169.73	-0.932543	0.328248	-2.84097	0.00449767	0.0571692
TFEC	371.067	-1.09095	0.384081	-2.84042	0.00450543	0.0571692
ARHGAP26	3478.65	-1.11311	0.391863	-2.84056	0.0045035	0.0571692
GPIHBP1	28.0557	-1.42759	0.502539	-2.84075	0.00450076	0.0571692
PHLDA2	1138	1.14347	0.402644	2.8399	0.00451272	0.0572128
LOC644165	30.6032	-1.49565	0.526768	-2.8393	0.00452122	0.0572796
MIA	54.0048	-2.47921	0.873469	-2.83835	0.00453469	0.0574091
PENK	301.278	-2.70795	0.955329	-2.83457	0.00458874	0.0580519
TOR1B	1650.04	0.417895	0.147489	2.83339	0.00460575	0.0581838
EXTL1	14.9446	-2.56401	0.904879	-2.83353	0.00460364	0.0581838
ITIH3	21.0591	-2.19308	0.774204	-2.83269	0.00461578	0.0582689
DENND2D	2267.3	-0.534304	0.188688	-2.83169	0.0046303	0.0584105
PFDN5	8922.46	-0.694601	0.245333	-2.83126	0.00463648	0.0584467
PCOLCE	2057.77	-1.17035	0.413733	-2.82877	0.00467274	0.0588619
BMI1	2169.07	0.605996	0.214341	2.82725	0.00469494	0.0590995
RPS19BP1	3440.49	-0.835788	0.29573	-2.82618	0.00471061	0.0592259
C1QC	9181.42	-0.984124	0.348225	-2.82611	0.00471168	0.0592259
PSMD14	4003.26	0.401958	0.142372	2.82329	0.0047534	0.0597079
PSMD2	19540.5	0.59509	0.210823	2.8227	0.00476212	0.059775
EEF1D	21945.9	-0.782954	0.277475	-2.82171	0.00477685	0.0599173
FPGT	707.441	0.42747	0.151556	2.82054	0.00479428	0.0600508
TSNARE1	711.846	-0.690818	0.244916	-2.82063	0.00479289	0.0600508
CHI3L1	6366	-1.8016	0.638921	-2.81976	0.00480603	0.0601552
PTP4A3	2036.2	-1.15717	0.410491	-2.81899	0.00481756	0.060257
PNPLA8	1776.59	0.553273	0.196315	2.81829	0.004828	0.0603448
CNNM3	1637.2	-0.393591	0.139682	-2.81777	0.00483588	0.0603581
IL17REL	579.713	-2.78474	0.988231	-2.8179	0.00483381	0.0603581
REN	17.0927	-2.40261	0.853104	-2.81631	0.00485785	0.0605895
CCRL2	181.344	-0.957395	0.339974	-2.81608	0.00486138	0.0605909
CIRH1A	2090.63	0.58072	0.206326	2.81457	0.00488422	0.0608147
RPL17	4952.86	-0.745904	0.265027	-2.81444	0.00488622	0.0608147
WDR45L	5521.13	0.493132	0.17523	2.8142	0.00488993	0.060818
IDH3B	4696.04	-0.610213	0.216867	-2.81377	0.00489648	0.0608568
RASD2	523.202	-1.89086	0.672073	-2.81348	0.0049009	0.0608689
MGC29506	3629.31	-1.40053	0.497839	-2.81322	0.00490481	0.0608748
FBXO44	953.6	-0.965045	0.343118	-2.81258	0.00491464	0.0609539
DUSP2	1096.61	-0.937517	0.33344	-2.81165	0.00492878	0.0610865
SLCO1A2	54.9423	-2.89238	1.0288	-2.8114	0.00493267	0.0610919
FAM131A	1027.73	0.787548	0.280437	2.80829	0.00498052	0.0616178
TNFSF14	40.7681	-1.33282	0.47462	-2.80819	0.0049821	0.0616178
ABRA	7.0663	-2.74206	0.976915	-2.80685	0.00500281	0.0618307
C11orf21	63.6841	-1.10187	0.392634	-2.80636	0.00501042	0.0618815
GZMA	1277.9	-0.987553	0.35222	-2.8038	0.00505044	0.0622727
FMO3	436.45	-1.72338	0.614686	-2.80368	0.00505235	0.0622727
DNAJC5B	45.1969	-1.87918	0.670262	-2.80366	0.00505266	0.0622727
C1QL4	7.79061	1.78803	0.637917	2.80292	0.00506415	0.0622927
RPL41	44117.2	-0.815026	0.290782	-2.80288	0.00506485	0.0622927
COX6A2	47.2588	-2.95686	1.05486	-2.80309	0.00506149	0.0622927
PGK1	29745.9	0.626329	0.223554	2.80169	0.00508355	0.0624793
CST3	10427.6	-0.720008	0.257039	-2.80116	0.00509197	0.0625393
ZNF34	240.104	-0.608464	0.217237	-2.80092	0.00509576	0.0625424
CD300LF	278.37	-1.14413	0.40856	-2.8004	0.00510392	0.0625575
FAM198A	51.7264	-1.48804	0.531368	-2.80039	0.00510406	0.0625575
BTBD10	2002.41	0.485923	0.173564	2.79967	0.00511548	0.062654
PNOC	137.374	-1.47157	0.525699	-2.79925	0.00512207	0.0626913
ANKRD45	15.5468	1.90194	0.680154	2.79633	0.00516859	0.0630425
TAF1B	620.592	0.584971	0.209158	2.79678	0.00516142	0.0630425
FCRLA	390.628	-1.70149	0.608313	-2.79706	0.00515703	0.0630425
CLDN14	95.0129	-1.80485	0.645392	-2.79652	0.00516564	0.0630425
TNNI2	258.576	-2.26543	0.810065	-2.7966	0.00516428	0.0630425
SYNGR2	17774.4	-0.687417	0.245929	-2.79518	0.00518706	0.0630979
N4BP3	1478.34	-0.931109	0.333055	-2.79566	0.00517931	0.0630979
ITGAX	1488.03	-1.09843	0.392977	-2.79516	0.0051874	0.0630979
LOC728392	451.035	-1.24329	0.444796	-2.7952	0.00518678	0.0630979
PLEKHA7	1087.88	0.802531	0.287163	2.79469	0.00519493	0.063121
SCARNA2	17.9717	-1.91802	0.686372	-2.79443	0.0051991	0.063121
DOK7	162.899	-2.05472	0.735306	-2.79438	0.00520001	0.063121
SERAC1	449.596	0.479536	0.171715	2.79263	0.00522818	0.0634097
DNASE1L3	690.849	-1.55447	0.556666	-2.79246	0.00523096	0.0634097
SLC39A13	1432.4	-0.556207	0.199214	-2.79201	0.0052382	0.0634106
MEP1A	18.4776	-1.33984	0.479859	-2.79214	0.005236	0.0634106
DMBT1	140.607	3.11984	1.11776	2.79117	0.00525183	0.063532
LOC100130691	97.379	1.37302	0.492007	2.79064	0.00526034	0.0635916
REPIN1	3821.92	-0.662082	0.237276	-2.79035	0.00526507	0.0636052
MRPS27	3659.77	-0.380233	0.136314	-2.78939	0.00528068	0.0637502
2021-09-06	2288.4	-0.648855	0.232806	-2.78711	0.00531804	0.0641575
FAM117A	1309.8	-0.926186	0.332497	-2.78555	0.00534374	0.0644236
KCNC4	675.443	-1.00021	0.359179	-2.78472	0.00535739	0.0645441
KIAA1324L	291.228	1.10238	0.396114	2.78299	0.00538602	0.0648008
ARHGEF3	2851.73	-0.759303	0.272836	-2.783	0.00538594	0.0648008
PDIA5	1061.6	0.890465	0.320061	2.78217	0.00539968	0.0648328
CYC1	8270.06	-0.645628	0.232053	-2.78224	0.00539846	0.0648328
EPHX2	1608.42	-1.15578	0.41541	-2.78226	0.00539813	0.0648328
GTPBP2	3138.63	0.510962	0.183747	2.78079	0.00542274	0.0650656
PDE4B	1380.3	-1.27915	0.46006	-2.7804	0.00542918	0.0650986
MAST3	1082.83	-0.518177	0.186393	-2.78002	0.0054355	0.0651303
NCAM2	82.2529	2.04294	0.734973	2.7796	0.00544251	0.0651701
SLC10A4	30.3772	2.06965	0.744683	2.77924	0.00544861	0.0651991
ZDHHC9	1512.95	0.688943	0.247918	2.77891	0.00545417	0.0652215
HRASLS2	23.6466	1.53763	0.553471	2.77816	0.00546675	0.0653277
CYP4F11	423.685	1.9475	0.701566	2.77593	0.00550444	0.0656678
NOL11	2498.85	0.295873	0.106576	2.77616	0.00550044	0.0656678
CBLN1	24.5694	-2.13681	0.769796	-2.77582	0.00550635	0.0656678
LRRC34	97.5823	0.851362	0.306777	2.77518	0.00551715	0.0657079
CCL18	3495.9	-1.75721	0.633163	-2.77529	0.00551528	0.0657079
VPS24	5593.75	0.360641	0.129984	2.77451	0.00552855	0.0657109
VMO1	156.496	-1.21353	0.437324	-2.7749	0.00552194	0.0657109
RPL31P11	11.1097	-1.41388	0.509593	-2.77452	0.00552837	0.0657109
WWC2	526.9	1.06621	0.384398	2.77372	0.00554196	0.0657945
BBS7	597.468	0.420644	0.151657	2.77366	0.00554301	0.0657945
C4orf47	13.8109	1.34083	0.483465	2.77337	0.00554793	0.0658087
MOBP	4.53931	2.08985	0.753623	2.77307	0.00555307	0.0658169
GNAI2	13876.3	-0.404626	0.145922	-2.77289	0.00555607	0.0658169
CEND1	35.8368	-1.31838	0.475613	-2.77195	0.00557208	0.0659624
CORO1C	7933.76	0.588988	0.212515	2.77152	0.00557959	0.0660071
LRRC1	2443.87	0.653655	0.23591	2.77078	0.00559221	0.0661091
GPT	125.238	-1.34775	0.486451	-2.77058	0.00559569	0.0661091
TMPRSS5	11.5325	-1.5173	0.54785	-2.76955	0.00561337	0.0662075
CLVS1	8.83807	-1.64612	0.594328	-2.76971	0.00561058	0.0662075
CKMT2	41.1863	-2.98736	1.07869	-2.76944	0.00561525	0.0662075
PIP5K1A	2531.99	0.480232	0.173434	2.76896	0.00562358	0.0662615
ANGPTL6	36.1809	-1.16155	0.419566	-2.76845	0.00563233	0.0663205
RPL37	28354.2	-0.882028	0.318663	-2.76791	0.00564175	0.0663872
SPRR4	32.3819	2.35499	0.850919	2.76759	0.00564728	0.0664081
GPR25	44.2536	-1.58008	0.571126	-2.76661	0.00566423	0.0665632
ACSL6	31.6607	-1.23223	0.44585	-2.76377	0.00571379	0.067101
ZDBF2	594.7	1.07567	0.389355	2.7627	0.00573256	0.0672461
DGKH	167.422	0.996598	0.360799	2.7622	0.00574136	0.0672461
RPE	1432.8	0.394511	0.142817	2.76236	0.00573854	0.0672461
PABPC5	22.6144	-1.83594	0.664592	-2.76251	0.00573583	0.0672461
CWC22	1393.98	0.395806	0.143376	2.76061	0.00576932	0.0675289
TOM1L1	1333.84	0.671293	0.243306	2.75905	0.005797	0.0677683
FFAR3	8.00282	-1.769	0.641167	-2.75902	0.00579744	0.0677683
CHST12	930.127	-0.490222	0.177695	-2.75879	0.00580161	0.0677723
KCNN4	686.479	-0.919141	0.333237	-2.75822	0.00581173	0.0678457
NTHL1	731.843	-0.885515	0.321102	-2.75774	0.00582028	0.0678644
ZEB2	1148.79	-1.02801	0.372779	-2.7577	0.00582101	0.0678644
SNHG12	966.769	-1.24044	0.44996	-2.75678	0.00583741	0.0680108
TREM1	146.364	1.63434	0.593135	2.75542	0.00586167	0.0682485
SGOL2	907.372	0.589407	0.213957	2.75479	0.00587293	0.0683346
MPEG1	2397.5	-0.925472	0.335983	-2.75452	0.00587781	0.0683465
C17orf72	61.3392	-1.03375	0.375364	-2.754	0.00588724	0.0684112
RGS17	13.8077	1.31197	0.476473	2.75351	0.00589602	0.0684308
HSD11B1	153.494	-1.79636	0.652398	-2.75347	0.00589667	0.0684308
TRAM1L1	25.7726	1.53685	0.558403	2.75223	0.00591905	0.0686455
CHRND	15.6589	-5.13855	1.86745	-2.75165	0.00592962	0.068723
INVS	506.041	0.519311	0.188753	2.75126	0.00593659	0.0687587
MPP4	4.13941	1.55083	0.564035	2.74952	0.0059683	0.0690808
NKRF	912.179	0.492468	0.179132	2.74918	0.00597445	0.0691067
SAMD9	4974.63	1.3221	0.480968	2.74883	0.00598081	0.069135
TTF1	1079.09	0.416934	0.15175	2.74751	0.00600497	0.0692847
MYLK2	65.173	-1.76521	0.642482	-2.74748	0.00600551	0.0692847
SFRP5	5.99348	-2.42329	0.8819	-2.74781	0.00599947	0.0692847
CLEC11A	344.756	-1.03353	0.376209	-2.74722	0.00601026	0.0692943
PYDC1	104.041	-3.43021	1.24872	-2.74697	0.00601487	0.0693023
ZBED2	598.939	-1.2835	0.467302	-2.74662	0.0060212	0.0693301
CCBE1	24.4474	1.75068	0.637543	2.74599	0.00603294	0.06942
IDO2	30.0362	-1.15679	0.421399	-2.74513	0.00604873	0.0695564
CD160	56.025	-1.38387	0.504195	-2.74471	0.00605651	0.0696007
ANKRD16	312.817	-0.488488	0.178028	-2.74388	0.00607178	0.0697308
MBD4	2780.92	0.482258	0.175811	2.74304	0.00608723	0.0698346
LAIR1	1310.89	-0.910964	0.332109	-2.74297	0.00608871	0.0698346
OR2A9P	280.756	1.00125	0.365099	2.74241	0.00609903	0.0699076
IPCEF1	382.915	-0.953305	0.347697	-2.74177	0.00611093	0.0699987
ZCCHC6	2327.2	0.62578	0.228314	2.74087	0.00612762	0.0701444
ILDR2	4.30417	1.94827	0.710929	2.74045	0.00613551	0.070151
MYLPF	45.2205	-2.80129	1.02221	-2.74042	0.00613613	0.070151
MAT2B	5839.33	-0.483395	0.176428	-2.7399	0.00614585	0.0702168
FCGR2C	175.033	-0.879852	0.321243	-2.7389	0.0061645	0.0703843
EHD4	3508.02	0.724299	0.264554	2.73781	0.00618498	0.0703876
FAM101B	832.431	-0.778113	0.284232	-2.7376	0.00618897	0.0703876
CD226	111.939	-1.05457	0.385186	-2.73783	0.0061846	0.0703876
PPM1N	144.074	-1.19859	0.437771	-2.73793	0.00618273	0.0703876
GPR120	21.7524	-1.33456	0.487466	-2.73774	0.00618626	0.0703876
PTH1R	24.7255	-1.51997	0.555053	-2.73843	0.00617326	0.0703876
FMN2	4.5959	-2.16181	0.789732	-2.7374	0.00619264	0.0703876
FCRL4	78.4893	-1.90989	0.698193	-2.73547	0.00622908	0.0707563
LCMT2	775.892	0.445601	0.16296	2.73441	0.00624912	0.0709384
C5orf49	10.275	-2.55648	0.935131	-2.73382	0.00626035	0.0710202
PLEKHO2	2853.52	-0.663902	0.242924	-2.73297	0.00627669	0.07116
MYO15A	35.1497	1.37307	0.5029	2.73031	0.00632739	0.0716558
KLHL3	125.866	-1.03225	0.378137	-2.72983	0.00633663	0.0716558
P2RY12	36.5773	-1.31146	0.480402	-2.72991	0.00633515	0.0716558
CILP	83.461	-1.67328	0.612883	-2.73019	0.00632987	0.0716558
GPR77	68.7313	-1.41291	0.517661	-2.72941	0.00634475	0.0716751
ADCY5	145.023	-1.79609	0.658071	-2.72932	0.00634645	0.0716751
SMARCA2	9276.37	-0.78118	0.286277	-2.72876	0.00635734	0.0717367
GGTLC2	162.637	-1.43543	0.526064	-2.72862	0.00636001	0.0717367
ABCA2	3242.14	-0.883348	0.32385	-2.72765	0.00637879	0.0719026
ICOSLG	1850.69	-1.20004	0.44006	-2.72698	0.00639161	0.0720013
ZFYVE9	1212.21	0.654063	0.239872	2.72671	0.00639685	0.0720144
CAPZA2	3700.65	0.456846	0.167589	2.72598	0.00641106	0.0721285
PRKCG	15.9564	-2.20093	0.807602	-2.72527	0.00642494	0.0722387
RPS11	52020	-0.759813	0.278899	-2.72433	0.00644316	0.0723781
RPS29	14354.2	-1.09701	0.402688	-2.72421	0.00644553	0.0723781
C8orf31	14.8096	-1.21987	0.447964	-2.72314	0.0064664	0.0725665
GREB1	122.244	-1.60943	0.591174	-2.72242	0.00648049	0.0726784
ASGR1	44.2167	-1.17643	0.432165	-2.72218	0.00648536	0.072687
XPC	2393.33	-0.443889	0.163079	-2.72192	0.00649033	0.0726966
C3	13655.4	-1.29317	0.475233	-2.72112	0.00650611	0.0728272
MOSPD1	625.21	0.592571	0.217789	2.72085	0.00651134	0.0728397
KCNN3	238.776	-1.25154	0.460055	-2.72041	0.00652	0.0728905
MYH1	260.695	-4.94524	1.81801	-2.72013	0.00652555	0.0729064
PGRMC1	5077.17	0.507312	0.186564	2.71924	0.00654325	0.0730119
KRBA1	483.5	-0.694147	0.255266	-2.71931	0.00654186	0.0730119
CNGB1	32.3248	1.52131	0.559803	2.71758	0.00657621	0.0733334
METTL12	141.409	-0.79219	0.291568	-2.717	0.00658766	0.0734149
SLC5A6	2145.05	-0.792625	0.29194	-2.71502	0.00662715	0.0738084
PIGW	674.903	0.443155	0.16333	2.71324	0.00666289	0.0741597
PLOD2	4368.38	1.08124	0.398595	2.71263	0.00667508	0.0742408
ACSL4	2898.52	0.718943	0.265062	2.71236	0.00668065	0.0742408
SCOC	2787.03	0.504123	0.185869	2.71225	0.00668276	0.0742408
ATP1B1	15138.6	0.954727	0.352087	2.71163	0.00669538	0.0743343
CCDC89	8.24848	-1.34994	0.497955	-2.71097	0.00670875	0.074436
LRRN2	132.646	1.6451	0.607065	2.70992	0.00672998	0.0745312
PLXDC1	660.414	-0.776482	0.286497	-2.71027	0.00672293	0.0745312
RPL13AP3	60.9173	-1.01698	0.375273	-2.70997	0.00672896	0.0745312
TLCD1	534.634	-0.912907	0.336996	-2.70895	0.00674958	0.0746839
CYSLTR1	92.7862	-0.944526	0.348693	-2.70876	0.0067535	0.0746839
C12orf34	631.867	-1.09242	0.403314	-2.70862	0.00675643	0.0746839
FAM7A2	4.02933	1.62999	0.602079	2.70726	0.00678405	0.0749423
TBC1D23	2341.75	0.554024	0.204662	2.70702	0.00678912	0.0749515
CARNS1	80.0341	-0.858742	0.317288	-2.7065	0.00679957	0.0749799
PTPRO	169.613	-0.92568	0.34205	-2.70627	0.0068044	0.0749799
B3GALT2	32.2383	-1.32218	0.488554	-2.70631	0.00680359	0.0749799
MTMR7	144.471	-1.18255	0.437007	-2.70601	0.00680966	0.074991
CD55	2906.71	1.07416	0.397146	2.7047	0.00683659	0.0751006
CABC1	1723.21	-0.680735	0.251652	-2.70506	0.00682912	0.0751006
ABCB1	189.331	-0.945574	0.349601	-2.70472	0.00683618	0.0751006
BANK1	375.184	-1.5216	0.562508	-2.70503	0.00682985	0.0751006
PIP4K2A	1800.46	-0.47073	0.174145	-2.70309	0.00686975	0.0752481
C20orf27	1941.62	-0.813509	0.300963	-2.70302	0.00687129	0.0752481
RGS18	109.328	-0.834748	0.308773	-2.70344	0.00686259	0.0752481
TNFRSF6B	1686.08	-1.43219	0.529763	-2.70346	0.00686213	0.0752481
TRPC2	3.22558	-2.46691	0.912566	-2.70327	0.00686616	0.0752481
S1PR5	1879.98	-0.958005	0.354486	-2.70252	0.00688169	0.0753153
GRIK2	11.1695	2.26709	0.839055	2.70196	0.00689321	0.075324
DTHD1	34.652	-1.26207	0.467107	-2.70189	0.00689472	0.075324
TG	563.489	-2.1696	0.803003	-2.70186	0.00689526	0.075324
ARMCX3	1680.29	0.822377	0.304481	2.70091	0.006915	0.075493
PEG3	78.4036	-1.94623	0.720965	-2.69948	0.00694489	0.0757726
STK10	2563.13	-0.621037	0.230124	-2.69871	0.00696086	0.0759
LAG3	1225.16	-1.02484	0.379813	-2.69827	0.00697007	0.0759536
WDR5B	541.642	0.593441	0.219959	2.69797	0.00697647	0.0759766
FAM199X	1204.86	0.626007	0.232086	2.69731	0.0069902	0.0760324
TMEM205	3603.71	-0.940015	0.348485	-2.69743	0.00698761	0.0760324
RANGRF	956.048	-0.735633	0.272797	-2.69663	0.00700456	0.076095
CAMK1G	25.1341	-1.04718	0.388311	-2.69676	0.00700179	0.076095
CD14	4647.43	-0.924632	0.342928	-2.69629	0.00701171	0.0761018
LOC84856	1028.98	-1.96437	0.728572	-2.69619	0.00701379	0.0761018
TNC	14933.7	1.46948	0.545204	2.69528	0.00703292	0.0762625
SEC61A1	22027.5	0.48091	0.178513	2.69397	0.00706058	0.0765155
CENPE	1511.15	0.740882	0.27505	2.69363	0.00706789	0.0765232
APLNR	819.764	-1.2659	0.469978	-2.69353	0.00706994	0.0765232
FITM1	38.2188	-1.2025	0.446573	-2.69272	0.00708718	0.0766287
ARHGAP28	401.961	-1.52696	0.567081	-2.69266	0.00708835	0.0766287
IL2RA	489.217	-0.895945	0.332776	-2.69234	0.00709534	0.0766574
PSMA8	4.69546	-1.61584	0.600408	-2.69123	0.00711888	0.0768648
MUT	1604.87	0.532971	0.198069	2.69084	0.00712732	0.076909
C9orf139	23.6305	-1.1509	0.427863	-2.68987	0.00714791	0.0770841
ERG	561.069	1.0028	0.372951	2.68882	0.00717043	0.0771975
C3orf17	2981.48	0.424845	0.157995	2.68898	0.00716705	0.0771975
LRRC4C	21.857	-1.80901	0.672803	-2.68877	0.00717152	0.0771975
GOLGA5	2190.37	0.483256	0.179777	2.68809	0.0071863	0.0773095
GPR50	56.0368	4.10423	1.5273	2.68725	0.00720436	0.0774567
LCE3A	8.58188	-2.37315	0.883264	-2.6868	0.00721402	0.0775134
PLCG2	1268.73	-0.877021	0.326451	-2.68653	0.00721974	0.0775278
DLG1	4644.27	0.603004	0.224509	2.68588	0.00723383	0.077632
C3orf21	2202.56	0.837907	0.312081	2.6849	0.00725516	0.0778137
HDAC11	1352.67	-0.709648	0.264392	-2.68407	0.00727312	0.077959
CHST11	801.303	-0.875458	0.326271	-2.68322	0.0072916	0.0781098
MADD	3034.07	-0.38003	0.141668	-2.68255	0.00730632	0.0782201
GPATCH2	634.253	0.405721	0.151265	2.68218	0.00731434	0.0782586
SMARCA5	4712.48	0.528484	0.197097	2.68134	0.00733271	0.0783603
PTX4	6.58256	-2.94329	1.09766	-2.68143	0.00733083	0.0783603
PLIN2	1078.87	-0.938967	0.350259	-2.68078	0.0073451	0.0784453
EREG	194.271	2.16678	0.808462	2.68012	0.00735954	0.0785521
EPHB1	422.512	-1.8015	0.67301	-2.67678	0.00743325	0.0792909
TFPI2	89.5869	1.58043	0.590859	2.67479	0.00747757	0.0797157
KHDC1	110.441	0.863332	0.322802	2.67449	0.00748423	0.0797386
FBXL6	1220.57	-0.628045	0.234888	-2.67381	0.00749951	0.0798533
LIME1	1020.38	-0.973339	0.364152	-2.67289	0.00752005	0.0800239
BEX4	728.264	1.15239	0.431444	2.67101	0.00756245	0.0803904
CUTC	692.653	-0.695944	0.26056	-2.67095	0.00756359	0.0803904
RPL32	28143.6	-0.834828	0.312583	-2.67074	0.00756838	0.080393
XPO1	10778.1	0.361161	0.135247	2.67038	0.00757663	0.0804015
TSHR	22.6761	-1.42429	0.533383	-2.6703	0.00757828	0.0804015
TMEM150B	56.333	-1.21696	0.455875	-2.66949	0.0075966	0.0805477
LIPN	1.56703	2.3165	0.868102	2.66846	0.00761996	0.0806986
JAKMIP2	57.7252	-1.12418	0.42127	-2.66854	0.00761823	0.0806986
RPS27L	1841.87	-0.651255	0.244125	-2.66771	0.00763692	0.0807186
MIAT	1106.5	-1.04137	0.390317	-2.66802	0.00762997	0.0807186
SMTNL2	42.9406	-2.12081	0.794995	-2.6677	0.00763724	0.0807186
TMEM132C	10.5422	-2.53576	0.950587	-2.66757	0.00764011	0.0807186
TXNDC9	1561.8	0.35607	0.133546	2.66628	0.00766957	0.0809815
MGC4473	11.6516	2.84322	1.06729	2.66395	0.00772293	0.0814885
TOR1A	2142.38	0.367786	0.138069	2.66378	0.0077268	0.0814885
VSTM2L	769.128	-2.27901	0.855674	-2.66341	0.00773534	0.08153
TTLL9	17.4361	-1.11423	0.418423	-2.66293	0.00774631	0.0815969
TNS3	4669.03	-0.896766	0.33685	-2.66221	0.00776283	0.0817223
RPN1	20780.4	0.539392	0.202643	2.66178	0.00777276	0.0817295
TSEN15	1472.28	0.424362	0.159426	2.66181	0.0077722	0.0817295
RABAC1	3540.37	-0.754496	0.283563	-2.66077	0.00779625	0.0819278
SYS1	1833.08	-0.487645	0.1833	-2.66037	0.00780558	0.0819771
KCNK13	69.9169	-0.84149	0.316398	-2.65959	0.00782363	0.0820692
PIK3AP1	1344.2	-0.956586	0.35966	-2.65969	0.00782118	0.0820692
PITPNB	4673.97	0.36134	0.135888	2.65909	0.0078351	0.0820922
LOC113230	262.674	-1.19395	0.449003	-2.65911	0.00783468	0.0820922
ZBTB11	1806.44	0.601725	0.2265	2.65662	0.00789284	0.0825993
MORC2	2501.37	0.332014	0.124972	2.6567	0.00789097	0.0825993
CSMD2	58.0974	-1.39267	0.524275	-2.65638	0.00789856	0.0826103
DDX60	3681.14	1.11121	0.418392	2.6559	0.00790976	0.0826785
ZBTB6	869.808	0.497147	0.187207	2.6556	0.0079168	0.0827032
SLC7A8	3699	1.12685	0.424413	2.65507	0.00792917	0.0827835
LRRC57	830.15	0.405371	0.152702	2.65465	0.00793905	0.0828378
INTS7	1885.2	0.424043	0.15993	2.65143	0.00801518	0.0835335
SCN1B	199.422	-1.24047	0.467835	-2.65152	0.00801298	0.0835335
XPR1	2942.61	0.676824	0.255374	2.65032	0.00804157	0.0837592
ZNF492	4.37046	-1.6513	0.623384	-2.64893	0.0080748	0.0840559
YIPF6	580.847	0.58986	0.222703	2.64864	0.00808175	0.0840787
DCAF5	2763.63	0.46452	0.175414	2.64814	0.00809362	0.0841527
ANKRD58	75.8395	-1.06721	0.403116	-2.64741	0.00811119	0.0842859
STAT5A	3389.07	-0.59579	0.225118	-2.64656	0.00813141	0.0844463
RPS25	9703.16	-0.753737	0.284825	-2.64632	0.00813735	0.0844584
GMIP	1737.37	-0.459679	0.173734	-2.64587	0.00814811	0.0845205
FGFBP1	5832.83	1.40636	0.531644	2.6453	0.00816179	0.0845632
USHBP1	43.1294	-0.766083	0.289593	-2.64538	0.0081599	0.0845632
MS4A6A	1838.08	-0.790636	0.298964	-2.64458	0.00817912	0.0846731
ESR1	940.933	-1.56582	0.592113	-2.64447	0.00818197	0.0846731
C2CD2L	645.965	-0.461847	0.174693	-2.64376	0.00819907	0.0848005
SH3GL2	15.8803	-1.85764	0.702819	-2.64313	0.00821428	0.0849081
NKAIN1	35.3747	1.83269	0.694516	2.6388	0.0083199	0.0858994
FKTN	966.27	0.514575	0.194998	2.63887	0.0083184	0.0858994
TRAF2	4343.38	-1.01668	0.385466	-2.63754	0.008351	0.0861702
DACH1	74.3489	1.67393	0.634909	2.63648	0.00837707	0.0861878
GAS7	1147.79	-1.03486	0.392475	-2.63676	0.00837012	0.0861878
PDZRN3	826.222	-1.66366	0.630946	-2.63676	0.00837015	0.0861878
GGT8P	7.49833	-2.21101	0.838433	-2.63707	0.00836252	0.0861878
ADAMTS16	41.9288	-2.21621	0.840534	-2.63667	0.00837248	0.0861878
DOCK10	1499.45	-0.778713	0.295402	-2.63611	0.0083862	0.0862316
CREBL2	2433.47	-0.367229	0.139368	-2.63496	0.00841464	0.0864738
PNPLA6	3648.42	-0.422943	0.160525	-2.63474	0.00842009	0.0864795
RPL11	36182.6	-0.708731	0.2691	-2.63371	0.00844573	0.0866925
KCTD17	580.007	-0.806689	0.306469	-2.63221	0.00848318	0.0870264
HAAO	312.826	-0.873065	0.331777	-2.63148	0.00850134	0.0871116
MAPK4	109.887	-2.54354	0.966567	-2.63152	0.0085004	0.0871116
GPR128	11.2415	-2.04868	0.778642	-2.63109	0.00851107	0.0871608
UBE2A	4445.33	0.480278	0.182635	2.62971	0.00854579	0.0874658
AHRR	312.614	-1.5485	0.588921	-2.62939	0.00855381	0.0874972
ARG2	908.883	0.845032	0.321423	2.62904	0.00856272	0.0875377
FAM195A	1000.12	-0.966069	0.367619	-2.62791	0.00859113	0.0877774
DHX9	10698.7	0.286754	0.109182	2.62639	0.00862953	0.0881189
ZNF296	321.307	-0.825089	0.314267	-2.62544	0.00865374	0.0883151
C21orf2	934.653	-0.752065	0.286506	-2.62495	0.00866608	0.0883414
CDH23	713.628	-1.58347	0.603239	-2.62494	0.00866631	0.0883414
SPRR2B	115.07	2.1583	0.822531	2.62398	0.00869092	0.0884522
KIAA1239	21.3629	1.94415	0.740982	2.62375	0.00869678	0.0884522
TNFSF12-TNFSF13	430.494	-1.31745	0.502091	-2.62393	0.00869227	0.0884522
SCUBE2	399.124	-1.59356	0.607362	-2.62373	0.00869718	0.0884522
IFI30	16264.8	-0.803001	0.306091	-2.62341	0.00870552	0.0884861
RPS2	18544.6	-0.720356	0.274643	-2.62288	0.00871895	0.0885717
CYB561D2	736.958	-0.573839	0.218833	-2.62227	0.00873466	0.0886804
EDA2R	41.0541	-1.44049	0.549457	-2.62166	0.00875029	0.0887881
KLF17	2.27566	-2.54173	0.969801	-2.62088	0.00877029	0.08894
C21orf33	4056.39	-0.603944	0.230484	-2.62033	0.00878439	0.0890319
PHKG1	20.4579	-1.61891	0.618044	-2.61941	0.00880811	0.0892213
EZH1	1550.67	-0.533306	0.203633	-2.61896	0.00881993	0.0892898
GSTK1	4525.05	-0.539461	0.206097	-2.61751	0.00885728	0.0895654
GRIN2A	1001.44	-2.43991	0.932144	-2.61753	0.00885689	0.0895654
MS4A14	64.2189	-0.955599	0.365214	-2.61655	0.00888239	0.0897167
PGM5	108.998	-1.15826	0.442646	-2.61668	0.00887908	0.0897167
LRRC25	423.931	-0.830102	0.317319	-2.61598	0.00889712	0.0898142
MEGF10	769.035	-2.11605	0.80903	-2.61554	0.00890872	0.08988
TBC1D4	1945.88	-0.743979	0.284546	-2.61462	0.00893278	0.0900714
RPLP0	51013	-0.609816	0.233276	-2.61414	0.00894537	0.0901469
DHX32	1749.3	0.570523	0.218297	2.61352	0.00896137	0.0901541
PPP1CB	16184.2	0.452933	0.173289	2.61375	0.00895542	0.0901541
PDCL	1350.77	0.359417	0.137512	2.6137	0.00895666	0.0901541
CXCL10	11646.9	1.39668	0.53451	2.61301	0.00897486	0.0902384
MARCKSL1	6920.52	-0.756575	0.289582	-2.61265	0.00898441	0.0902831
CP	1778.84	1.87975	0.719681	2.61193	0.00900333	0.0904066
KCTD1	3106.96	0.583403	0.223373	2.61179	0.00900693	0.0904066
PPP2R3A	1553.15	1.02235	0.391522	2.61123	0.00902166	0.0904518
GIT2	2530.89	-0.36989	0.141649	-2.61131	0.00901967	0.0904518
EIF1AX	3156.12	0.496885	0.190354	2.61032	0.00904576	0.0905826
IK	4757.57	-0.351492	0.134658	-2.61025	0.0090476	0.0905826
LILRA4	102.612	-1.39182	0.533232	-2.61016	0.00905006	0.0905826
CAMLG	1514.48	-0.489367	0.187528	-2.60957	0.00906565	0.0906657
ZFYVE27	1288.02	-0.525022	0.201215	-2.60926	0.00907374	0.0906657
SHARPIN	2773.52	-0.574546	0.220183	-2.60941	0.00906988	0.0906657
PRKG2	36.8159	1.45951	0.559582	2.60822	0.00910153	0.090841
C16orf86	84.0049	-0.955925	0.366505	-2.60822	0.00910156	0.090841
ACTL6A	5183.62	0.609192	0.233587	2.60799	0.00910755	0.0908494
ZIC1	130.702	3.1324	1.20135	2.60739	0.00912342	0.0909074
ASXL3	8.37504	1.54615	0.593073	2.60701	0.0091336	0.0909074
TATDN2	4005.45	-0.370597	0.142186	-2.60642	0.00914933	0.0909074
TLR1	814.981	-0.93278	0.35783	-2.60677	0.00914016	0.0909074
PTGDR	34.3813	-1.05016	0.402897	-2.60651	0.00914694	0.0909074
DNAH8	13.6034	-1.57123	0.602694	-2.60701	0.00913366	0.0909074
PCDP1	3.08991	-3.08748	1.18432	-2.60696	0.00913503	0.0909074
ANKRD39	395.92	-0.577181	0.221467	-2.60617	0.0091562	0.0909245
CLEC2D	2534.34	-0.551307	0.21164	-2.60492	0.0091895	0.091204
RBP1	3524.35	1.3982	0.536898	2.60423	0.00920818	0.0913037
FBXL14	1773.02	-0.550694	0.211514	-2.60359	0.00922536	0.0913037
C22orf26	22.5764	-0.728081	0.279626	-2.60377	0.00922046	0.0913037
CLEC3B	251.948	-0.986756	0.378936	-2.60401	0.00921389	0.0913037
MYBPC2	297.797	-2.31449	0.888858	-2.60389	0.00921714	0.0913037
MFSD3	555.508	-0.877122	0.33693	-2.60328	0.00923372	0.0913353
C3orf74	6.08436	1.85298	0.711946	2.6027	0.00924922	0.0913354
PECAM1	2084.88	-0.749046	0.287783	-2.60281	0.00924632	0.0913354
ADAM6	457648	-1.42721	0.54829	-2.60302	0.00924069	0.0913354
GPD2	4296	0.656413	0.252223	2.60251	0.00925438	0.0913354
TBXA2R	68.36	-0.86502	0.332435	-2.60207	0.00926617	0.0913889
TRIM61	5.16074	-1.51971	0.58407	-2.60193	0.00927014	0.0913889
HLA-DPA1	22197.5	-0.779695	0.299747	-2.60117	0.00929053	0.0914879
APOBEC2	50.859	-2.46362	0.94706	-2.60134	0.00928614	0.0914879
PSMD12	2450.18	0.461011	0.177262	2.60074	0.00930236	0.0915535
GLRX	1104.93	-0.686012	0.263877	-2.59975	0.0093293	0.0917165
ALPK2	386.423	-1.47232	0.566294	-2.59992	0.00932453	0.0917165
RGS11	22.176	-1.35667	0.521953	-2.59923	0.00934344	0.0917535
CCDC65	11.572	-1.39492	0.536638	-2.59936	0.00933976	0.0917535
PIK3CG	428.943	-1.1319	0.435518	-2.59898	0.00935015	0.0917684
VPS28	4588.57	-0.615773	0.236956	-2.59868	0.00935841	0.0917986
GGNBP2	3209.41	0.23911	0.0920338	2.59807	0.00937507	0.0919042
CCDC42B	34.9078	-1.19488	0.459975	-2.59771	0.00938477	0.0919042
OIT3	13.1985	-1.76813	0.680638	-2.59775	0.00938355	0.0919042
CLNK	11.691	-1.10746	0.426461	-2.59685	0.00940821	0.0920828
CCDC107	857.444	-0.809889	0.311903	-2.59661	0.00941494	0.0920977
RPL30	32232	-0.722733	0.278387	-2.59615	0.00942756	0.0921701
GPR19	84.4114	-1.0956	0.422083	-2.59571	0.00943962	0.0921862
TTLL6	9.87518	-2.14432	0.826044	-2.59589	0.00943456	0.0921862
VPS16	2801.3	-0.494661	0.190598	-2.59531	0.0094505	0.0921914
RAMP3	706.12	-0.733385	0.282581	-2.59531	0.00945058	0.0921914
C13orf34	673.305	0.553949	0.213508	2.59451	0.00947264	0.0923047
CCDC61	541.634	-0.65667	0.253082	-2.59469	0.00946768	0.0923047
ZNF655	2340.04	0.392915	0.151498	2.59354	0.00949944	0.092464
ZNF775	275.372	-0.867228	0.33438	-2.59354	0.00949931	0.092464
AMZ2	2356.26	0.300775	0.116004	2.59281	0.00951957	0.0925581
OLFML2B	1707.27	-1.00648	0.388153	-2.59299	0.00951443	0.0925581
PSG4	12.6721	2.00758	0.774621	2.5917	0.00955035	0.0926983
DENND2C	666.437	1.15853	0.447012	2.59172	0.00954964	0.0926983
ARHGAP39	647.846	-0.869231	0.335365	-2.5919	0.00954479	0.0926983
GRRP1	53.1191	-0.968912	0.373903	-2.59134	0.0095602	0.0926983
MEGF11	8.05583	-1.83224	0.707028	-2.59147	0.00955659	0.0926983
PRF1	1790.25	-0.897414	0.34639	-2.59077	0.00957627	0.0928033
KLF4	7964.95	0.911846	0.352042	2.59016	0.00959303	0.0929147
KIAA0495	936.318	-0.89338	0.345008	-2.58945	0.00961305	0.0930132
C21orf29	19.1222	-2.92806	1.13078	-2.58942	0.00961372	0.0930132
ERP44	3972.28	0.408462	0.157761	2.58912	0.00962224	0.0930448
CLEC6A	15.4519	-1.51345	0.58476	-2.58815	0.00964925	0.093255
IPPK	2424.02	0.807312	0.312017	2.58739	0.00967047	0.0933446
SEC11C	2265.84	-0.601765	0.232602	-2.5871	0.00967868	0.0933446
PANK1	303.651	-0.760409	0.293888	-2.58741	0.00967008	0.0933446
ACSM5	22.1435	-1.58262	0.611786	-2.58688	0.00968491	0.0933446
KIAA1486	17.4218	-2.20654	0.852924	-2.58703	0.00968058	0.0933446
RUVBL1	4167.88	0.639959	0.247425	2.58648	0.0096963	0.0934035
TYRP1	14.6357	-2.74487	1.06152	-2.58578	0.00971585	0.0935409
RPL29	17955.1	-0.751924	0.290921	-2.58464	0.0097482	0.0938013
CCNK	2668.59	0.519464	0.201025	2.58407	0.00976416	0.0938526
SLC26A9	971.793	-1.73715	0.672209	-2.58424	0.00975949	0.0938526
CHM	1051.75	0.621873	0.240702	2.58358	0.00977808	0.0939355
KL	148.046	-1.56712	0.606667	-2.58316	0.00978992	0.0939981
SELP	413.669	-1.19197	0.461476	-2.58295	0.0097959	0.0940045
MDP1	466.436	-0.755222	0.292564	-2.5814	0.00984018	0.0943783
HNRNPH2	4962.51	0.457116	0.17711	2.58097	0.00985239	0.094393
ZNF16	631.422	-0.450182	0.174421	-2.58101	0.00985111	0.094393
ME1	952.757	1.10193	0.42731	2.57877	0.00991534	0.0948267
SPG20	1474.96	0.669618	0.259637	2.57905	0.00990712	0.0948267
DALRD3	1053.35	-0.535592	0.207682	-2.57891	0.00991135	0.0948267
SLC24A4	25.2353	-1.02402	0.39714	-2.57849	0.0099233	0.0948267
MYH4	8.99031	-5.7084	2.21389	-2.57845	0.00992447	0.0948267
LOC100127888	12.4833	1.54348	0.598741	2.57788	0.00994083	0.0949071
DGAT1	1876.1	-0.556693	0.215958	-2.57778	0.00994362	0.0949071
VTA1	2748.89	0.42672	0.165555	2.57751	0.00995138	0.09493
CCK	9.10757	3.3523	1.30084	2.57702	0.0099656	0.0949689
PPAP2A	1548.15	-0.787257	0.305494	-2.577	0.0099662	0.0949689
MFSD6L	31.2364	1.66553	0.646576	2.57591	0.00999754	0.0952162
SLC13A5	59.8682	2.27934	0.885137	2.57512	0.0100204	0.09528
ISY1	2651.29	0.437251	0.169791	2.57523	0.0100174	0.09528
P2RX1	130.153	-1.01866	0.395551	-2.5753	0.0100153	0.09528
ECT2	5612.63	0.825472	0.320613	2.57467	0.0100337	0.0953549
HAVCR2	1206.08	-0.772684	0.300141	-2.5744	0.0100413	0.0953766
BHMT2	30.3709	1.24922	0.485415	2.57352	0.010067	0.0955693
PLEKHM1	2240.69	0.494439	0.192167	2.57296	0.0100832	0.0956302
SLC43A1	190.141	-0.759276	0.295102	-2.57293	0.0100843	0.0956302
TMEM132B	212.342	-1.76734	0.686978	-2.57263	0.0100929	0.0956604
TTYH1	33.2099	1.16595	0.453331	2.57196	0.0101124	0.0957942
MTX2	1459.97	0.362612	0.140997	2.57176	0.0101182	0.0957983
KLF3	6190.94	0.593311	0.230744	2.5713	0.0101319	0.095876
ITGAE	1661.37	-0.718502	0.279476	-2.57089	0.0101439	0.0959384
CNST	1296.2	0.520171	0.202479	2.569	0.0101991	0.0964093
CMIP	5044.38	0.701418	0.2731	2.56836	0.0102182	0.0964345
PNRC1	6787.3	-0.655772	0.255296	-2.56867	0.0102089	0.0964345
MAF	4037.54	-0.684434	0.266479	-2.56843	0.010216	0.0964345
B3GNT2	1577.28	0.533024	0.207644	2.56701	0.010258	0.0967587
RPL28	44053	-0.778133	0.303187	-2.56651	0.0102729	0.0968476
CLCA2	12983.6	1.71329	0.667657	2.56612	0.0102843	0.0969039
NCRNA00219	700.836	-0.765009	0.298177	-2.56562	0.010299	0.0969907
ARMCX5	559.683	0.533643	0.20804	2.5651	0.0103147	0.0970352
RPUSD3	1135.83	-0.542064	0.211318	-2.56516	0.0103127	0.0970352
XPNPEP2	19.8175	-1.20779	0.470935	-2.56467	0.0103275	0.0971036
C10orf128	37.5972	-1.04085	0.405908	-2.56425	0.0103398	0.0971681
FAM180B	3.25055	-1.79986	0.702006	-2.56388	0.010351	0.0972215
C11orf16	14.0169	-1.95612	0.763094	-2.56341	0.0103648	0.0972997
SIGLEC14	156.782	-1.19504	0.46631	-2.56277	0.0103841	0.097429
SH3BGRL	3409.08	-0.512286	0.19994	-2.5622	0.0104012	0.0974857
MPND	1226.78	-0.68924	0.268985	-2.56237	0.010396	0.0974857
LIMA1	8031.46	0.761733	0.297378	2.5615	0.0104221	0.0975264
RCN2	3126.23	0.494559	0.193069	2.56157	0.01042	0.0975264
NSA2	3095.96	-0.42934	0.16761	-2.56154	0.0104209	0.0975264
PRELID1	4363.85	-0.553271	0.216039	-2.56098	0.0104378	0.0976219
OR2A1	7.21177	1.35998	0.531105	2.56066	0.0104475	0.0976605
IQCA1	249.639	1.8512	0.723306	2.55936	0.0104865	0.0978931
TRIM5	1016.31	0.706665	0.276119	2.55928	0.0104889	0.0978931
CCDC52	1110.24	0.632764	0.247227	2.55944	0.0104841	0.0978931
SLC16A1	4923.95	0.930643	0.363724	2.55865	0.0105079	0.0980185
CTSZ	12131.6	-0.712691	0.27862	-2.55793	0.0105297	0.0981703
NPHP3	677.209	0.705543	0.275955	2.55673	0.010566	0.0983976
MMP25	340.345	-0.850944	0.332836	-2.55665	0.0105686	0.0983976
POPDC2	108.314	-0.89085	0.348455	-2.55658	0.0105708	0.0983976
TRIM10	4.07955	2.06011	0.805946	2.55614	0.0105839	0.0984162
TBC1D2B	3112.95	-0.419389	0.164065	-2.55623	0.0105814	0.0984162
CTTN	8029.66	0.52396	0.205001	2.55588	0.0105918	0.0984377
LYPD1	415.355	1.28921	0.504498	2.55543	0.0106055	0.0985135
SPSB2	471.233	-0.772971	0.302557	-2.5548	0.0106249	0.0986194
SELM	2217.78	-1.24387	0.486897	-2.55469	0.0106281	0.0986194
KCP	143.254	1.37312	0.537577	2.55427	0.0106411	0.0986885
PRINS	13.4131	-1.14652	0.449274	-2.55194	0.0107124	0.0992977
ST8SIA4	708.396	-0.651306	0.255256	-2.55158	0.0107237	0.0993498
ANKRD20A3	41.2696	1.33102	0.521763	2.551	0.0107414	0.0994618
LOC401397	1000.33	0.503744	0.197546	2.55	0.0107722	0.0994864
RPS15A	22818.5	-0.649232	0.254593	-2.55008	0.0107698	0.0994864
LHFP	897.106	-0.727721	0.285369	-2.5501	0.0107691	0.0994864
JSRP1	405.758	-1.59204	0.624205	-2.55051	0.0107566	0.0994864
SPATA19	4.19948	-2.04816	0.803162	-2.55013	0.0107684	0.0994864
AMOTL2	3250.5	0.782319	0.306838	2.54962	0.0107841	0.0995451
NBL1	8827.27	-0.807995	0.316934	-2.54941	0.0107904	0.099551
HTR1D	11.3383	1.36209	0.534734	2.54723	0.0108581	0.0998685
OSBP2	400.452	1.14893	0.450922	2.54794	0.010836	0.0998685
ZBTB26	165.645	0.758504	0.297779	2.54721	0.0108589	0.0998685
OCRL	1976.31	0.611217	0.239945	2.54732	0.0108552	0.0998685
ZNF428	1465.43	-0.807358	0.316888	-2.54777	0.0108415	0.0998685
HLA-DQA1	8213.71	-1.01249	0.397516	-2.54703	0.0108644	0.0998685
C3orf36	36.0477	-1.08909	0.42747	-2.54776	0.0108418	0.0998685
SMAP2	3797.87	-0.536099	0.210565	-2.546	0.0108965	0.100112
DHDPSL	37.6142	1.3038	0.512364	2.54468	0.0109379	0.100265
SGCE	285.841	1.22246	0.480399	2.54468	0.0109379	0.100265
PIK3R4	2939.4	0.55908	0.219702	2.54471	0.0109367	0.100265
SMU1	4249.27	0.444048	0.174462	2.54524	0.0109202	0.100265
XKR4	118.597	-2.66806	1.04853	-2.54456	0.0109415	0.100265
CACHD1	599.851	1.1468	0.450763	2.54413	0.0109552	0.100286
C9orf144B	5.25645	-2.34152	0.920349	-2.54416	0.0109541	0.100286
TXNDC15	1904.51	-0.410628	0.16148	-2.5429	0.0109938	0.100587
ZNF750	4631.84	1.0328	0.406202	2.54259	0.0110034	0.10062
SIGLEC15	14.5935	-1.49981	0.589914	-2.54242	0.0110087	0.10062
COX4I2	73.379	-0.925276	0.364052	-2.54161	0.0110345	0.100803
CEP63	1565.07	0.425777	0.167659	2.53954	0.0110998	0.101348
TBC1D8B	384.298	0.941787	0.370877	2.53935	0.0111058	0.10135
BHLHB9	232.692	0.906591	0.35714	2.53848	0.0111335	0.10144
PBXIP1	5809.95	-0.526374	0.207349	-2.53858	0.0111302	0.10144
MGC70857	1187.22	-0.711112	0.28017	-2.53814	0.0111442	0.10144
C4orf39	5.5862	-1.58413	0.623961	-2.53883	0.0111223	0.10144
NOVA1	142.718	-1.87001	0.736717	-2.5383	0.0111393	0.10144
STL	13.8133	1.36783	0.539017	2.53765	0.0111601	0.101479
PON3	230.987	-1.94979	0.768317	-2.53774	0.011157	0.101479
LIPC	15.437	-0.990695	0.390614	-2.53625	0.0112046	0.101756
CXCL12	2248.5	-1.18499	0.467239	-2.53615	0.0112078	0.101756
CLLU1	4.78491	-2.62423	1.03462	-2.53643	0.011199	0.101756
AMPH	50.6652	-1.41413	0.557787	-2.53525	0.0112366	0.101965
IPO9	5690.49	0.345379	0.136254	2.53482	0.0112505	0.101987
FRMD4A	1968.81	-0.911358	0.35953	-2.53486	0.0112493	0.101987
HS3ST6	105.638	-2.17516	0.858284	-2.53431	0.0112668	0.102082
S1PR3	803.474	-1.00755	0.397652	-2.53374	0.0112851	0.102196
SLC9A3R2	1772.22	-0.636495	0.251295	-2.53285	0.0113138	0.102391
CR1	222.27	-1.593	0.628967	-2.53272	0.0113183	0.102391
LCE1F	2.14874	3.08308	1.21784	2.53159	0.0113547	0.102593
CHAC2	190.238	0.689252	0.272245	2.53174	0.0113499	0.102593
CHMP1B	5100	0.60448	0.238818	2.53113	0.0113696	0.102593
TAB1	1954.94	-0.308698	0.121957	-2.53121	0.011367	0.102593
MYH11	804.467	-1.43339	0.566286	-2.53121	0.011367	0.102593
STK31	35.7828	1.53065	0.604851	2.53063	0.0113859	0.102688
MTHFD1L	1257.26	0.683941	0.270391	2.52945	0.011424	0.102979
WEE1	4059.71	0.778195	0.307748	2.52867	0.0114495	0.103103
RNF125	300.248	-0.750515	0.296796	-2.52872	0.0114478	0.103103
SMARCA1	1229.72	1.04393	0.412928	2.52811	0.011468	0.103121
LITAF	12782.2	-0.484376	0.191599	-2.52808	0.0114689	0.103121
CD164L2	110.332	-1.25766	0.497476	-2.52809	0.0114686	0.103121
GABRA3	63.1192	1.98871	0.786845	2.52745	0.0114895	0.103253
HRNR	27.8641	1.42703	0.564841	2.52642	0.0115231	0.103466
TMEM41B	1711.59	0.372884	0.147604	2.52624	0.0115291	0.103466
PTPN18	3083.86	-0.439503	0.173979	-2.52619	0.0115307	0.103466
FGD2	656.957	-0.760819	0.301367	-2.52455	0.0115845	0.103896
DPY19L2	36.9202	1.32948	0.526812	2.52364	0.0116147	0.104115
DEFA1B	4.24387	-2.94614	1.16814	-2.52209	0.011666	0.104521
FAM179A	82.0396	-1.19052	0.472119	-2.52166	0.0116804	0.104597
CFI	860.246	1.3442	0.533275	2.52065	0.0117138	0.10479
CYBB	3676.98	-0.907069	0.35985	-2.52068	0.0117127	0.10479
CDK9	3385.45	0.417569	0.165703	2.51998	0.0117362	0.104937
AKR7A3	68.55	-1.32001	0.523864	-2.51976	0.0117433	0.104948
SUSD1	485.215	0.539592	0.214193	2.51919	0.0117626	0.105014
MIF4GD	1002.78	-0.492747	0.195594	-2.51923	0.0117611	0.105014
ATP11B	6005.2	0.782794	0.310871	2.51806	0.0118002	0.105297
FRAT1	344.907	-0.694734	0.275937	-2.51772	0.0118116	0.105341
DDN	182.082	-2.22339	0.883153	-2.51756	0.011817	0.105341
PNO1	1254.08	0.36394	0.144577	2.51727	0.0118267	0.105374
SYNE1	1548.93	-0.933958	0.371196	-2.51607	0.011867	0.10568
CIB2	359.965	0.992796	0.394646	2.51566	0.011881	0.105698
TTC39B	490.871	0.762386	0.303036	2.51583	0.0118752	0.105698
NMD3	2458.04	0.649776	0.258314	2.51545	0.0118881	0.105708
LRRC37A4	571.551	1.01387	0.403193	2.51461	0.0119163	0.105905
KCNC1	15.0554	-2.26536	0.900941	-2.51443	0.0119223	0.105906
OLFML1	235.667	-1.0331	0.410986	-2.51371	0.0119468	0.10607
DNAJC13	4245.5	0.588905	0.234299	2.51347	0.0119549	0.106088
FAM169A	290.926	0.942294	0.375008	2.51273	0.0119801	0.106206
RPS24	35605.4	-0.730804	0.290837	-2.51277	0.0119789	0.106206
EVI5L	1103.32	0.459168	0.182774	2.51222	0.0119974	0.106254
HOXC9	162.373	-1.35087	0.53772	-2.51222	0.0119976	0.106254
NFXL1	500.037	0.469251	0.186808	2.51194	0.0120069	0.106283
FAM111A	2740.88	0.501693	0.19984	2.51048	0.0120569	0.106672
EXOSC2	1589.19	0.438261	0.174649	2.50938	0.0120944	0.106684
CSF1R	3589.42	-0.813242	0.324036	-2.50973	0.0120825	0.106684
ADAMTS17	446.747	-1.18674	0.472847	-2.50977	0.012081	0.106684
EGR2	1002.47	-1.24141	0.494707	-2.50939	0.0120939	0.106684
TTC16	24.1892	-1.33591	0.532199	-2.51017	0.0120672	0.106684
FCRL2	104.002	-1.62285	0.646696	-2.50944	0.0120922	0.106684
NDST2	1207.01	-0.34866	0.138953	-2.5092	0.0121005	0.106684
C1orf27	1042.49	0.400143	0.159521	2.50841	0.0121276	0.106815
PHC2	5138.67	-0.440946	0.175787	-2.50841	0.0121275	0.106815
FASLG	217.816	-1.11701	0.445399	-2.50789	0.0121455	0.106815
C15orf52	504.728	-1.24791	0.497544	-2.50814	0.0121369	0.106815
MEOX2	73.7416	-1.43131	0.570686	-2.50805	0.0121399	0.106815
ZNF484	195.586	0.741366	0.29569	2.50724	0.0121677	0.106913
COQ10B	1267.03	0.356726	0.14228	2.50721	0.0121687	0.106913
SLC20A2	4228.71	0.735469	0.293418	2.50656	0.0121914	0.107059
HOXD1	70.5225	1.52477	0.608577	2.50546	0.0122291	0.107337
LRRC15	1318.32	-1.58878	0.63438	-2.50446	0.012264	0.10759
ZNF879	214.842	-0.63022	0.251722	-2.50363	0.0122926	0.107787
BATF2	633.873	1.20161	0.480066	2.503	0.0123144	0.107925
IGFBP3	20191.5	1.30309	0.520666	2.50273	0.0123239	0.107954
C20orf160	97.3682	-0.660047	0.263772	-2.50234	0.0123375	0.10802
MMP9	9368.81	-1.18402	0.473363	-2.50129	0.0123741	0.108287
LOC282997	99.619	-0.64081	0.256355	-2.4997	0.0124299	0.108722
CDC73	2140.82	0.4303	0.172166	2.49933	0.0124427	0.10878
TXNDC11	3258.2	-0.37415	0.149715	-2.49909	0.0124514	0.108802
C10orf105	75.9718	-1.00739	0.403187	-2.49856	0.0124699	0.108856
MYB	1048.01	-1.34515	0.538344	-2.49869	0.0124654	0.108856
VEGFB	2931.63	-0.608101	0.243449	-2.49785	0.0124948	0.10902
INTU	169.67	0.711956	0.28516	2.49669	0.012536	0.109271
YEATS2	4181.15	0.616588	0.246957	2.49674	0.012534	0.109271
KHK	695.215	-0.828625	0.331914	-2.49651	0.0125423	0.109272
GALNT11	2519.53	-0.881918	0.35346	-2.4951	0.0125921	0.109652
FAM129B	27665.1	0.576641	0.23116	2.49455	0.0126117	0.109756
C3orf37	5202.33	0.520824	0.208796	2.49442	0.0126165	0.109756
SCNN1D	215.067	1.32019	0.529452	2.4935	0.012649	0.109802
CHST10	551.54	1.14645	0.459842	2.49313	0.0126623	0.109802
PARD3	3989.33	0.572335	0.229542	2.49337	0.0126535	0.109802
UBA1	18584.8	0.391115	0.156872	2.49322	0.012659	0.109802
TAF5L	1491.5	0.344897	0.138343	2.49306	0.0126647	0.109802
NTAN1	1251.11	-0.414902	0.166423	-2.49306	0.0126647	0.109802
TMEM35	28.2472	-1.91575	0.768438	-2.49305	0.0126652	0.109802
HIST1H3E	56.5868	1.24982	0.50147	2.49231	0.0126916	0.109816
CCDC120	1305.42	0.634668	0.254644	2.49237	0.0126893	0.109816
RMI1	1521.5	0.546241	0.219156	2.49248	0.0126853	0.109816
KHNYN	4783.9	-0.4978	0.199696	-2.49278	0.0126746	0.109816
RPS15	12719.8	-0.785451	0.315193	-2.49197	0.0127038	0.109867
PTPRZ1	2271.18	1.29844	0.521244	2.49105	0.0127367	0.110083
SEC62	5621.21	0.415568	0.166833	2.49092	0.0127411	0.110083
POLQ	1302.3	0.758801	0.304665	2.4906	0.0127526	0.110128
MAVS	5120.74	-0.418749	0.168148	-2.49035	0.0127616	0.110152
OSCAR	305.258	-1.07719	0.432667	-2.48966	0.0127865	0.110313
SLC45A4	2077.17	-0.84677	0.340297	-2.48833	0.0128346	0.110674
SIGLEC8	128.058	-1.45769	0.585859	-2.48812	0.0128421	0.110685
HIF1A	10542.6	0.895423	0.360013	2.4872	0.0128753	0.110874
SPDYC	4.94628	-3.19933	1.28633	-2.48717	0.0128765	0.110874
TRIM32	1003.48	0.688142	0.2767	2.48696	0.012884	0.110884
CSF3R	395.549	-0.936922	0.376793	-2.48657	0.0128982	0.110931
ANKRD29	734.396	-1.11651	0.449036	-2.48646	0.012902	0.110931
PDIA3P	9195.16	0.414895	0.166902	2.48586	0.012924	0.110981
HINT1	10980.6	-0.560196	0.22536	-2.48578	0.0129266	0.110981
PTGER4	895.299	-0.747487	0.30067	-2.48607	0.0129163	0.110981
CCDC28B	785.41	-1.24222	0.499974	-2.48458	0.0129705	0.111301
GADD45G	409.912	-1.25326	0.504451	-2.48441	0.0129765	0.111301
SLC16A9	456.05	1.66191	0.669184	2.48348	0.0130106	0.111444
MNT	1576.51	0.51108	0.205796	2.48344	0.0130121	0.111444
KIAA1586	302.992	0.50334	0.202656	2.48371	0.0130021	0.111444
MRPS26	2409.38	-0.811043	0.326737	-2.48225	0.0130555	0.111727
KREMEN2	2925.01	-1.73856	0.700413	-2.48219	0.0130578	0.111727
CIZ1	5550.39	0.364596	0.146952	2.48105	0.0130997	0.112031
DIO1	5.20329	-1.12352	0.453012	-2.48012	0.0131339	0.11227
MAGEH1	528.296	-0.811696	0.327502	-2.47845	0.0131955	0.112742
OPRL1	83.695	-0.723434	0.292053	-2.47706	0.0132469	0.113127
ZBTB43	1369.98	0.623537	0.251788	2.47643	0.0132702	0.113162
C7orf25	665.313	0.324124	0.130867	2.47675	0.0132586	0.113162
MYOG	28.1635	-3.66709	1.48074	-2.47652	0.0132671	0.113162
GALNTL1	123.641	-1.54555	0.624288	-2.4757	0.0132975	0.11334
KIAA1715	1447.7	0.591391	0.238929	2.47518	0.013317	0.113451
GTF3C4	1313.68	0.717174	0.289858	2.47422	0.0133526	0.113646
GNA14	49.1797	-1.10054	0.444801	-2.47422	0.0133527	0.113646
NKX2-3	450.503	-1.97167	0.797204	-2.47323	0.0133899	0.113907
ACAD10	1082.73	-0.431835	0.174647	-2.47262	0.0134128	0.114048
ATP8B4	165.579	-0.726368	0.293922	-2.4713	0.0134624	0.11436
C16orf93	153.155	-0.851109	0.344383	-2.4714	0.0134585	0.11436
KDM2B	2737.37	-0.388612	0.157284	-2.47077	0.0134824	0.114419
ATP5D	3877.85	-0.759307	0.307299	-2.47091	0.0134771	0.114419
SNAP25	135.561	-2.00729	0.812663	-2.47001	0.0135109	0.114606
F3	3212.91	1.20819	0.4893	2.46922	0.0135407	0.114639
TSPAN32	78.1941	-1.05483	0.427143	-2.46949	0.0135306	0.114639
GPD1	38.3988	-1.19216	0.482798	-2.46928	0.0135385	0.114639
STRA6	1204.73	-1.53278	0.620751	-2.46923	0.0135405	0.114639
ARL4D	1231.62	1.19146	0.482652	2.46856	0.0135658	0.114687
LRRC8B	2009.26	0.511631	0.20725	2.46867	0.0135618	0.114687
SRGN	4668.73	-0.652753	0.264407	-2.46875	0.0135588	0.114687
KLHL4	12.5483	-1.73513	0.703102	-2.46782	0.0135938	0.114868
KCTD9	1941.77	0.467016	0.189367	2.4662	0.0136556	0.115226
C1orf127	14.8597	-1.41983	0.575696	-2.46628	0.0136524	0.115226
GRIK3	12.0457	-2.0061	0.813391	-2.46634	0.0136504	0.115226
SMC4	11688	0.63406	0.257262	2.46465	0.0137148	0.115505
NDUFB4	5977.34	0.569679	0.231135	2.46471	0.0137126	0.115505
SMS	2465.1	0.524252	0.212697	2.46479	0.0137095	0.115505
PLCXD3	11.732	-1.97295	0.800339	-2.46515	0.0136957	0.115505
SLC13A2	6.68517	1.86339	0.756185	2.4642	0.0137321	0.115541
SLC46A3	366.41	-0.761129	0.308875	-2.46419	0.0137321	0.115541
F11R	22373	0.459577	0.18654	2.46369	0.0137515	0.115635
RPL23A	5396.41	-0.731812	0.297054	-2.46356	0.0137564	0.115635
AK3L1	677.679	1.1531	0.46822	2.46274	0.013788	0.115845
PARD3B	179.027	-1.45607	0.591289	-2.46254	0.0137956	0.115854
C14orf73	548.811	-1.59925	0.649533	-2.46216	0.0138104	0.115924
COMMD5	1461.9	-0.433905	0.176286	-2.46136	0.013841	0.116125
LOC401093	265.896	1.11549	0.453447	2.46002	0.0138929	0.11623
CHMP7	2915.01	-0.396324	0.161066	-2.46063	0.0138692	0.11623
RPL31	25051.6	-0.7328	0.297815	-2.46059	0.0138708	0.11623
TMEM90B	131.805	-1.58567	0.644543	-2.46015	0.013888	0.11623
ADH1B	45.8284	-1.87831	0.763437	-2.46033	0.0138808	0.11623
FLNC	906.938	-1.92235	0.78135	-2.4603	0.0138822	0.11623
HAPLN1	182.102	1.47583	0.60004	2.45956	0.0139108	0.11627
TMUB1	1677.51	-0.571683	0.232423	-2.45967	0.0139066	0.11627
PRAF2	1270.07	-0.767953	0.312324	-2.45884	0.0139388	0.116449
WNT9A	117.409	1.23852	0.503852	2.45811	0.0139672	0.116521
MRPL34	2065.39	-0.586056	0.238415	-2.45813	0.0139662	0.116521
CEBPA	2911.83	-0.882587	0.359006	-2.45842	0.0139549	0.116521
TBX15	205.307	1.18332	0.481505	2.45754	0.0139891	0.116521
MAPKAP1	4460.57	0.302008	0.122876	2.45782	0.0139782	0.116521
NLRC4	101.395	-0.675968	0.275041	-2.4577	0.0139829	0.116521
THAP8	309.894	-0.828058	0.336961	-2.45743	0.0139936	0.116521
LETMD1	1775.58	-0.53126	0.216243	-2.45677	0.0140192	0.11668
RPL14	12789.5	-0.670381	0.272909	-2.45642	0.0140328	0.116737
GUCY2C	13.2543	-1.75206	0.713353	-2.45609	0.0140459	0.116792
SNX29	1638.2	-0.656684	0.267413	-2.45569	0.0140613	0.116841
CRLF2	5.33311	-1.4428	0.587556	-2.4556	0.0140651	0.116841
CCDC154	28.02	-1.59215	0.648626	-2.45465	0.0141021	0.117094
GPER	218.652	-1.28631	0.524221	-2.45375	0.0141374	0.117288
ABCA17P	434.836	-1.63552	0.666548	-2.45372	0.0141387	0.117288
THAP5	1116.24	0.310208	0.126479	2.45264	0.0141811	0.117303
NDUFB8	3380.56	-0.62365	0.254205	-2.45334	0.0141538	0.117303
NFKBIA	12727.9	-0.725083	0.295621	-2.45275	0.014177	0.117303
RALY	13202.2	-0.744277	0.303482	-2.45246	0.0141883	0.117303
SAC3D1	1129.23	-0.793783	0.323569	-2.45321	0.0141587	0.117303
SLC2A6	574.061	-0.820027	0.334394	-2.45228	0.0141955	0.117303
POLN	22.7697	-1.01867	0.415416	-2.45216	0.0142002	0.117303
RHCE	28.9584	-1.13098	0.46104	-2.45311	0.0141628	0.117303
UBD	16249.3	-1.27381	0.51929	-2.45298	0.0141679	0.117303
USP20	2004.11	-0.379662	0.15484	-2.45197	0.0142077	0.11731
CYHR1	1593.29	-0.611784	0.249535	-2.4517	0.0142183	0.117342
GPR56	7026.16	0.639189	0.260888	2.45005	0.0142836	0.117827
HOXB2	216.803	1.23668	0.504996	2.44888	0.01433	0.11809
TSKU	4158.35	0.760027	0.310374	2.44874	0.0143355	0.11809
DDX60L	1221.44	0.758719	0.309824	2.44887	0.0143306	0.11809
C10orf108	1.89505	-2.33637	0.95424	-2.44841	0.0143489	0.118144
CA9	1289.6	1.46738	0.600119	2.44514	0.0144795	0.119165
GTPBP10	630.422	0.336088	0.137513	2.44405	0.0145234	0.11947
HP	25.6133	-1.8903	0.773559	-2.44364	0.0145398	0.119549
PHLDA3	5399.83	-0.790837	0.323685	-2.44323	0.0145564	0.119631
ME3	179.475	-1.20675	0.494031	-2.44265	0.0145799	0.119712
UPK3B	468.646	-1.45801	0.59687	-2.44275	0.0145757	0.119712
HERPUD1	5617.3	-0.608825	0.249268	-2.44245	0.0145881	0.119721
CPA5	8.56598	-1.90979	0.781967	-2.44229	0.0145945	0.119721
NAV1	3683.63	0.931143	0.381397	2.4414	0.0146303	0.119898
CRKL	6737.25	0.398376	0.163185	2.44125	0.0146364	0.119898
EBF3	351.308	-1.34353	0.550344	-2.44126	0.014636	0.119898
STAG1	2756.12	0.747416	0.306234	2.44067	0.01466	0.120035
ARL2	2589.99	-0.645553	0.26455	-2.44019	0.0146796	0.120101
MFRP	602.726	-0.920722	0.377324	-2.44014	0.0146816	0.120101
TMEM87A	3607.98	0.392792	0.161099	2.4382	0.0147607	0.120692
RAB23	875.738	0.605056	0.248274	2.43705	0.0148075	0.12099
BST1	102.55	-0.702762	0.288375	-2.43697	0.0148108	0.12099
LDLR	7728.67	0.842067	0.3456	2.43654	0.0148287	0.121024
TMOD4	29.2906	-2.08878	0.857239	-2.43664	0.0148245	0.121024
SLC5A10	23.8304	0.923894	0.379212	2.43635	0.0148362	0.12103
HDHD1A	827.59	0.657893	0.270117	2.43558	0.0148678	0.12112
ABHD12	4194.93	-0.64036	0.262911	-2.43566	0.0148647	0.12112
IL12B	24.7236	-1.1025	0.452642	-2.43571	0.0148628	0.12112
FASTKD2	1827.55	0.308998	0.126893	2.43511	0.0148871	0.12119
ZNF252	1317.87	-0.519608	0.213392	-2.43499	0.0148921	0.12119
HYAL4	12.1478	-1.75978	0.722738	-2.43487	0.014897	0.12119
MOXD1	3892.83	-1.48967	0.611917	-2.43443	0.0149152	0.121282
SLC25A19	797.6	-0.494688	0.203236	-2.43406	0.0149304	0.121351
MCOLN2	260.866	-0.74367	0.305556	-2.43383	0.0149401	0.121374
A2BP1	8.71525	-3.74727	1.54018	-2.43301	0.0149739	0.121592
P2RY1	1016.91	1.27391	0.523698	2.43254	0.0149935	0.121696
CD2AP	2876.68	0.519072	0.213406	2.43231	0.0150027	0.121714
LOC96610	208242	-1.18356	0.486769	-2.43147	0.0150379	0.121888
HHATL	18.6815	-3.44755	1.41782	-2.43159	0.0150327	0.121888
SLC25A25	2310.75	0.670746	0.275952	2.43066	0.0150714	0.122051
CAPN6	79.8891	-1.77254	0.729246	-2.43065	0.0150718	0.122051
2021-09-07	6052.83	0.294705	0.121363	2.42829	0.0151703	0.122793
APC2	65.9227	1.26867	0.522532	2.42793	0.0151852	0.122801
ZAN	7.54812	-2.16166	0.890305	-2.42801	0.0151821	0.122801
C7orf28B	1313.89	0.60925	0.250997	2.42732	0.015211	0.122953
ANGPTL2	2313.71	-1.09955	0.453022	-2.42714	0.0152184	0.122957
KAL1	644.18	1.21782	0.501961	2.42612	0.0152613	0.123135
OSTCL	30.8173	0.453014	0.18671	2.42629	0.0152539	0.123135
DYNC1LI2	4108.19	0.433221	0.178559	2.4262	0.0152579	0.123135
KIAA0649	1890.09	-0.885947	0.365226	-2.42575	0.0152768	0.123175
TMEM26	93.3554	-1.23423	0.50882	-2.42567	0.0152802	0.123175
DCAF11	4639.25	-0.346407	0.14285	-2.42497	0.0153096	0.1233
HK3	499.421	-1.26754	0.522687	-2.42505	0.0153061	0.1233
C10orf67	15.7839	1.39357	0.574962	2.42376	0.0153606	0.123598
C11orf93	228.438	-1.03679	0.427738	-2.42388	0.0153556	0.123598
TRPM8	9.07192	1.98298	0.818275	2.42337	0.0153772	0.123675
MXD4	3074.18	-0.505422	0.208606	-2.42286	0.0153989	0.123793
KLK14	60.0706	-2.25632	0.931365	-2.4226	0.01541	0.123826
ST18	13.7919	-1.11863	0.462029	-2.42113	0.0154725	0.124272
TMC4	1712.72	0.903598	0.373273	2.42074	0.0154888	0.124346
MLLT6	9145	-0.419771	0.173438	-2.4203	0.0155077	0.124378
NOXO1	343.176	-1.66271	0.686935	-2.42047	0.0155003	0.124378
SLC30A8	1.33338	-2.53609	1.0479	-2.42016	0.0155138	0.124378
LOC100240735	12.4811	-1.05041	0.434076	-2.41988	0.0155257	0.124417
NUMBL	968.87	0.687536	0.284175	2.41941	0.0155457	0.124521
C9orf116	105.034	-0.994657	0.411172	-2.41908	0.01556	0.124579
CCL22	775.246	-0.882728	0.365205	-2.41707	0.0156459	0.12521
ASNS	1670.68	0.756051	0.31283	2.41681	0.0156571	0.125243
TAB2	4428.02	0.462658	0.191481	2.41621	0.0156831	0.125394
NRG4	16.7276	1.73203	0.716934	2.41589	0.015697	0.125443
C5orf45	238.409	-0.861432	0.356592	-2.41574	0.0157034	0.125443
RPS16	32768.2	-0.684928	0.283562	-2.41545	0.0157159	0.125486
FLNA	68092.8	0.745693	0.308878	2.4142	0.01577	0.125861
ACAD9	3488.61	0.504327	0.20892	2.41397	0.0157795	0.125881
WDFY2	756.439	0.573232	0.237499	2.41362	0.015795	0.125947
EDIL3	245.286	1.74973	0.725466	2.41186	0.0158712	0.126467
PTPRH	339.258	1.71163	0.709692	2.41179	0.0158745	0.126467
CYP21A2	31.5245	-1.0566	0.438189	-2.41129	0.0158961	0.126582
GPR183	1020.3	-0.740495	0.307221	-2.4103	0.0159393	0.126868
CENPQ	602.253	0.559014	0.231966	2.40989	0.0159573	0.126898
UBE2R2	4586.99	0.490894	0.203689	2.41001	0.0159519	0.126898
GART	4624.44	0.42358	0.175851	2.40875	0.0160072	0.12718
SETDB2	640.479	-0.34899	0.144879	-2.40884	0.0160034	0.12718
SPTLC2	3377.21	0.706122	0.293196	2.40836	0.0160242	0.127258
SIRPB2	143.171	-0.945218	0.392522	-2.40806	0.0160374	0.127306
LOC143666	83.413	1.03234	0.428822	2.40738	0.0160676	0.127431
CDC5L	2773.6	0.357168	0.148359	2.40746	0.0160641	0.127431
F10	39.271	-1.11434	0.462953	-2.40702	0.0160834	0.127447
IL17A	18.647	-1.78609	0.742037	-2.407	0.016084	0.127447
CHN1	569.342	-0.731074	0.303794	-2.40648	0.016107	0.127546
EFCAB4A	221.238	-1.0409	0.432556	-2.40639	0.0161109	0.127546
YWHAQ	17139.7	0.379711	0.157818	2.406	0.0161281	0.127625
SPEF1	16.5558	-1.65381	0.687474	-2.40563	0.0161446	0.127699
ABCC5	9136.95	1.09832	0.456727	2.40475	0.0161834	0.127816
SESTD1	1149.77	0.779255	0.324056	2.40469	0.0161862	0.127816
BCL10	1502.01	0.479176	0.199272	2.40464	0.0161884	0.127816
C6orf123	4.44123	-1.58615	0.659515	-2.40503	0.0161713	0.127816
FKBP5	5963.14	-0.831093	0.345786	-2.40349	0.0162393	0.128161
KCNN1	18.5112	0.943575	0.392647	2.40312	0.0162561	0.128194
GLI4	464.471	-0.84105	0.34999	-2.40307	0.0162581	0.128194
TSR1	3181.4	0.398007	0.165652	2.40267	0.016276	0.128226
OPLAH	1293.36	-0.697525	0.290314	-2.40266	0.0162765	0.128226
NEURL1B	7225.34	-0.685139	0.285244	-2.40194	0.0163084	0.128362
FLJ40330	222.568	-1.12091	0.466659	-2.40199	0.016306	0.128362
RAI2	382.278	-1.04563	0.435371	-2.40169	0.0163195	0.128374
MFAP4	1178.59	-1.15782	0.482108	-2.40158	0.0163243	0.128374
POLL	1060.13	-0.44918	0.187155	-2.40004	0.0163932	0.128858
HPRT1	2172	0.516382	0.215172	2.39986	0.0164013	0.128858
C9orf172	164.722	-1.38675	0.577883	-2.39972	0.0164078	0.128858
WASF1	783.432	0.746322	0.311036	2.39947	0.0164189	0.128888
KLF14	7.71523	2.18689	0.911784	2.39848	0.0164634	0.128951
PURB	4926.89	0.379597	0.158243	2.39883	0.0164476	0.128951
FAM167B	141.895	-0.656607	0.273737	-2.39867	0.0164546	0.128951
FRAT2	1523.95	-0.689931	0.287653	-2.39848	0.0164631	0.128951
RCN3	1139.42	-0.996574	0.415431	-2.39889	0.0164448	0.128951
FAM83D	2959.54	0.68875	0.287201	2.39815	0.0164783	0.128968
GRAP	433.527	-0.902767	0.37645	-2.3981	0.0164802	0.128968
ZNF639	1891.97	0.522979	0.218126	2.3976	0.0165028	0.129049
SNX14	1283.65	0.368177	0.153564	2.39755	0.0165051	0.129049
FYTTD1	5765.39	0.543116	0.226591	2.3969	0.0165346	0.129223
LOC220429	16.5398	0.690039	0.287991	2.39605	0.016573	0.129369
RPS6	66996	-0.754587	0.314958	-2.39584	0.0165826	0.129369
NEURL3	251.286	-1.57817	0.658661	-2.39602	0.016574	0.129369
TPTE2	5.2475	-1.74479	0.728245	-2.39589	0.0165801	0.129369
CISD1	1452.99	-0.720089	0.300648	-2.39512	0.0166148	0.129506
SBF1P1	11.9192	-0.998006	0.416668	-2.39521	0.016611	0.129506
DPY19L2P1	30.244	2.14867	0.897306	2.39458	0.0166393	0.129547
OSBPL9	2502.22	0.381139	0.159171	2.39452	0.016642	0.129547
ZEB1	749.213	-0.887601	0.370654	-2.39469	0.0166344	0.129547
EEF1G	29250.6	-0.578696	0.241721	-2.39406	0.0166629	0.129645
CHMP4A	2431.76	-0.587133	0.24526	-2.39392	0.0166692	0.129645
TLR4	564.653	-0.856378	0.357795	-2.39349	0.0166892	0.129686
ZNF486	27.5681	-1.3922	0.581622	-2.39364	0.0166819	0.129686
WDR44	1093.91	0.603293	0.252149	2.39261	0.0167292	0.129711
C2orf47	670.187	0.27678	0.115672	2.39281	0.0167199	0.129711
APBA3	1060.7	-0.497029	0.207716	-2.39283	0.0167189	0.129711
C5orf53	445.557	-0.529415	0.221217	-2.39319	0.0167026	0.129711
A2LD1	272.327	-0.547439	0.228797	-2.39268	0.0167258	0.129711
TPM4	29169.5	0.587689	0.245709	2.39181	0.0167657	0.129881
RANBP9	2774.25	0.443712	0.185506	2.3919	0.0167613	0.129881
CCL4	993.231	-0.850903	0.355813	-2.39143	0.0167829	0.129957
TRIM41	2164.54	-0.364124	0.152278	-2.39118	0.0167941	0.129985
TTC12	297.389	-0.523555	0.218966	-2.39103	0.0168012	0.129985
KCTD21	553.069	0.638377	0.267117	2.38988	0.016854	0.130058
GNPNAT1	1833.22	0.511709	0.214142	2.38958	0.0168678	0.130058
ABL2	1690.41	0.505528	0.211474	2.39049	0.0168257	0.130058
FAM120A	10543.6	0.456768	0.19114	2.3897	0.0168621	0.130058
MTERF	461.644	0.436803	0.182776	2.38982	0.0168564	0.130058
UPF3A	1237.01	-0.518398	0.216968	-2.38928	0.0168815	0.130058
TBC1D24	646.069	-0.740144	0.309772	-2.38932	0.0168798	0.130058
NDN	335.77	-1.01699	0.425493	-2.39014	0.016842	0.130058
HAS1	23.5558	-1.45619	0.609481	-2.38922	0.0168841	0.130058
ST7OT4	1.07674	-2.21056	0.925168	-2.38936	0.0168779	0.130058
SH3GL3	70.072	1.6136	0.675534	2.38863	0.0169112	0.130204
CHST8	17.6646	-1.68416	0.705115	-2.38849	0.0169179	0.130204
VSIG1	45.1117	0.958638	0.401423	2.3881	0.0169359	0.130223
WDR20	839.767	0.417768	0.17496	2.38779	0.0169498	0.130223
PAOX	645.749	-0.666584	0.279148	-2.38792	0.016944	0.130223
PVALB	25.3973	-2.06973	0.866643	-2.38821	0.0169307	0.130223
UPK1A	10.804	2.21044	0.926099	2.38683	0.0169942	0.130281
DLX6AS	23.1627	1.28916	0.540068	2.38703	0.0169851	0.130281
HPS3	1997.21	0.511626	0.214368	2.38667	0.0170015	0.130281
LRRC42	1986.14	0.354332	0.148449	2.3869	0.0169912	0.130281
EEF1A1	132476	-0.454466	0.190408	-2.3868	0.0169956	0.130281
GRAMD3	1319.15	-0.921176	0.385966	-2.38667	0.0170015	0.130281
RPS9	38414.7	-0.713206	0.298857	-2.38645	0.0170121	0.130306
ANLN	4355.64	0.635711	0.266433	2.386	0.0170327	0.130407
CARD8	1071.84	-0.492744	0.206567	-2.3854	0.0170606	0.130564
CALB2	70.379	1.60705	0.673874	2.38479	0.017089	0.130725
TMEM105	11.1892	1.66712	0.699236	2.38419	0.0171166	0.130879
RRAGC	1024.2	0.633039	0.265557	2.38382	0.017134	0.1309
C1orf190	102.725	-1.01091	0.424055	-2.38391	0.0171297	0.1309
HIST1H2BE	41.5572	1.17255	0.491932	2.38357	0.0171456	0.130931
YWHAG	11406	0.465328	0.19526	2.38312	0.0171668	0.131037
NFX1	2813.93	0.455263	0.191125	2.38202	0.0172179	0.13137
LSG1	4027.06	0.673692	0.28286	2.38171	0.0172323	0.131423
LPPR1	21.0951	2.91024	1.22222	2.3811	0.0172612	0.131587
IFT57	1597.48	0.39212	0.164769	2.37981	0.0173215	0.13199
DDX41	3446.88	-0.319859	0.134536	-2.37749	0.0174307	0.132708
LOC388955	1782.77	-0.522119	0.219603	-2.37756	0.0174276	0.132708
LGI4	116.283	-0.734286	0.308894	-2.37714	0.0174472	0.132776
PLK1	3144.73	0.451059	0.189816	2.3763	0.0174873	0.133024
MXRA8	1430.34	-1.00742	0.424237	-2.37466	0.017565	0.133557
USP51	51.7	0.950511	0.400369	2.37409	0.0175924	0.133708
GUCY2D	10.5866	1.3985	0.589745	2.37136	0.0177228	0.13449
SCHIP1	1024.87	0.810691	0.341876	2.3713	0.0177257	0.13449
LOC550112	551.211	0.473984	0.199875	2.3714	0.0177208	0.13449
GATSL3	454.366	-0.66487	0.280376	-2.37135	0.0177232	0.13449
MMP10	961.395	2.01153	0.848551	2.37055	0.0177617	0.134621
SMAD7	1256.46	-0.564611	0.23816	-2.37072	0.0177534	0.134621
ANKRD22	2291.72	-0.978151	0.412641	-2.37046	0.0177657	0.134621
CXCR2P1	262.884	-1.10058	0.464349	-2.37016	0.0177805	0.134675
NFAM1	1105.8	-0.75319	0.317802	-2.37	0.0177883	0.134676
FAM122A	998.088	0.345731	0.145888	2.36984	0.017796	0.134677
DDIT4	13858.6	0.871707	0.368128	2.36795	0.0178872	0.134733
IFRD1	1455.39	0.603185	0.254702	2.3682	0.0178751	0.134733
WDR43	2421.47	0.429865	0.181532	2.36798	0.0178853	0.134733
XRCC5	16803.1	0.296984	0.125399	2.36831	0.0178695	0.134733
UBQLN4	3451.81	-0.337196	0.142329	-2.36913	0.0178299	0.134733
HNRNPA1	15083.2	-0.507114	0.214122	-2.36834	0.017868	0.134733
RGS19	1051.73	-0.539505	0.227696	-2.3694	0.0178168	0.134733
ALKBH7	1996.71	-0.786264	0.331998	-2.36828	0.0178709	0.134733
HTRA3	1769.98	-1.19437	0.504345	-2.36815	0.0178771	0.134733
RIC3	137.266	-1.37585	0.58088	-2.36855	0.0178579	0.134733
SCARNA10	7.37168	-1.62396	0.685547	-2.36885	0.0178436	0.134733
EPHB2	1142.11	0.93875	0.396674	2.36656	0.0179545	0.135006
TSPAN6	2032.4	0.656764	0.277496	2.36675	0.0179449	0.135006
LSM10	1211.94	-0.455139	0.192295	-2.36688	0.0179388	0.135006
PRCD	36.012	-1.23042	0.519989	-2.36625	0.0179692	0.135006
FGF1	611.771	-1.31412	0.555326	-2.36639	0.0179624	0.135006
TMEM190	4.80224	-2.05544	0.868506	-2.36664	0.0179503	0.135006
SYAP1	1974.98	0.410392	0.173454	2.36601	0.0179811	0.135026
VTN	16.5092	-1.22083	0.516014	-2.36588	0.0179871	0.135026
LRRN4	6.40179	-1.57328	0.665136	-2.36534	0.0180133	0.135165
GTDC1	634.893	0.326587	0.138122	2.36449	0.0180549	0.135362
MRGPRF	214.4	-0.979838	0.41437	-2.36465	0.0180473	0.135362
SLC7A2	2898.69	-1.50751	0.637911	-2.3632	0.0181181	0.135778
TH	8.37922	2.18194	0.92359	2.36245	0.0181543	0.135863
PTGER2	83.9514	-0.65996	0.279367	-2.36234	0.0181601	0.135863
LOC151174	18.8682	-1.13612	0.480856	-2.3627	0.0181421	0.135863
RTN4RL1	795.793	-1.5539	0.657719	-2.36256	0.018149	0.135863
PCBD2	846.058	-0.517781	0.219208	-2.36205	0.018174	0.135909
TRIM16	6631.7	0.675637	0.28612	2.36138	0.0182071	0.135927
XPO5	3128.05	0.377386	0.159839	2.36103	0.0182242	0.135927
NUBP2	2950.97	-0.478911	0.202803	-2.36146	0.0182032	0.135927
ATP5EP2	679.656	-0.73184	0.309982	-2.36091	0.0182302	0.135927
DLGAP2	11.1295	-1.79581	0.760555	-2.36118	0.018217	0.135927
TRIM55	16.0345	-1.95414	0.827604	-2.3612	0.0182159	0.135927
RTP3	111.615	-2.08376	0.882274	-2.36181	0.018186	0.135927
STX19	136.424	1.13612	0.48133	2.36038	0.0182561	0.136063
KIF21A	1656.45	0.743745	0.315144	2.36002	0.0182741	0.136132
FAM177B	14.8873	-1.92371	0.815174	-2.35988	0.0182807	0.136132
RALB	3827.34	0.714128	0.302829	2.35818	0.0183645	0.136576
TMEM55B	1672.29	-0.354148	0.150173	-2.35827	0.0183606	0.136576
CCDC84	257.929	-0.771331	0.327106	-2.35805	0.0183712	0.136576
PDGFRB	4009.1	-0.947148	0.401625	-2.35829	0.0183593	0.136576
FGD3	1056.78	-0.641303	0.271997	-2.35776	0.0183856	0.136625
SYT11	737.772	-0.640916	0.271871	-2.35743	0.0184021	0.13669
AHNAK2	11389.8	1.41713	0.601278	2.35686	0.0184302	0.136841
MYST1	1373.03	-0.425562	0.180618	-2.35615	0.0184654	0.137046
TIGD4	10.0182	1.21364	0.515329	2.35509	0.0185184	0.137266
LOC100009676	299.133	0.615719	0.26143	2.3552	0.0185129	0.137266
JMJD5	283.95	-0.487023	0.206786	-2.35521	0.0185125	0.137266
HSPC159	1396.92	0.833251	0.353875	2.35465	0.0185403	0.137371
SERPINB13	6764.26	1.38931	0.590121	2.35428	0.0185586	0.137391
IHH	4.63222	-1.83961	0.781389	-2.35429	0.0185583	0.137391
NCBP2	4958.5	0.469063	0.199278	2.35381	0.0185821	0.137507
HOXD10	346.24	1.57044	0.667429	2.35296	0.0186246	0.137731
GORASP2	5015.8	0.297039	0.126244	2.3529	0.0186279	0.137731
MCL1	22472	0.377365	0.16041	2.35251	0.0186473	0.137817
HNRNPA1L2	6606.71	-0.261186	0.111047	-2.35203	0.0186712	0.137936
B4GALNT1	220.051	1.40454	0.597495	2.35071	0.0187375	0.138279
AARS	7038.47	0.453828	0.193044	2.35091	0.0187277	0.138279
FBXO9	2039.96	0.423746	0.180268	2.35064	0.0187411	0.138279
DHX15	6636.99	0.351423	0.149562	2.34967	0.01879	0.138582
RSPO1	41.3243	-1.37502	0.585256	-2.34944	0.0188019	0.138612
PSMD11	4217.18	0.454788	0.193588	2.34926	0.0188106	0.138619
OXTR	104.378	-1.25341	0.533719	-2.34845	0.0188518	0.138865
GALNT13	15.1172	1.86759	0.795495	2.34771	0.0188894	0.138972
C10orf26	3422.28	-0.44449	0.189331	-2.34769	0.01889	0.138972
PRSS36	289.524	-0.889841	0.379022	-2.34773	0.0188883	0.138972
CHST3	3544.1	0.703801	0.299876	2.34697	0.0189267	0.139126
TSPAN17	3915.69	-0.491438	0.209384	-2.34707	0.0189216	0.139126
CXorf56	484.834	0.465374	0.198304	2.34677	0.0189369	0.139143
SPC24	184.325	0.634104	0.270227	2.34656	0.0189478	0.139165
FAM107B	3186.96	-0.579041	0.246789	-2.3463	0.0189609	0.139204
PTPRD	154.391	1.59857	0.681548	2.34549	0.019002	0.139448
MIR155HG	148.177	-1.04652	0.446212	-2.34533	0.01901	0.139449
PTPN5	15.0347	-1.53512	0.654694	-2.34478	0.0190381	0.139597
NT5M	287.8	-0.987492	0.42134	-2.34369	0.0190939	0.139948
FAM183B	3.5011	-2.03502	0.868501	-2.34314	0.019122	0.140096
PLEKHF1	1172.01	-0.862754	0.36831	-2.34247	0.0191567	0.140292
SYTL3	852.76	-0.849477	0.362667	-2.34231	0.0191649	0.140294
TUFM	10403.4	-0.414229	0.176862	-2.3421	0.0191757	0.140315
SERPINA6	3.71697	-2.24927	0.96043	-2.34194	0.0191839	0.140317
EXPH5	792.75	0.778557	0.33253	2.34131	0.019216	0.14032
POU6F1	292.962	-0.602523	0.257308	-2.34164	0.0191994	0.14032
SLC39A4	1009.21	-0.725582	0.309894	-2.34139	0.0192122	0.14032
FAM69C	5.24437	-2.22048	0.94827	-2.34161	0.0192008	0.14032
ZNF14	269.505	-0.817903	0.349408	-2.34082	0.0192413	0.140446
DNAJB5	927.284	1.02682	0.438754	2.34032	0.0192672	0.14047
NAA15	3200.07	0.460926	0.196993	2.33981	0.0192936	0.14047
CDK16	6175.29	0.400713	0.171228	2.34023	0.0192719	0.14047
CNBP	22596.4	0.382338	0.16338	2.34017	0.0192748	0.14047
MMS19	2294.72	-0.331326	0.141608	-2.33974	0.0192971	0.14047
SUB1	7338.89	-0.46952	0.200649	-2.34001	0.0192835	0.14047
PHF15	5745.78	-0.857605	0.366548	-2.33968	0.0193002	0.14047
HSD17B7	565.909	0.551668	0.235836	2.33921	0.0193247	0.140591
ATP1B4	3.82765	-4.46507	1.90912	-2.33882	0.019345	0.140681
PBX4	162.508	-0.979228	0.418748	-2.33847	0.0193631	0.140754
CENPB	6755.98	-0.552601	0.236349	-2.33807	0.0193835	0.140845
RPL36	21877.3	-0.848987	0.363191	-2.33758	0.0194092	0.140916
S100B	712.785	-0.861339	0.368475	-2.33758	0.0194091	0.140916
INPP4B	260.03	0.898493	0.384465	2.337	0.0194394	0.140962
ENOX2	1075.01	0.453715	0.194124	2.33724	0.0194268	0.140962
ST8SIA2	49.5133	-1.80402	0.771915	-2.33708	0.0194353	0.140962
FBXO11	2745.14	0.300218	0.128499	2.33634	0.0194737	0.141152
PLS1	927.739	0.996575	0.42661	2.33603	0.0194895	0.141187
C2orf69	883.26	0.414527	0.177456	2.33594	0.0194944	0.141187
EIF5A2	594.516	0.697943	0.298836	2.33554	0.0195154	0.141281
CCL4L2	456.288	-0.967808	0.414438	-2.33523	0.0195315	0.141339
SPAG6	7.71731	1.54141	0.660218	2.3347	0.0195589	0.141422
TMEM154	1303.24	1.004	0.430025	2.33475	0.0195562	0.141422
PNMA2	231.085	-1.75013	0.74983	-2.33403	0.0195941	0.141619
ZNF517	532.474	-0.50791	0.217632	-2.33381	0.0196059	0.141646
DEPDC1	1317.25	0.555353	0.238021	2.33321	0.019637	0.141768
TNFRSF9	271.199	-0.941748	0.403633	-2.33318	0.0196388	0.141768
DHCR7	2880.72	0.668412	0.286503	2.33301	0.0196479	0.141776
CLCN2	268.774	0.58238	0.249654	2.33275	0.0196615	0.14181
SYNPO2	6074.41	-1.49574	0.641231	-2.33261	0.0196686	0.14181
ZNF233	25.9686	-0.855348	0.366752	-2.33222	0.0196891	0.141899
IFNAR2	1195.28	-0.401737	0.17228	-2.33188	0.0197068	0.14196
GPR172A	3279.8	-0.498259	0.213684	-2.33176	0.0197135	0.14196
HOXA11AS	7.44366	1.55129	0.665685	2.33037	0.0197866	0.142278
TMEM217	51.1772	0.87437	0.375216	2.33031	0.0197899	0.142278
MFSD11	1186.77	0.370443	0.158937	2.33075	0.0197663	0.142278
RPLP2	27364	-0.737018	0.316253	-2.33047	0.0197815	0.142278
AQP3	37218.3	1.31476	0.56434	2.32972	0.0198208	0.142442
RPUSD1	1677.9	-0.521921	0.224043	-2.32955	0.0198298	0.142449
ARPC1A	6309.87	0.47591	0.204325	2.32918	0.0198496	0.142533
COPS2	3616.05	0.389947	0.167524	2.32771	0.0199273	0.143033
CAMK2N1	401.889	0.983206	0.422428	2.32751	0.019938	0.143052
C3AR1	779.502	-0.744772	0.320195	-2.32599	0.0200188	0.143573
SNX22	530.882	-0.779651	0.335212	-2.32584	0.0200269	0.143573
EPB41L4B	732.613	0.962244	0.413749	2.32567	0.020036	0.14358
GOLGB1	9173.06	0.500618	0.215344	2.32473	0.0200863	0.1438
XKR8	472.171	-0.430138	0.185036	-2.32462	0.0200922	0.1438
OST4	4035.16	-0.506923	0.218079	-2.32449	0.0200992	0.1438
RARRES2	1067.04	-1.03914	0.446992	-2.32475	0.0200855	0.1438
RFC3	1369.36	0.590138	0.25405	2.32292	0.0201832	0.144343
CHPT1	2181.23	-0.922469	0.397177	-2.32257	0.0202025	0.144375
SCARNA17	9.72964	-1.15947	0.499224	-2.32254	0.020204	0.144375
ZFP82	101.615	-0.924962	0.398412	-2.32162	0.0202534	0.144669
FEZ2	1303.03	0.447742	0.192878	2.32138	0.0202665	0.144705
POLR2D	1626.46	0.274664	0.118343	2.32091	0.0202916	0.144826
RPS27	286.327	-1.06796	0.460191	-2.32068	0.0203039	0.144855
PABPN1	7355.26	-0.484728	0.208913	-2.32024	0.020328	0.144968
SLC45A1	51.1201	-0.982837	0.423697	-2.31967	0.0203586	0.145128
NIP7	1475.18	0.477465	0.205909	2.31882	0.0204047	0.145384
LOC653786	19.876	-1.64365	0.708863	-2.31871	0.0204109	0.145384
GLCCI1	683.601	-0.540966	0.23338	-2.31796	0.0204515	0.145614
SLC6A12	58.3704	-1.09688	0.473293	-2.31755	0.020474	0.145716
HOXB6	73.5652	1.65077	0.712483	2.31693	0.0205076	0.145896
FLT3LG	699.077	-0.562927	0.243037	-2.31622	0.0205463	0.146049
RAMP2	589.739	-0.675753	0.291766	-2.31608	0.0205538	0.146049
C2orf89	199.496	-1.12871	0.487298	-2.31627	0.0205433	0.146049
ZNF439	70.3944	-0.754575	0.32583	-2.31585	0.0205662	0.146078
SUV420H1	1662.79	0.355216	0.153406	2.31553	0.0205838	0.146144
SLC22A18	849.503	0.725159	0.313339	2.3143	0.0206513	0.146387
DYNC1H1	20476.7	0.592964	0.256231	2.31418	0.020658	0.146387
CEMP1	450.012	-0.853586	0.368843	-2.31423	0.0206552	0.146387
SLC5A9	6.74692	-1.25283	0.54137	-2.31418	0.0206581	0.146387
CACNA1E	11.0251	-1.26818	0.548013	-2.31415	0.0206593	0.146387
TAF13	436.171	0.61751	0.266879	2.31382	0.0206776	0.146457
ACTN1	9085.26	0.745527	0.322341	2.31285	0.020731	0.146777
RNF217	261.647	0.818032	0.353745	2.31249	0.0207506	0.146857
POLR3E	1755.12	-0.401449	0.173675	-2.3115	0.0208051	0.147184
ATG4A	830.414	0.465278	0.201349	2.3108	0.0208437	0.147363
CLK4	1095.32	-0.781155	0.338073	-2.31061	0.0208542	0.147363
CDX1	33.096	-1.12294	0.485995	-2.31059	0.0208554	0.147363
NXPH3	67.4942	-0.938548	0.406242	-2.31032	0.0208705	0.147411
TRPV3	92.4979	1.63432	0.707504	2.30998	0.0208894	0.147411
SRPK2	1725.34	0.549983	0.238097	2.30991	0.020893	0.147411
GPR124	1223.12	-0.859495	0.372098	-2.30986	0.0208956	0.147411
CDCA4	2812.66	0.549589	0.237977	2.30943	0.02092	0.147524
PCCB	3289.73	0.391149	0.169387	2.3092	0.0209324	0.147553
WDR16	3.44538	1.19449	0.517629	2.30762	0.0210203	0.147915
HIST1H2AL	8.71952	1.16335	0.504234	2.30717	0.0210452	0.147915
ANXA3	1303.1	1.08381	0.469723	2.30735	0.0210354	0.147915
ARHGAP21	3814.38	0.579961	0.25133	2.30757	0.0210231	0.147915
HLA-DOB	521.23	-0.869437	0.37678	-2.30754	0.0210245	0.147915
LILRB3	309.604	-0.985045	0.426958	-2.30713	0.0210478	0.147915
HSPB2	84.0372	-1.10752	0.479978	-2.30743	0.0210308	0.147915
NAT8B	6.17009	-1.22444	0.530731	-2.30708	0.0210506	0.147915
C19orf76	93.6898	-0.923058	0.400308	-2.30587	0.021118	0.14833
KCNMB1	182.45	-0.750818	0.325634	-2.30571	0.0211267	0.148332
NKX6-1	8.72221	1.50602	0.653613	2.30415	0.0212145	0.148519
QSER1	3598.23	0.579275	0.251388	2.30431	0.0212055	0.148519
DNAJC4	1329.67	-0.518355	0.224894	-2.30488	0.021173	0.148519
UQCRB	6398.52	-0.600987	0.260858	-2.30389	0.021229	0.148519
CTSS	7064.15	-0.712455	0.309185	-2.3043	0.0212058	0.148519
RPL27A	19228.6	-0.719492	0.312194	-2.30463	0.0211873	0.148519
CD80	135.595	-0.762232	0.330844	-2.3039	0.0212281	0.148519
RPS21	19238.8	-0.869265	0.377267	-2.30411	0.0212165	0.148519
SSTR1	5.69294	-1.95966	0.850568	-2.30395	0.0212257	0.148519
LOC646214	524.647	0.652007	0.28312	2.30294	0.0212823	0.148683
KIF23	2410.76	0.485615	0.21087	2.30291	0.0212837	0.148683
CTR9	3197.29	0.407896	0.177136	2.30272	0.0212945	0.148683
IGJ	17296.7	-1.21776	0.528702	-2.30329	0.0212625	0.148683
KLHL14	32.4016	-1.517	0.65878	-2.30275	0.0212931	0.148683
TTLL4	1689.93	-0.69681	0.302624	-2.30256	0.0213035	0.148687
FAM171A1	1570.69	-1.14875	0.498961	-2.30228	0.0213192	0.148738
FBXO28	2377.3	0.356755	0.155022	2.30132	0.0213736	0.149
HLA-DQB2	1748.32	-1.01032	0.439015	-2.30134	0.0213727	0.149
MCOLN3	288.273	1.5864	0.689502	2.30079	0.0214037	0.149082
ELOVL6	476.379	0.765098	0.332577	2.30052	0.0214191	0.149082
ABCC9	278.361	-1.36572	0.593557	-2.30091	0.0213965	0.149082
EPYC	37.5788	-1.80795	0.785875	-2.30056	0.0214164	0.149082
TIAF1	1055.38	-0.789229	0.34319	-2.29969	0.021466	0.14935
IGFBP1	2.7313	1.7276	0.751394	2.29919	0.0214942	0.149487
GHR	287.983	1.52652	0.664041	2.29884	0.021514	0.14954
RRAS	2325.54	-0.699371	0.304239	-2.29876	0.0215186	0.14954
PIGA	1017.54	0.570392	0.24827	2.29746	0.0215924	0.149939
CCNO	295.873	-0.777402	0.338376	-2.29745	0.021593	0.149939
SRD5A1	2340.5	-0.709975	0.309121	-2.29675	0.0216329	0.150157
COX6C	5951.85	-0.741298	0.322869	-2.29597	0.0216774	0.150406
ZNF346	789.588	-0.342469	0.149189	-2.29554	0.021702	0.150518
CTSK	3136.9	-0.984554	0.429004	-2.29497	0.0217346	0.150685
RAVER2	1057.8	0.44556	0.194209	2.29423	0.0217774	0.15087
ITIH5	934.467	-1.34419	0.585904	-2.29421	0.0217783	0.15087
TFB2M	844.863	0.317115	0.138243	2.29389	0.0217966	0.150938
OSBPL7	486.417	-0.570825	0.248878	-2.29359	0.021814	0.150999
C4orf3	5524.65	0.46246	0.2017	2.29281	0.0218589	0.151251
ZNF322A	1169.64	0.514268	0.224315	2.29261	0.0218704	0.151271
RPL36AL	7125.55	-0.581676	0.253806	-2.29181	0.0219165	0.151471
ZSCAN4	4.83036	-2.11675	0.923583	-2.29189	0.0219122	0.151471
ARRDC5	16.0338	-1.10131	0.480822	-2.29048	0.0219938	0.151946
C11orf67	441.658	-0.806744	0.352273	-2.29011	0.0220148	0.151972
TMEM145	26.3076	-1.53722	0.671213	-2.29022	0.0220088	0.151972
UNC80	4.09925	1.34354	0.586769	2.28972	0.0220376	0.152024
TCEB3	3338.97	0.4211	0.183912	2.28969	0.0220395	0.152024
CHRNA2	3.51779	-1.59881	0.698354	-2.28939	0.0220566	0.152083
CRHR1	2.01746	2.05467	0.897636	2.28898	0.0220803	0.152128
TTK	1472.71	0.535681	0.234018	2.28906	0.0220756	0.152128
GPR87	3259.45	0.667424	0.291642	2.2885	0.0221082	0.15226
ACVRL1	883.091	-0.704233	0.307773	-2.28816	0.0221283	0.15234
RAB43	644.581	0.556104	0.243116	2.2874	0.0221726	0.152585
TSPO	10700.2	-0.564061	0.246659	-2.2868	0.0222073	0.152765
ZNF683	385.6	-1.15734	0.506195	-2.28636	0.0222332	0.152884
ATP2B1	2765.87	0.625065	0.273662	2.28408	0.0223669	0.153698
SPC25	613.703	0.499902	0.218867	2.28404	0.0223691	0.153698
PTPN3	2375	0.499369	0.218694	2.28341	0.0224063	0.153858
SLC22A4	139.731	-1.07101	0.469052	-2.28335	0.0224097	0.153858
PDXK	12294.2	-0.594268	0.26032	-2.28284	0.02244	0.153924
MAMSTR	174.957	-1.05456	0.46195	-2.28284	0.02244	0.153924
C4orf50	4.27508	-1.45108	0.635673	-2.28274	0.0224455	0.153924
PPP1R2	3420.39	0.411156	0.180194	2.28174	0.0225045	0.154159
ATP5G2	10373.2	-0.450522	0.197443	-2.28178	0.0225025	0.154159
SNAPC2	833.112	-0.506958	0.222197	-2.28157	0.0225146	0.154159
GOLGA8C	8.72759	-1.63283	0.715659	-2.28158	0.0225142	0.154159
TRIM6	198.913	1.14484	0.50192	2.28091	0.0225535	0.154357
DFFB	343.935	-0.682035	0.299035	-2.28079	0.0225609	0.154357
MST4	1300.21	0.632282	0.277347	2.27975	0.0226223	0.154657
CAND1	7531.92	0.419408	0.183965	2.27983	0.022618	0.154657
COPB1	5973.51	0.4064	0.178278	2.27959	0.0226322	0.154665
B3GAT1	37.7091	-0.767396	0.336677	-2.27933	0.0226476	0.15471
COL9A1	12.1612	-1.68492	0.739444	-2.27862	0.0226894	0.154936
NAP1L3	37.2932	-1.0607	0.465551	-2.27837	0.0227047	0.154981
TEX2	2548.65	0.545737	0.239556	2.27812	0.0227191	0.15502
NKAPL	7.80381	-0.987813	0.433746	-2.2774	0.0227623	0.155254
SH3BP5	3102	-0.926049	0.406652	-2.27725	0.0227712	0.155255
L3MBTL3	317.069	0.585711	0.257253	2.27679	0.0227989	0.155384
psiTPTE22	70.7776	-1.59659	0.701672	-2.2754	0.0228818	0.155889
TUSC1	1515.83	-0.608784	0.26779	-2.27336	0.0230044	0.156661
SFTPB	24.0134	-1.68962	0.74327	-2.27322	0.0230128	0.156661
DAB2	1764.7	-0.864129	0.380168	-2.27302	0.0230251	0.156684
PLSCR4	987.852	1.06252	0.467548	2.27253	0.0230545	0.156824
TMEM30B	2860.77	0.61757	0.271792	2.27222	0.0230735	0.156893
ENHO	31.2688	1.33733	0.588723	2.27158	0.0231118	0.157093
ARMC2	60.42	0.588466	0.259094	2.27125	0.0231319	0.157107
CDKN2AIP	1331.88	0.52769	0.232325	2.27135	0.0231258	0.157107
TEX14	21.3657	-1.36225	0.599818	-2.27111	0.0231405	0.157107
SNHG6	3302.91	-0.832836	0.366749	-2.27086	0.0231554	0.157148
MFSD2A	933.436	1.02981	0.453599	2.27032	0.0231884	0.157311
CPNE8	611.38	0.974413	0.429526	2.26858	0.023294	0.157967
CCNC	2645.05	0.382285	0.168563	2.26791	0.0233349	0.158123
HGSNAT	5089.02	-0.433503	0.191135	-2.26805	0.0233264	0.158123
VWDE	63.2045	1.86244	0.821295	2.26769	0.023348	0.158151
DYNLT3	1802.22	0.775256	0.341914	2.2674	0.0233658	0.158211
HTR2A	4.5158	-1.95187	0.861061	-2.26681	0.0234015	0.158392
MED14	3782.22	0.546972	0.241345	2.26635	0.0234299	0.158524
TREML2	57.5569	-1.2191	0.537959	-2.26617	0.0234412	0.15854
RPL6	14149.9	-0.519788	0.229396	-2.26589	0.023458	0.158592
ELL3	424.891	-0.665789	0.293989	-2.26468	0.0235325	0.159035
RNASE7	329.27	1.58334	0.699216	2.26445	0.0235463	0.159068
CECR6	47.0974	-0.759895	0.335636	-2.26404	0.0235716	0.159128
AGBL3	9.5182	-0.85654	0.378328	-2.26402	0.0235732	0.159128
SYNGR1	1171.77	-0.823401	0.363739	-2.26371	0.0235918	0.159193
FGF5	7.79128	2.25353	0.996168	2.2622	0.0236851	0.15964
SYT7	442.121	1.22349	0.540782	2.26245	0.0236697	0.15964
LOC440356	28.8728	-1.65802	0.732883	-2.26233	0.0236772	0.15964
PGM3	758.654	0.490607	0.216999	2.26087	0.0237673	0.160072
KIAA1147	2169.46	-0.677348	0.299583	-2.26097	0.0237613	0.160072
ALCAM	6332.05	0.96006	0.424875	2.25963	0.0238443	0.160529
CD84	373.772	-0.999525	0.442402	-2.25931	0.0238639	0.160539
MRS2P2	8.20924	-1.04246	0.461378	-2.25945	0.0238557	0.160539
PSMD5	2488.64	0.327345	0.144996	2.25762	0.0239693	0.161187
FBXW5	11524.6	-0.494356	0.219024	-2.25708	0.0240031	0.161317
NLRP2	699.439	-1.84733	0.818481	-2.25702	0.024007	0.161317
UCHL5	1254.65	0.459483	0.203603	2.25677	0.0240227	0.161362
COL4A5	2412.55	0.983249	0.435728	2.25657	0.0240351	0.16138
WBSCR17	684.786	-1.96192	0.869478	-2.25643	0.0240437	0.16138
MSN	29085.2	0.620045	0.274855	2.2559	0.0240769	0.161399
C5orf56	355.174	-0.755027	0.33469	-2.2559	0.0240768	0.161399
RAB39B	93.5822	-0.760695	0.337217	-2.2558	0.024083	0.161399
KCNH4	17.2973	-0.877373	0.388874	-2.25619	0.0240589	0.161399
NEK7	2307.58	0.606739	0.26901	2.25545	0.024105	0.161485
QSOX2	1330.37	0.486315	0.215678	2.25482	0.0241445	0.16156
RNF144B	2634.09	-0.662654	0.293896	-2.25472	0.0241509	0.16156
C5orf39	288.786	-0.960378	0.425916	-2.25485	0.0241426	0.16156
SFTPA1	16.3498	-2.56715	1.13858	-2.25469	0.0241527	0.16156
C9orf46	1366.79	-0.774121	0.343397	-2.2543	0.0241771	0.161662
HIST1H2AG	27.3279	0.993032	0.440658	2.25352	0.0242263	0.161663
ICK	1773.14	0.703644	0.312165	2.25408	0.0241914	0.161663
HIF1AN	3263.77	-0.420557	0.186639	-2.25332	0.0242393	0.161663
CLEC16A	2131.61	-0.429171	0.190465	-2.25328	0.0242412	0.161663
LPIN2	2567.95	-0.8553	0.379461	-2.25399	0.0241968	0.161663
LEAP2	18.4671	-1.01021	0.448277	-2.25354	0.0242248	0.161663
ZNF488	610.506	-1.06251	0.471506	-2.25343	0.0242319	0.161663
CCDC14	2127.94	0.70061	0.31103	2.25255	0.0242875	0.161911
BIN1	1856.26	-0.708239	0.314474	-2.25214	0.0243133	0.162022
GNAI1	2074.6	0.703552	0.312487	2.25146	0.0243564	0.162027
SDR42E1	739.346	0.563215	0.250131	2.25168	0.0243423	0.162027
STAT2	6871.77	0.433146	0.192389	2.25141	0.0243599	0.162027
CDH17	59.8139	-1.22224	0.542867	-2.25145	0.0243568	0.162027
TRPV6	224.731	-1.52312	0.676472	-2.25156	0.02435	0.162027
AMPD1	52.9714	-1.3131	0.583337	-2.25102	0.0243841	0.162047
SLC5A5	12.9598	-1.34638	0.598147	-2.25092	0.0243904	0.162047
FXYD6	2359.15	-1.3542	0.601615	-2.25094	0.0243892	0.162047
RPS20	36766.6	-0.721103	0.320423	-2.25047	0.0244189	0.162176
PISD	2252.74	-0.538557	0.239325	-2.25032	0.0244286	0.162179
ZMPSTE24	3085.44	0.333572	0.148296	2.24936	0.0244894	0.16247
INPP4A	1617.84	-0.575661	0.255924	-2.24934	0.0244909	0.16247
HIST1H2BK	3899.44	1.0221	0.454665	2.24803	0.0245746	0.162903
TMEM147	2828.35	-0.55246	0.245747	-2.24808	0.0245709	0.162903
DZIP1L	218.362	0.884913	0.393773	2.24726	0.0246231	0.163103
GALK2	739.328	0.322293	0.143407	2.2474	0.0246143	0.163103
ANO5	18.4424	-1.62235	0.722012	-2.24698	0.0246411	0.163161
FCGR1B	278.125	-1.01445	0.45169	-2.24591	0.0247101	0.163556
C11orf2	4609.38	-0.378378	0.168494	-2.24564	0.0247268	0.163606
ANKH	5679.81	-1.03884	0.462758	-2.24488	0.024776	0.16387
BTF3L4	2126.89	0.252995	0.112724	2.24438	0.0248083	0.1639
SIGLEC9	127.419	-0.780148	0.347579	-2.24452	0.0247992	0.1639
C5orf46	26.2974	-1.93849	0.863693	-2.24442	0.0248056	0.1639
DUSP27	29.9925	-2.92095	1.30196	-2.2435	0.0248644	0.164209
MYO1B	5211.91	0.861978	0.384273	2.24314	0.0248878	0.164241
MGAT1	11181.2	-0.354879	0.158202	-2.24321	0.0248836	0.164241
C16orf88	863.034	0.201399	0.0898222	2.2422	0.0249487	0.164459
C6orf154	57.6978	-1.19825	0.534389	-2.24228	0.0249434	0.164459
C6orf227	2.51316	-2.15782	0.96226	-2.24245	0.0249325	0.164459
CETP	55.9874	-1.10803	0.494313	-2.24156	0.0249897	0.164667
UGT8	324.182	1.7066	0.76167	2.2406	0.025052	0.165016
PNPT1	1477.03	0.384502	0.171623	2.24039	0.0250658	0.165046
PRRG4	2073.44	0.70964	0.31678	2.24016	0.0250802	0.16508
TMEM182	215.632	0.480762	0.214681	2.23942	0.0251286	0.165337
PTPRM	1092.58	-0.928363	0.414599	-2.23918	0.025144	0.165376
HOXA9	91.9872	1.46687	0.655257	2.23862	0.0251807	0.1654
RNPEPL1	5115.78	-0.404283	0.1806	-2.23855	0.025185	0.1654
EIF4EBP3	597.391	-0.643618	0.287499	-2.23868	0.0251768	0.1654
FUCA1	2727.99	-0.727345	0.324899	-2.23868	0.0251768	0.1654
PNKD	2858.43	-0.646634	0.288887	-2.23837	0.0251971	0.165418
C19orf60	1438.47	-0.831905	0.37178	-2.23763	0.0252453	0.165673
SLCO1B3	91.9849	2.38801	1.06744	2.23713	0.0252779	0.165802
PEX3	770.066	0.424232	0.189648	2.23694	0.0252902	0.165802
SFXN2	559.61	-0.587389	0.262591	-2.2369	0.0252931	0.165802
GCGR	16.5629	1.75675	0.7855	2.23647	0.0253209	0.16581
MARK2	4472.24	0.329646	0.147385	2.23663	0.0253103	0.16581
TP53INP1	2358.93	-0.428917	0.191785	-2.23645	0.0253225	0.16581
VWA3B	10.6981	1.00638	0.450111	2.23585	0.0253619	0.166007
MINA	1957.4	0.584647	0.261513	2.23563	0.0253758	0.166036
C14orf174	24.0278	0.81384	0.364061	2.23545	0.025388	0.166055
LEPROTL1	1839.36	-0.32745	0.146528	-2.23473	0.0254353	0.166298
PPM1F	2306.5	-0.39002	0.174537	-2.23459	0.025444	0.166298
OPA1	5302.29	0.52118	0.233288	2.23407	0.0254788	0.166464
SPSB3	2572.65	-0.588855	0.263674	-2.23327	0.0255313	0.166684
CLEC4M	4.0287	-1.81472	0.812568	-2.23331	0.0255282	0.166684
CDC7	1150.49	0.563581	0.252412	2.23278	0.0255631	0.166769
KPNA2	9883.7	0.425867	0.190723	2.23291	0.0255551	0.166769
SLC25A3	18402.7	-0.347527	0.155674	-2.2324	0.0255884	0.166811
CPNE4	5.1318	-2.43236	1.08951	-2.23252	0.0255804	0.166811
LTA4H	5502.76	-0.51614	0.231256	-2.23189	0.025622	0.166968
SGCD	156.225	-1.27384	0.570834	-2.23154	0.0256454	0.167059
RAET1L	174.826	1.32199	0.592452	2.23138	0.0256559	0.167061
PARP14	11105.3	0.544471	0.244021	2.23125	0.0256647	0.167061
AMTN	828.251	-1.82338	0.817324	-2.23092	0.0256867	0.167143
HLTF	4131.16	0.706081	0.316552	2.23054	0.0257118	0.167245
AQP10	3.59921	1.31917	0.591501	2.23021	0.0257338	0.167265
PAPSS2	1836.74	-1.05246	0.471912	-2.23021	0.0257335	0.167265
RPL23	23254.2	-0.567723	0.254595	-2.2299	0.0257538	0.167334
SNRNP35	1123.81	-0.518574	0.232576	-2.2297	0.0257676	0.167362
DUSP19	94.1138	0.614135	0.275477	2.22935	0.0257908	0.167451
CAMK2B	58.2583	-1.42404	0.638877	-2.22897	0.0258161	0.167553
POU4F1	102.592	-1.47853	0.663469	-2.22849	0.0258482	0.1677
DDX51	1250.17	-0.493721	0.221601	-2.22797	0.0258826	0.167862
BCL2L11	2866.97	-0.409724	0.183928	-2.22764	0.0259048	0.167944
TEAD3	2641.77	0.411712	0.18484	2.22739	0.025921	0.167988
KLRC2	84.7568	-1.39014	0.624181	-2.22714	0.0259381	0.168037
ACVR1	1440.75	0.59891	0.268952	2.22683	0.0259587	0.168109
SGK2	13.8393	-1.4719	0.661075	-2.22652	0.0259791	0.16818
RPS13	13846.1	-0.560432	0.251791	-2.22578	0.0260289	0.16844
ARHGAP22	394.157	-0.702035	0.315434	-2.22562	0.0260399	0.16845
DNMT3B	322.817	0.879427	0.395189	2.22533	0.026059	0.168511
PAK6	1756.4	0.710221	0.319201	2.22499	0.0260817	0.168597
VKORC1L1	1829.22	0.32821	0.147524	2.22479	0.0260955	0.168624
HIP1R	2915.36	-0.493972	0.222088	-2.22422	0.0261338	0.16881
INMT	184.937	-0.952709	0.428441	-2.22367	0.0261708	0.168988
MCHR1	12.6346	-1.2609	0.567111	-2.22337	0.0261908	0.169055
PYCARD	3075.17	-0.759948	0.341855	-2.22301	0.0262148	0.169087
CCR8	79.4303	-0.948014	0.42644	-2.22309	0.0262099	0.169087
RUFY1	2555.72	-0.281932	0.126854	-2.22249	0.02625	0.169252
ZNF280C	333	0.656772	0.295556	2.22216	0.0262724	0.169334
FBLIM1	3284.09	0.969856	0.436669	2.22103	0.0263487	0.169656
GPRIN3	352.336	-0.930694	0.419043	-2.221	0.0263511	0.169656
SMYD1	11.4335	-3.51139	1.5808	-2.22127	0.0263326	0.169656
GRAMD4	3508.91	-0.451079	0.203139	-2.22054	0.026382	0.169739
FCGR1A	314.319	-0.997736	0.449324	-2.22053	0.0263831	0.169739
DIP2B	4504.87	0.626251	0.282091	2.22003	0.0264165	0.169891
CTTNBP2NL	2461.08	0.421738	0.190088	2.21865	0.0265105	0.170434
LAIR2	34.7642	-1.03826	0.468112	-2.21797	0.0265568	0.17067
ABHD14B	2486.87	-0.535533	0.241472	-2.21779	0.0265691	0.170687
LETM2	98.6607	0.696472	0.314071	2.21756	0.0265848	0.170726
PTPRK	3996.65	0.576424	0.260018	2.21686	0.0266324	0.170969
FKBP11	1888.5	-0.683471	0.308336	-2.21664	0.0266476	0.171005
IQCB1	1895.91	0.625303	0.282147	2.21623	0.0266756	0.171123
RNF20	3211.8	0.278898	0.125871	2.21573	0.0267097	0.171217
JMJD4	1338.8	-0.420494	0.189775	-2.21575	0.0267088	0.171217
CLN3	2023.98	-0.417411	0.188406	-2.21548	0.026727	0.171266
MUC20	2245.76	1.17542	0.53064	2.2151	0.0267535	0.171271
RNF180	66.001	1.07731	0.48639	2.2149	0.0267666	0.171271
ORAI1	1918.17	-0.449031	0.202722	-2.21501	0.0267596	0.171271
RENBP	563.546	-0.692023	0.312437	-2.21492	0.0267653	0.171271
PRKCI	3796.42	0.581388	0.262676	2.21333	0.0268751	0.171567
CDCA7L	2083.25	0.476402	0.215228	2.21347	0.0268649	0.171567
EIF5	9921.47	0.445886	0.201426	2.21365	0.0268528	0.171567
LRWD1	1020.79	-0.356235	0.160951	-2.21331	0.0268765	0.171567
DUSP4	734.909	-0.839886	0.379466	-2.21333	0.0268746	0.171567
CDON	635.982	-1.10678	0.499932	-2.21387	0.0268377	0.171567
GRP	18.2203	-1.77935	0.803954	-2.21325	0.0268806	0.171567
XAF1	3907.45	0.739779	0.334285	2.21302	0.0268962	0.171604
ARPC4	9167.47	-0.451188	0.203955	-2.21219	0.0269532	0.171906
VEGFA	6345.04	0.624703	0.282489	2.21142	0.0270066	0.172184
AKR1B1	3069.53	-0.709147	0.320752	-2.21089	0.0270437	0.172358
MLEC	8250.51	-0.31693	0.143366	-2.21063	0.0270613	0.172408
NDUFA2	2541.45	-0.683371	0.309167	-2.21036	0.0270801	0.172466
AG2	452.152	-1.11664	0.505272	-2.20998	0.0271068	0.172574
WNT1	12.7609	-0.971977	0.439971	-2.20918	0.0271618	0.1728
GLTPD2	1.36755	-2.59259	1.17352	-2.20924	0.0271576	0.1728
HK2	6025.2	0.944589	0.427682	2.20862	0.0272009	0.172987
PDE6B	426.228	-1.43382	0.649296	-2.20827	0.0272254	0.17308
ANKS1B	14.9998	-1.16973	0.529784	-2.20794	0.0272483	0.173163
C10orf95	33.3272	-1.01476	0.459634	-2.20776	0.0272613	0.173184
TFPI	1148.89	1.08215	0.490269	2.20726	0.0272962	0.173227
FAR2	150.883	0.860224	0.389729	2.20724	0.0272975	0.173227
CLDN15	253.192	-0.566164	0.256489	-2.20736	0.0272886	0.173227
GZMB	1716.48	-0.88243	0.39997	-2.20624	0.027367	0.173606
HOXD3	37.7879	1.39259	0.631441	2.20542	0.0274248	0.17391
OAS2	8858.19	0.84432	0.382885	2.20515	0.0274434	0.173965
LOC442454	515.993	-0.518082	0.235029	-2.20433	0.027501	0.174268
RNF19B	5509.73	-0.506646	0.229913	-2.20365	0.0275492	0.174511
SLC27A6	84.1365	-2.13462	0.969014	-2.20288	0.0276034	0.174792
HOXA1	154.196	0.766852	0.348208	2.20228	0.0276454	0.174917
HES7	3.85651	-1.50912	0.685275	-2.20221	0.0276506	0.174917
MYF6	28.7732	-2.8923	1.31338	-2.20218	0.0276529	0.174917
CLDN8	34.0695	1.99781	0.907413	2.20165	0.0276898	0.174952
TTC21A	114.339	-0.658331	0.299004	-2.20175	0.0276833	0.174952
RPS19	55656.7	-0.782648	0.3555	-2.20154	0.0276979	0.174952
NPPC	80.2179	-2.07217	0.94108	-2.20191	0.0276718	0.174952
C20orf112	1060.73	-0.863981	0.392487	-2.2013	0.027715	0.174997
DAB2IP	6160.06	0.625219	0.284211	2.19984	0.0278183	0.175519
EDEM2	1820.58	-0.508922	0.231359	-2.19971	0.0278275	0.175519
CHMP4B	10222.5	-0.548875	0.249505	-2.19986	0.0278169	0.175519
NDEL1	2292.26	0.503184	0.228853	2.19872	0.0278981	0.175885
SLC2A4	162.282	-1.08736	0.494564	-2.19861	0.0279054	0.175885
KLHL33	2.33922	-2.28118	1.03778	-2.19813	0.0279395	0.176038
SMG7	6038.85	0.288353	0.131193	2.19794	0.0279536	0.176064
DDRGK1	2383.34	-0.607658	0.276493	-2.19773	0.0279681	0.176093
FOXN2	1244.89	0.58872	0.268343	2.19391	0.0282421	0.17775
SSR4	9278.31	-0.652582	0.297469	-2.19378	0.0282515	0.17775
CDV3	10146.1	0.365963	0.166884	2.19292	0.028313	0.178074
RNF7	3844.82	0.486064	0.221689	2.19255	0.0283395	0.178177
N4BP2L1	573.815	-0.524506	0.239301	-2.19183	0.0283918	0.178379
KY	40.0122	-1.48798	0.678838	-2.19196	0.0283826	0.178379
LY6G5C	55.4753	-0.618828	0.282383	-2.19145	0.0284192	0.178488
LOC285830	82.3285	0.65858	0.300598	2.1909	0.028459	0.178674
KIF4A	2243.91	0.514748	0.234993	2.19048	0.0284895	0.178796
C3orf19	931.242	-0.350426	0.159986	-2.19035	0.0284985	0.178796
VMA21	3473.18	0.429926	0.196294	2.19021	0.028509	0.178798
PAPL	45.7338	1.73082	0.790451	2.18966	0.0285488	0.178984
ZDHHC13	1711.64	0.451088	0.206052	2.18919	0.0285828	0.179134
HLA-DPB2	48.7571	-1.03148	0.471199	-2.18904	0.0285936	0.179138
PYGO1	40.0333	1.42635	0.651777	2.1884	0.0286404	0.179219
FRMD5	17.8697	1.38891	0.634593	2.18867	0.028621	0.179219
C6orf72	1188.91	0.386481	0.176615	2.18827	0.0286499	0.179219
UBA52	25618.5	-0.56116	0.256409	-2.18853	0.0286307	0.179219
OR7D2	9.91571	-2.14317	0.979434	-2.18817	0.0286572	0.179219
FRMPD1	10.357	-1.71141	0.782201	-2.18794	0.0286737	0.179259
NOS1	76.0625	2.18144	0.997144	2.18769	0.0286922	0.179281
TRIM2	2943.3	0.922455	0.42171	2.18741	0.0287123	0.179281
LOC100271831	88.5923	-1.10929	0.507143	-2.18734	0.0287179	0.179281
KANK4	59.0633	-1.72781	0.789828	-2.18758	0.0287003	0.179281
POP1	696.383	0.514117	0.235071	2.18707	0.0287374	0.17934
SH2B1	2304.46	-0.478946	0.219012	-2.18685	0.0287536	0.179378
MALL	8362.44	0.840607	0.384499	2.18624	0.0287983	0.179472
NARFL	1668.05	-0.453512	0.207448	-2.18615	0.0288046	0.179472
CNTNAP1	397.897	-0.666711	0.304979	-2.18609	0.0288092	0.179472
SNCG	1041.32	-1.40055	0.640649	-2.18614	0.0288054	0.179472
REV1	2059.49	0.353934	0.161919	2.18587	0.0288248	0.179505
KIAA1462	769.658	-0.84384	0.386271	-2.18458	0.0289197	0.179969
SFRP1	1662.55	-1.85127	0.847385	-2.18469	0.0289119	0.179969
USP44	21.8994	1.47475	0.675201	2.18417	0.0289501	0.180096
ARL6	150.585	0.538813	0.246723	2.18388	0.028971	0.180162
MYO5A	1714.4	0.735211	0.336745	2.18329	0.0290144	0.180242
SLC35F1	14.5287	-1.30806	0.599117	-2.18331	0.0290132	0.180242
IGDCC3	2.00479	-2.38175	1.09078	-2.18354	0.0289962	0.180242
PCDHB19P	8.2881	1.03135	0.472475	2.18286	0.0290459	0.180374
C1orf130	38.428	1.13158	0.518485	2.18247	0.0290745	0.180449
LNX1	820.954	0.741081	0.339568	2.18242	0.0290784	0.180449
PCMTD1	2290.67	-0.45989	0.210797	-2.18167	0.029134	0.180731
DVL3	8608.44	0.561186	0.257429	2.17996	0.0292604	0.181388
CBX1	4121.24	0.340627	0.156245	2.18007	0.0292519	0.181388
G0S2	352.296	-1.0074	0.462162	-2.17976	0.0292749	0.181414
PTPRT	48.3483	-2.16674	0.994159	-2.17947	0.0292965	0.181484
TMEM144	281.645	0.688839	0.316228	2.1783	0.0293837	0.181694
NUP54	2249.55	0.37583	0.172553	2.17805	0.0294022	0.181694
POLR3GL	981.757	-0.403026	0.184997	-2.17855	0.0293649	0.181694
B4GALT7	1377.94	-0.450156	0.206661	-2.17823	0.0293887	0.181694
RPS27A	11525.1	-0.612225	0.281056	-2.1783	0.0293837	0.181694
SLC4A10	8.44532	-1.6703	0.766703	-2.17855	0.0293648	0.181694
ANKRD1	66.4551	-2.50485	1.14999	-2.17816	0.0293944	0.181694
MGLL	2586.34	0.926123	0.425449	2.17681	0.0294946	0.18201
HPSE	523.653	0.578462	0.265703	2.1771	0.0294731	0.18201
OCEL1	408.509	-0.608758	0.279641	-2.17693	0.0294861	0.18201
LOC26102	1.99588	-2.76404	1.26969	-2.17694	0.0294849	0.18201
TWISTNB	1371.14	0.337016	0.154876	2.17604	0.0295519	0.1823
CXCL13	3848.69	-1.01086	0.464632	-2.17561	0.0295845	0.182438
BRAF	348.437	0.538289	0.247506	2.17485	0.0296415	0.182726
MED20	1081.11	0.306627	0.141028	2.17423	0.0296882	0.18295
DNAJB11	5512.42	0.508006	0.233711	2.17365	0.0297312	0.183151
ACACB	778.039	-0.739859	0.340412	-2.17342	0.0297486	0.183194
CAPN5	430.67	0.905673	0.416792	2.17296	0.0297834	0.183345
ACBD3	3390.17	0.400027	0.184106	2.1728	0.0297952	0.183354
CMTM3	1415.01	-0.521189	0.239944	-2.17212	0.0298463	0.183413
RPL13	33289.5	-0.71365	0.328488	-2.17253	0.0298155	0.183413
ARHGEF15	283.771	-0.734358	0.33807	-2.17221	0.0298402	0.183413
PTGFR	92.8032	-1.31778	0.606664	-2.17218	0.029842	0.183413
NDUFA3	1716.36	-0.660661	0.304199	-2.17181	0.0298701	0.183495
RNF19A	5600.28	-0.808188	0.372181	-2.17149	0.029894	0.183535
C5orf40	4.08645	-1.25989	0.580208	-2.17145	0.0298973	0.183535
PSEN1	4155.28	0.351226	0.161833	2.17029	0.0299846	0.183943
UQCRC1	12675.9	-0.434586	0.200243	-2.1703	0.0299842	0.183943
TMEM59L	14.1469	1.48475	0.68424	2.16993	0.0300123	0.184049
PLXND1	4414.8	-0.528049	0.243377	-2.16967	0.0300318	0.184105
RPL10	21806.6	-0.559284	0.257812	-2.16935	0.0300561	0.18419
CPSF2	3522.25	0.438472	0.202139	2.16916	0.0300707	0.184193
SLC36A2	3.42212	-2.45555	1.13207	-2.16907	0.0300775	0.184193
HIST1H2BG	43.7487	1.11503	0.514145	2.16871	0.0301049	0.184243
WDR33	3520.98	0.212767	0.0981084	2.16869	0.0301064	0.184243
C1orf86	1283.42	-0.596074	0.274876	-2.16852	0.030119	0.184256
U2AF1L4	455.224	-0.602729	0.278009	-2.16802	0.0301571	0.184377
GRAMD1A	2796.77	-0.701378	0.323516	-2.16799	0.0301597	0.184377
KIAA0368	6931.62	0.359274	0.16573	2.16783	0.0301717	0.184387
NANOS1	322.835	-0.575778	0.265634	-2.16756	0.0301919	0.184392
CATSPER3	30.5612	-0.908246	0.419021	-2.16754	0.0301934	0.184392
BTBD18	4.05459	-1.101	0.508132	-2.16675	0.0302536	0.184696
C11orf90	2.53365	1.55925	0.719737	2.16642	0.0302791	0.184724
NLRP3	202.587	-0.637627	0.294316	-2.16647	0.030275	0.184724
MPZL3	106.622	1.00871	0.465742	2.16581	0.0303258	0.184882
TMEM150C	747.153	-1.22271	0.56455	-2.16582	0.0303253	0.184882
TMEM138	1193.89	-0.378742	0.174899	-2.16549	0.0303504	0.184968
EIF4G2	50387	0.428211	0.197769	2.16521	0.0303714	0.185032
JAM3	512.644	-0.662413	0.306095	-2.16408	0.0304582	0.185497
ARL6IP4	7182.84	-0.622374	0.287623	-2.16386	0.0304752	0.185531
PPM1E	18.2186	-1.1445	0.528947	-2.16374	0.0304847	0.185531
GFER	1155.79	-0.557072	0.257479	-2.16356	0.0304978	0.185547
MRPL52	2203.98	-0.651924	0.301397	-2.16301	0.0305407	0.185744
RPL22	13651	-0.488146	0.225731	-2.16251	0.030579	0.185913
TOP1	4883.38	0.395698	0.182998	2.16231	0.0305944	0.185942
FLJ16779	21.9043	-1.81826	0.840948	-2.16215	0.0306064	0.185952
NHSL1	1615.14	0.643847	0.297918	2.16116	0.030683	0.186323
CCR9	3.27788	-1.5905	0.735971	-2.16109	0.0306887	0.186323
RIMKLA	82.6418	1.44564	0.669045	2.16075	0.0307147	0.186372
C1orf210	427.717	0.675744	0.312742	2.16071	0.0307177	0.186372
RPL19	37742	-0.50047	0.231639	-2.16056	0.0307292	0.186378
MR1	591.546	0.539263	0.249621	2.16033	0.0307474	0.186424
ZNF444	1095.32	-0.537115	0.24873	-2.15943	0.0308172	0.186783
PCNP	5519.51	0.363063	0.168163	2.15899	0.0308506	0.186921
HMX2	59.315	-1.7848	0.826822	-2.15863	0.0308791	0.18703
CDHR3	59.5278	-1.15864	0.536857	-2.15819	0.0309128	0.18717
ANO1	2754.94	1.1454	0.530985	2.15711	0.0309968	0.18723
COBLL1	2370.52	0.862217	0.399644	2.15746	0.0309697	0.18723
SRPK1	3577.21	0.457896	0.212235	2.15749	0.0309675	0.18723
DAGLB	1378.99	-0.365644	0.169506	-2.15711	0.0309968	0.18723
BTG2	7465.03	-0.519969	0.241016	-2.15741	0.030974	0.18723
COX7C	7480.04	-0.529479	0.245445	-2.15722	0.0309884	0.18723
REM2	38.0669	-0.892013	0.413421	-2.15764	0.0309559	0.18723
NRG3	4.34525	-1.93303	0.896309	-2.15665	0.0310329	0.187384
RPLP1	58603.5	-0.589219	0.273251	-2.15633	0.0310578	0.18747
CRISP3	28.3761	2.27047	1.05391	2.15434	0.0312132	0.188088
ULBP2	607.805	1.13264	0.525742	2.15437	0.0312113	0.188088
ATRIP	672.253	-0.404956	0.187957	-2.15451	0.0312002	0.188088
BCAS4	2169.3	-0.835542	0.387788	-2.15464	0.0311904	0.188088
NCRNA00158	7.55325	-1.5473	0.718222	-2.15435	0.0312125	0.188088
FAM19A1	2.10303	-1.79726	0.834303	-2.15421	0.0312239	0.188088
PRSS21	439.532	1.61704	0.750723	2.15397	0.0312424	0.188112
SLC17A7	104.589	-1.44243	0.669685	-2.15389	0.0312492	0.188112
NUCKS1	20097.6	0.325147	0.15101	2.15315	0.0313069	0.188395
TBC1D20	2344.37	-0.344647	0.160116	-2.15248	0.0313597	0.188634
PGCP	584.298	-0.639808	0.297257	-2.15237	0.031368	0.188634
C6orf170	185.341	0.66406	0.308621	2.1517	0.0314209	0.188792
FKBP15	3184.6	0.299739	0.139297	2.15179	0.0314137	0.188792
C12orf62	1658.72	-0.58328	0.271087	-2.15163	0.0314262	0.188792
BRD2	13996.4	0.324678	0.150934	2.15113	0.0314659	0.188967
EGR3	941.811	-1.22357	0.568884	-2.15082	0.0314903	0.189049
PCDHA6	5.93819	-1.99715	0.928622	-2.15066	0.031503	0.189061
NFATC4	663.009	-0.859363	0.399785	-2.14956	0.0315898	0.189517
FAM122B	1836.74	0.51009	0.237475	2.14798	0.0317156	0.190014
RAB21	2979.63	0.343634	0.159957	2.14829	0.0316904	0.190014
RPL3	65190.4	-0.445191	0.207237	-2.14823	0.0316958	0.190014
RNASEK	5008.63	-0.519154	0.241693	-2.14799	0.0317148	0.190014
RND3	4988.91	0.666162	0.310166	2.14776	0.0317329	0.190053
LPO	3.26615	1.84125	0.857474	2.1473	0.0317694	0.190079
HARS2	1728.04	-0.333953	0.155517	-2.14738	0.0317631	0.190079
ART4	11.2431	-1.95317	0.909532	-2.14744	0.0317581	0.190079
ODF3L1	33.6749	0.973781	0.453642	2.14658	0.0318264	0.190291
WBP5	2288.24	0.620927	0.289247	2.1467	0.0318171	0.190291
RS1	3.72395	-1.32987	0.619639	-2.14621	0.0318564	0.190407
TBCD	5741.42	-0.584471	0.272363	-2.14593	0.0318789	0.190476
DOLPP1	1582.99	0.401055	0.186911	2.1457	0.0318971	0.190521
DYNLRB1	6153.5	-0.702428	0.327405	-2.14544	0.0319175	0.190578
C21orf125	135.031	0.819446	0.382045	2.14489	0.0319616	0.190777
SLC15A1	95.3871	1.81646	0.846963	2.14467	0.0319793	0.190818
ATF7IP2	409.266	-0.835121	0.389609	-2.14348	0.0320743	0.19132
EXOSC1	1005.56	-0.460699	0.214973	-2.14305	0.0321087	0.191461
ABCC4	1334.75	-0.780535	0.364284	-2.14265	0.032141	0.191464
C17orf76	131.147	-0.943537	0.440361	-2.14264	0.0321416	0.191464
SLC12A5	21.8206	-1.29592	0.604772	-2.14282	0.0321276	0.191464
KAZALD1	148.434	-0.946436	0.441791	-2.14227	0.0321715	0.191578
VENTX	33.965	-1.22352	0.571178	-2.14209	0.0321859	0.191599
CYP4X1	1763.16	-0.969123	0.452495	-2.14173	0.0322152	0.191709
C6orf57	158.34	0.427703	0.199727	2.14144	0.0322386	0.191719
PCDH20	22.6663	-2.13843	0.998544	-2.14155	0.0322296	0.191719
KRT17	138346	1.2168	0.568375	2.14084	0.0322866	0.19194
MAP4K5	1696.78	0.450153	0.210287	2.14066	0.0323018	0.191966
PGF	1484.86	0.87601	0.409319	2.14017	0.0323413	0.192136
CAV2	3415.05	0.785197	0.366939	2.13986	0.0323665	0.192221
EZR	24256.5	0.428571	0.200313	2.1395	0.0323949	0.192222
MRPS25	2176.14	-0.58118	0.271649	-2.13945	0.0323993	0.192222
SLFN14	4.51377	-1.24452	0.581647	-2.13964	0.032384	0.192222
SYT3	6.8925	1.84173	0.860976	2.13912	0.0324257	0.192314
KRT6C	34995.3	1.40388	0.656452	2.13859	0.0324692	0.192507
ZNF696	465.421	-0.443368	0.20736	-2.13816	0.0325042	0.19265
C11orf83	1078.32	-0.645958	0.302151	-2.13787	0.0325275	0.192724
ATP1B3	19900.1	0.720313	0.336967	2.13764	0.0325461	0.19277
ATP2A1	105.162	-1.10932	0.519009	-2.13738	0.032567	0.192829
PALM	390.798	1.1431	0.534971	2.13676	0.0326174	0.193063
NDRG4	970.526	1.01472	0.47493	2.13656	0.0326337	0.193095
AGPAT6	3478.65	-0.364082	0.170424	-2.13633	0.0326524	0.193124
SPTA1	4.66985	-1.45872	0.682891	-2.1361	0.0326714	0.193124
C14orf184	3.26266	-1.84459	0.863487	-2.13621	0.0326623	0.193124
STATH	126.916	2.10119	0.984106	2.13512	0.0327511	0.193181
MKNK1	1721.32	0.360782	0.168992	2.13491	0.0327684	0.193181
SEC63	3496.29	0.3101	0.145243	2.13505	0.0327571	0.193181
TIPRL	2474.64	0.257257	0.120493	2.13504	0.0327577	0.193181
C19orf61	2301.38	-0.525906	0.246268	-2.1355	0.0327201	0.193181
TSC2	6110.1	-0.584991	0.273911	-2.1357	0.032704	0.193181
RPL18	40005	-0.613395	0.287304	-2.135	0.0327609	0.193181
ISL1	297.417	-1.87369	0.877309	-2.13572	0.0327019	0.193181
MMP28	4044.75	-1.3026	0.610496	-2.13368	0.0328694	0.193647
CLLU1OS	7.11766	-1.77185	0.830379	-2.13379	0.0328602	0.193647
RPL19P12	1168.23	-0.42294	0.198261	-2.13325	0.0329044	0.193788
MIR17HG	80.6721	-0.932059	0.437015	-2.13279	0.0329423	0.193902
TMIE	52.9925	-1.01095	0.474015	-2.13275	0.0329456	0.193902
FCGR1C	95.1598	-0.988237	0.463538	-2.13194	0.0330116	0.194226
HOXD9	246.618	0.979179	0.459341	2.1317	0.0330313	0.194254
C6orf150	688.572	0.586072	0.274952	2.13154	0.0330444	0.194254
HMGB3	3262.53	0.477781	0.224168	2.13135	0.0330602	0.194254
EID1	4838.3	0.427204	0.200436	2.13138	0.0330581	0.194254
TDG	1211.67	0.397916	0.18674	2.13086	0.033101	0.194365
GNPTG	1893.79	-0.361724	0.169756	-2.13085	0.0331012	0.194365
PTMS	13440	-0.651737	0.305891	-2.13062	0.0331204	0.194413
PCDH10	22.7493	1.94672	0.914361	2.12904	0.0332506	0.194928
C14orf147	2746.71	0.640887	0.301061	2.12876	0.0332742	0.194928
PEX11A	164.899	0.530917	0.249361	2.12911	0.0332454	0.194928
ZNF575	102.141	-0.47516	0.223203	-2.12882	0.0332689	0.194928
P2RY11	570.694	-0.75822	0.356178	-2.12876	0.0332738	0.194928
C4BPB	2.88986	-1.88517	0.885489	-2.12896	0.0332576	0.194928
PAIP2	4314.56	-0.296934	0.139509	-2.12842	0.0333023	0.194964
CCNG1	3031.99	-0.406829	0.191134	-2.1285	0.0332955	0.194964
CARD16	487.497	-0.588411	0.276579	-2.12746	0.0333817	0.195363
COX6B1	9113.99	-0.578188	0.271806	-2.1272	0.0334032	0.19542
MCF2L	1658.59	-0.926481	0.435592	-2.12695	0.0334245	0.19542
MSC	863.785	-1.13849	0.535241	-2.12706	0.0334151	0.19542
CD36	378.557	1.26977	0.597117	2.1265	0.0334613	0.195442
ADAM17	1944.03	0.656468	0.308699	2.12656	0.0334565	0.195442
C1orf9	1965.86	0.342848	0.16121	2.12671	0.0334438	0.195442
BIRC7	16.798	-1.4559	0.684696	-2.12635	0.0334745	0.195454
C6orf15	62.6077	-2.35207	1.10628	-2.12611	0.033494	0.195503
LRMP	680.08	-1.01907	0.47938	-2.12581	0.0335189	0.195565
WNT6	54.2035	-1.17652	0.553469	-2.12572	0.0335266	0.195565
STK32A	1.89058	1.94579	0.915488	2.12542	0.033552	0.195648
HRASLS	109.889	1.28492	0.604789	2.12457	0.0336225	0.195994
FLVCR2	435.739	-0.632977	0.297997	-2.1241	0.0336616	0.196028
ICAM1	12993.3	-0.854862	0.402417	-2.12432	0.0336437	0.196028
KIR2DL3	20.8523	-1.55342	0.731328	-2.12411	0.0336614	0.196028
C1orf95	21.9493	-1.33739	0.629709	-2.12383	0.0336847	0.196099
DICER1	3927.25	0.624442	0.294116	2.12311	0.0337444	0.196253
GAB2	762.124	-0.780868	0.367782	-2.12318	0.0337385	0.196253
OLFML3	1003.55	-0.795843	0.37482	-2.12327	0.0337314	0.196253
PIGZ	345.129	0.784217	0.369458	2.12261	0.0337863	0.196367
OGG1	773.964	-0.455575	0.214617	-2.12274	0.0337755	0.196367
SLC25A36	3338.34	0.568785	0.268153	2.12112	0.0339116	0.196966
GNG7	257.43	-0.907845	0.427996	-2.12115	0.0339089	0.196966
RPL15	31666	-0.506492	0.238846	-2.12058	0.0339576	0.197168
GEMIN4	2491.8	0.349522	0.164864	2.12006	0.0340007	0.197289
UBAC2	3478.87	-0.353311	0.166646	-2.12013	0.0339954	0.197289
IL26	10.742	-1.31216	0.618968	-2.11992	0.0340127	0.197294
ZNF404	33.4039	-0.852055	0.402074	-2.11915	0.034078	0.197607
ROD1	12076.9	0.450791	0.212784	2.11854	0.0341291	0.197658
RAP2C	2029.88	0.433805	0.204737	2.11884	0.0341043	0.197658
ATP5L	5443.2	-0.533049	0.251614	-2.11852	0.0341312	0.197658
ZNF738	253.846	-0.972681	0.459133	-2.11852	0.0341313	0.197658
KIAA1244	235.543	1.33262	0.629269	2.11773	0.0341977	0.197718
NACA	30508.1	-0.350863	0.165671	-2.11783	0.0341894	0.197718
ACOT1	584.029	-0.522598	0.246767	-2.11778	0.0341941	0.197718
C10orf10	3520.68	-0.909746	0.429482	-2.11824	0.034155	0.197718
PDGFRA	1715.27	-0.967471	0.456767	-2.11808	0.034168	0.197718
ENPP6	305.611	-1.80043	0.850394	-2.11717	0.0342454	0.197929
ANGPTL7	9.77824	-2.50179	1.18216	-2.11628	0.0343211	0.198302
RPL7L1	1931.86	0.434593	0.205425	2.11558	0.0343805	0.19858
NSUN3	285.053	0.481312	0.227654	2.11422	0.0344964	0.199185
CDRT4	908.678	-0.707425	0.334642	-2.11397	0.0345176	0.199243
EXOC5	2923.13	0.42106	0.199303	2.11266	0.0346295	0.199758
MUSK	7.2837	-2.06201	0.976019	-2.11267	0.034629	0.199758
RCAN1	1718.09	0.50035	0.236856	2.11246	0.0346469	0.199793
SSPN	771.643	-0.695025	0.329036	-2.1123	0.0346603	0.199805
TSFM	1622.95	-0.346987	0.16428	-2.11217	0.0346721	0.199808
GPC1	14395	0.581646	0.275465	2.11151	0.0347287	0.200069
KREMEN1	13478.5	-0.67822	0.321245	-2.11122	0.0347533	0.200146
RHBDL3	574.415	-1.17377	0.556025	-2.111	0.0347719	0.200187
TMEM160	360.29	-0.874486	0.414308	-2.11072	0.0347966	0.20023
FLJ37307	5.73481	-1.01979	0.483165	-2.11066	0.0348019	0.20023
DARS	4347.88	0.279983	0.132683	2.11017	0.0348438	0.200406
TEX9	138.462	0.783388	0.371371	2.10945	0.034906	0.200698
IFI44	2481.65	0.865088	0.410156	2.10917	0.03493	0.200754
NICN1	534.562	-0.448026	0.212441	-2.10894	0.0349498	0.200754
NINJ2	241.28	-0.585096	0.277422	-2.10905	0.0349406	0.200754
RAP2B	4940.74	0.526769	0.249895	2.10797	0.035034	0.201003
RHOT2	4244.59	-0.434204	0.205988	-2.10791	0.0350386	0.201003
GJA5	316.646	-0.948521	0.449908	-2.10826	0.0350089	0.201003
HSD11B1L	271.809	-0.983966	0.466793	-2.10793	0.0350373	0.201003
LRRC24	75.2897	-1.34548	0.638437	-2.10746	0.0350774	0.201095
KCNH2	109.096	-1.47258	0.698725	-2.10753	0.0350719	0.201095
SERPINB5	12948.9	0.88982	0.422446	2.10635	0.0351737	0.201538
NAB1	3961.26	0.477788	0.226837	2.10631	0.0351775	0.201538
RPL34	16539.1	-0.622279	0.295557	-2.10545	0.0352523	0.201901
FCRL5	812.248	-1.0643	0.505593	-2.10506	0.035286	0.202004
CPT1C	361.395	-1.09265	0.51908	-2.10498	0.035293	0.202004
ZNF354A	660.526	-0.477805	0.22702	-2.10468	0.035319	0.202066
L3MBTL	291.949	-1.08057	0.513436	-2.10459	0.0353268	0.202066
KPRP	59.349	1.60226	0.761443	2.10424	0.0353576	0.202162
MLF1	1934.63	0.708888	0.336902	2.10414	0.0353664	0.202162
PTPN9	1901.22	0.379042	0.180167	2.10384	0.0353928	0.202248
C1orf163	666.013	0.422862	0.201066	2.1031	0.0354574	0.202508
RECQL4	2810.85	-0.752016	0.357583	-2.10305	0.0354613	0.202508
FREM2	80.758	2.10411	1.00077	2.10249	0.0355108	0.202512
ZDHHC16	1371.04	-0.45088	0.214434	-2.10265	0.0354967	0.202512
C2orf79	902.305	-0.493238	0.234609	-2.10239	0.0355192	0.202512
WASH5P	561.113	-0.690993	0.328657	-2.10248	0.0355116	0.202512
NECAB3	853.342	-0.695841	0.330923	-2.10273	0.0354893	0.202512
AIP	3016.4	-0.491525	0.233811	-2.10223	0.0355329	0.202525
LOC338758	52.4046	0.758134	0.360675	2.10199	0.0355544	0.202582
LIPH	439.462	1.10909	0.527831	2.10122	0.0356215	0.202858
UGT2B7	5.92148	-1.97454	0.939731	-2.10117	0.0356258	0.202858
TMTC1	891.4	1.01562	0.483396	2.101	0.0356408	0.202873
CCL27	5.04188	-1.76905	0.842049	-2.10088	0.0356512	0.202873
CMAH	368.416	-0.777582	0.370318	-2.09977	0.0357491	0.203299
MSTN	6.34881	-1.68112	0.800601	-2.09982	0.0357445	0.203299
BSCL2	3677.55	-0.455939	0.217184	-2.09932	0.0357885	0.203457
ZBTB7B	4726.18	0.544479	0.259418	2.09885	0.0358303	0.203499
TJP2	6167.61	0.505773	0.240962	2.09897	0.0358193	0.203499
SLC25A13	1234.32	0.360091	0.17156	2.09893	0.0358234	0.203499
PPP6C	4179.62	0.269778	0.128604	2.09774	0.0359278	0.203987
EPHA2	8572.4	0.803068	0.382987	2.09686	0.0360064	0.204367
B3GALT1	2.05323	2.01723	0.962102	2.09669	0.0360209	0.204384
SH3GL1	7098.75	0.362347	0.172896	2.09576	0.0361039	0.204396
MKI67IP	1849.04	0.301764	0.143986	2.0958	0.0361002	0.204396
PIGU	1975.49	-0.586412	0.279782	-2.09596	0.0360857	0.204396
MAP4	16209.5	-0.64969	0.309988	-2.09585	0.0360953	0.204396
LCP1	14581.5	-0.666541	0.317992	-2.09609	0.0360739	0.204396
CD83	1803.27	-0.69465	0.331346	-2.09645	0.0360426	0.204396
BMP8A	262.422	-0.71735	0.342224	-2.09614	0.0360698	0.204396
HERC6	2809.3	0.948176	0.45248	2.09551	0.0361257	0.204454
MOAP1	875.94	0.402134	0.191932	2.09519	0.0361541	0.20455
CSTF2	1502.35	0.38112	0.181946	2.09468	0.0361991	0.204738
SH3D19	1925.98	0.682146	0.325697	2.09442	0.036223	0.204808
CREG2	25.5605	2.14825	1.02607	2.09367	0.0362894	0.205118
HIST1H2BO	20.8863	1.1986	0.572597	2.09327	0.0363253	0.205155
SERF1A	1109.45	-0.448869	0.214435	-2.09326	0.0363259	0.205155
MYL6B	2202.49	-0.628332	0.300196	-2.09308	0.0363424	0.205155
FBP1	1128.36	-1.32187	0.631522	-2.09315	0.036336	0.205155
ZCCHC24	690.654	-0.849399	0.405881	-2.09273	0.0363731	0.205263
USP46	1102.67	0.482518	0.230673	2.09178	0.0364581	0.205438
KCTD18	756.783	0.304808	0.145685	2.09224	0.0364173	0.205438
FLJ33630	671.554	-0.309808	0.148111	-2.09173	0.0364622	0.205438
PIM3	6287.34	-0.441327	0.210977	-2.09182	0.0364545	0.205438
MYOM3	162.614	-1.5893	0.759726	-2.09193	0.0364444	0.205438
MAD2L1	1888.31	0.480734	0.229904	2.09102	0.036526	0.205732
MXD1	4042.86	0.920531	0.44037	2.09036	0.0365854	0.206001
SNHG3-RCC1	600.096	-0.636955	0.304733	-2.0902	0.0365994	0.206014
CNKSR2	23.2344	1.47477	0.705633	2.09	0.0366174	0.20605
CLCA3P	32.0495	1.69262	0.810008	2.08963	0.0366511	0.206174
SERPINA3	1476.53	-1.73119	0.828592	-2.08931	0.0366794	0.206268
DDR1	21512.1	0.438974	0.210141	2.08894	0.0367127	0.20639
LAMA1	251.585	1.56151	0.747779	2.08819	0.0367803	0.206581
PRDM11	68.7797	0.693138	0.331935	2.08817	0.0367823	0.206581
BCKDHB	570.481	0.58272	0.279123	2.08768	0.0368265	0.206581
USP43	431.852	0.574016	0.274939	2.0878	0.0368162	0.206581
ACAT1	1166.15	-0.55021	0.263469	-2.08833	0.0367685	0.206581
NR5A2	94.1855	-0.750925	0.359697	-2.08766	0.0368285	0.206581
TNNI1	731.344	-1.62381	0.777714	-2.08793	0.0368045	0.206581
GMFB	2720.58	0.404196	0.193681	2.08692	0.0368955	0.206891
HERC2P4	14.9833	1.90147	0.911389	2.08634	0.036948	0.20692
AASDH	557.058	0.354947	0.170156	2.086	0.0369782	0.20692
TPRG1L	4608.77	-0.432146	0.207199	-2.08566	0.0370097	0.20692
KIAA1908	191.805	-0.550723	0.264075	-2.08548	0.037026	0.20692
RPS8	37355.6	-0.563456	0.270125	-2.0859	0.0369873	0.20692
NRL	83.6484	-0.595156	0.285241	-2.0865	0.0369331	0.20692
SDF2L1	1196.82	-0.59748	0.286501	-2.08544	0.0370294	0.20692
AMIGO3	331.57	-0.62737	0.300773	-2.08586	0.0369912	0.20692
LOC728264	82.0294	-0.809597	0.387978	-2.08671	0.0369147	0.20692
EFR3B	82.1968	-1.00283	0.480645	-2.08642	0.0369409	0.20692
ARHGAP36	2.7437	-3.99201	1.91417	-2.08551	0.0370233	0.20692
AURKC	39.7019	-0.771728	0.37036	-2.08372	0.0371854	0.207726
FRAS1	802.98	1.30073	0.624382	2.08322	0.0372308	0.207826
FAM160A1	742.522	0.757794	0.363775	2.08314	0.0372386	0.207826
CRISPLD2	1911.39	-0.896244	0.430212	-2.08326	0.0372272	0.207826
B4GALNT2	187.198	-2.36288	1.13443	-2.08288	0.0372623	0.207893
SOX15	1658.51	1.13457	0.544848	2.08236	0.0373097	0.20796
RBMXL1	2581.55	0.333885	0.160325	2.08255	0.0372926	0.20796
ORC5L	922.303	0.262366	0.125992	2.0824	0.0373057	0.20796
FKBP9L	129.177	0.779295	0.374367	2.08163	0.0373759	0.208133
CXorf38	442.995	0.48305	0.232041	2.08175	0.0373657	0.208133
CD63	21685.4	-0.490688	0.235714	-2.08171	0.037369	0.208133
IRAK3	1321.02	-0.765366	0.36773	-2.08133	0.0374041	0.208224
AKR1C2	3964.31	1.7855	0.858017	2.08096	0.0374379	0.208347
TXN	10521.9	0.645609	0.3104	2.07993	0.037532	0.208805
NSF	2303.51	0.345796	0.166279	2.07962	0.0375606	0.208898
SMARCC2	6024.1	-0.283946	0.136576	-2.07904	0.037614	0.209129
TBC1D2	3965.76	0.632675	0.304414	2.07834	0.0376783	0.209421
MMP23B	149.462	-1.07634	0.517917	-2.07821	0.03769	0.209421
CAV1	5113.21	1.01469	0.48854	2.07698	0.0378036	0.209986
MUC21	1732.91	2.1345	1.02788	2.0766	0.0378386	0.210048
RPS18	32944.4	-0.577477	0.278079	-2.07667	0.0378322	0.210048
MAP3K9	470.06	0.910358	0.438432	2.07639	0.0378575	0.210087
GDF3	4.06541	-1.22949	0.592204	-2.07613	0.0378816	0.210155
ZNF587	1031.22	0.573089	0.276054	2.076	0.0378937	0.210156
DHFRL1	489.594	0.591805	0.285168	2.07528	0.0379603	0.210408
TUBA8	121.391	-0.678349	0.326875	-2.07525	0.037963	0.210408
NDP	20.0235	-1.70541	0.821836	-2.07512	0.0379758	0.210414
SIGIRR	1699.11	-0.601413	0.289857	-2.07486	0.0379996	0.210479
TCEAL8	1273.66	0.551118	0.265635	2.07472	0.0380127	0.210486
UBXN1	5673.51	-0.456519	0.220092	-2.07422	0.0380588	0.210609
PKP2	2018.5	-1.10574	0.533065	-2.07431	0.038051	0.210609
CEACAM5	7588.24	1.41723	0.683408	2.07377	0.0381007	0.21065
RASL10A	16.6968	-0.979812	0.472464	-2.07383	0.0380949	0.21065
FAM186A	11.4823	-1.17425	0.566242	-2.07376	0.0381018	0.21065
EIF2AK4	2264.25	0.385954	0.186215	2.07262	0.0382074	0.211059
ARHGEF7	2463.52	-0.323633	0.156152	-2.07255	0.038214	0.211059
EFEMP2	936.406	-0.79438	0.38327	-2.07264	0.0382061	0.211059
C20orf26	25.012	-1.38009	0.665924	-2.07245	0.0382236	0.211059
CTNNAL1	2204.47	0.839611	0.405229	2.07194	0.038271	0.211255
ISOC1	1533.5	-0.452058	0.218238	-2.0714	0.0383215	0.211468
CAPN10	727.136	-0.521011	0.251549	-2.07121	0.0383387	0.211497
SIGLEC1	880.169	-0.831572	0.401565	-2.07083	0.0383746	0.211563
AEBP1	9762.61	-0.907641	0.438294	-2.07085	0.0383726	0.211563
C2orf84	6.48461	-1.45139	0.700953	-2.07059	0.0383967	0.211619
SQSTM1	28410	-0.529388	0.255707	-2.07029	0.0384249	0.211708
NCRNA00173	41.7035	-1.10718	0.534916	-2.06982	0.0384691	0.211886
PIWIL2	35.6147	-1.60237	0.774276	-2.0695	0.038499	0.211984
AURKA	1821.12	0.514771	0.248798	2.06903	0.0385429	0.21216
ITM2C	5626.14	-0.572081	0.276604	-2.06823	0.0386181	0.212508
KIF18A	859.239	0.568874	0.275205	2.06709	0.0387255	0.213032
GOLIM4	1966.86	0.998897	0.483405	2.06638	0.0387929	0.213115
NKIRAS2	2958.65	0.197195	0.0954403	2.06617	0.0388129	0.213115
TBX6	287.214	-0.744182	0.360137	-2.06639	0.038792	0.213115
CD1D	95.6799	-0.790644	0.382581	-2.06661	0.0387714	0.213115
CACNA1C	194.869	-0.849538	0.411046	-2.06677	0.0387559	0.213115
ANPEP	1054.07	-0.988196	0.478258	-2.06624	0.0388057	0.213115
ABHD10	1501.34	0.433455	0.209826	2.06579	0.0388487	0.21318
DEPDC5	958.49	-0.340029	0.164597	-2.06583	0.0388441	0.21318
BLVRA	2773.71	-0.494184	0.239273	-2.06536	0.0388889	0.213292
MRPL51	6189.55	-0.68852	0.333394	-2.06519	0.0389053	0.213292
DLGAP1	37.6099	-1.47834	0.715826	-2.06523	0.0389013	0.213292
EIF4H	11626.1	0.250982	0.121574	2.06444	0.0389762	0.213589
SAP30L	2848.99	-0.379593	0.183882	-2.06433	0.0389863	0.213589
CLYBL	188.85	-0.643478	0.311728	-2.06423	0.0389957	0.213589
TAGLN	5144.8	-0.98215	0.475855	-2.06397	0.0390208	0.21366
TMEM92	137.436	1.28749	0.623906	2.06359	0.0390567	0.213734
PPME1	2646.53	0.405835	0.19669	2.06332	0.0390826	0.213734
ZNF253	213.026	-0.796737	0.386135	-2.06336	0.0390782	0.213734
RGS7	2.59091	-1.66064	0.804817	-2.06337	0.0390771	0.213734
FAM83G	1904.96	0.955694	0.463274	2.06291	0.0391208	0.213744
CENPN	2042.02	0.422645	0.204872	2.06297	0.0391155	0.213744
CYP4A11	3.50654	-1.47985	0.717304	-2.06308	0.0391054	0.213744
RCOR1	3181	0.703712	0.341147	2.06278	0.0391334	0.213747
ARSH	4.80301	1.32037	0.640352	2.06194	0.0392135	0.21387
BUB1B	1993.62	0.471788	0.228811	2.06191	0.0392164	0.21387
FAM20B	3704.72	0.361409	0.175269	2.06203	0.0392048	0.21387
RGL3	19.3659	-1.26828	0.61509	-2.06193	0.039214	0.21387
MAGEA3	230.562	-3.5276	1.71083	-2.06193	0.0392146	0.21387
COMMD7	2004.18	-0.643543	0.312161	-2.06157	0.0392486	0.21398
PNCK	585.505	1.4342	0.695747	2.06139	0.0392661	0.21401
ANG	237.937	-0.729495	0.353963	-2.06094	0.0393088	0.214147
LRFN5	16.1547	-1.38954	0.674249	-2.06087	0.0393156	0.214147
SLC2A1	34306	0.907354	0.440327	2.06064	0.0393377	0.214202
CCDC78	108.038	-1.18678	0.57613	-2.05992	0.039406	0.214507
B4GALNT3	751.701	1.11257	0.540218	2.05949	0.0394473	0.214593
PTGR1	1948.45	0.638988	0.310277	2.05941	0.0394549	0.214593
BCAS2	1984.5	0.343763	0.166926	2.05938	0.0394581	0.214593
MAPK13	4014.64	0.611883	0.297202	2.05881	0.0395125	0.214711
C19orf35	35.1979	-0.718595	0.349041	-2.05877	0.0395163	0.214711
RELN	49.1028	-1.44055	0.699709	-2.05878	0.0395154	0.214711
ZBTB32	92.7564	-0.690177	0.335452	-2.05745	0.0396428	0.215266
ANKRD19	323.981	-0.892276	0.433675	-2.05747	0.0396406	0.215266
FAM113A	1677.85	-0.632799	0.307618	-2.05709	0.0396775	0.215389
KLF5	16398.9	0.588534	0.286118	2.05696	0.0396901	0.215391
LOC400931	126.872	-0.906678	0.440879	-2.05652	0.0397323	0.215554
KIAA1257	22.7945	1.40094	0.681296	2.05629	0.0397549	0.21561
PKP1	57637.4	0.724175	0.352213	2.05607	0.0397757	0.215657
CTSA	7674.37	-0.355138	0.172745	-2.05584	0.0397975	0.215709
ISM2	121.725	1.55937	0.758606	2.05557	0.039824	0.215787
PTGFRN	10518.9	0.56555	0.275243	2.05473	0.039905	0.216009
EEF1A1P9	16496.7	-0.370726	0.180424	-2.05475	0.0399029	0.216009
LRRC14	1834.22	-0.381721	0.185781	-2.05468	0.0399096	0.216009
ISYNA1	3253.88	-0.989741	0.481711	-2.05464	0.0399139	0.216009
SLC35A4	5829.29	-0.284612	0.138546	-2.05428	0.0399486	0.216131
IFIT3	4031.33	0.872171	0.424608	2.05406	0.0399697	0.216179
KRTAP5-8	3.07222	-1.85478	0.903089	-2.05382	0.0399931	0.216239
C6orf132	862.85	0.795167	0.38722	2.05353	0.0400212	0.21631
NAT14	672.148	-0.985949	0.480147	-2.05343	0.0400306	0.21631
CTAGE5	1836.75	0.361584	0.17612	2.05305	0.0400679	0.216419
MSX2P1	4.65655	-1.28432	0.625624	-2.05287	0.0400855	0.216419
PNMA5	8.16744	-1.51592	0.73845	-2.05284	0.0400876	0.216419
TADA3	4286.72	-0.386064	0.188148	-2.05192	0.0401774	0.216614
KCTD12	3125.83	-0.575848	0.280632	-2.05197	0.0401726	0.216614
SNHG5	3875.62	-0.791307	0.385606	-2.05211	0.0401586	0.216614
LRRC56	315.74	-0.833906	0.406418	-2.05184	0.0401848	0.216614
DPEP3	4.02006	-1.36476	0.665126	-2.05189	0.0401806	0.216614
RNFT2	198.863	-0.931248	0.453956	-2.05141	0.0402273	0.216682
MYO1A	11.201	-1.04611	0.509917	-2.05153	0.0402151	0.216682
PNMAL1	320.078	-1.69676	0.827147	-2.05133	0.0402344	0.216682
TMEM194B	472.415	0.411081	0.20043	2.051	0.0402671	0.216779
UPK3A	11.8486	-1.19731	0.583798	-2.0509	0.0402769	0.216779
HAS3	5639.59	1.12145	0.546921	2.05048	0.0403177	0.216867
GTPBP4	2712.11	0.339444	0.165539	2.05054	0.0403122	0.216867
GANC	869.993	0.433508	0.211519	2.0495	0.0404134	0.217026
TUSC2	1026.96	-0.417631	0.203737	-2.04986	0.0403783	0.217026
DTX4	1923.97	-0.769172	0.375294	-2.04952	0.0404114	0.217026
LILRA2	64.4456	-0.781046	0.381129	-2.0493	0.0404331	0.217026
CDRT15P	20.7028	-0.857606	0.418427	-2.04959	0.040404	0.217026
SLC46A2	12.1384	-1.00452	0.490165	-2.04936	0.0404274	0.217026
LOC388588	42.1909	-1.15103	0.561615	-2.0495	0.0404132	0.217026
NRN1	795.977	1.1766	0.574229	2.049	0.0404618	0.217114
KIFC2	979.486	-0.745779	0.364015	-2.04876	0.0404855	0.217143
CELF4	40.1389	-1.30057	0.634826	-2.0487	0.0404918	0.217143
CLEC4D	15.6152	-1.15974	0.566121	-2.04856	0.0405047	0.217147
BMP7	3780.17	0.789528	0.385463	2.04826	0.0405346	0.217241
SERPINE1	4174.71	0.940642	0.45932	2.0479	0.0405699	0.217364
RELT	983.013	-0.429803	0.209892	-2.04773	0.040586	0.217384
RHOB	6337.45	0.624281	0.304921	2.04735	0.0406234	0.217519
FAM108B1	1157.32	0.405198	0.197937	2.04711	0.040647	0.21758
C9orf25	1026.6	0.453271	0.221445	2.04688	0.0406697	0.217635
PSME1	12804.3	-0.448944	0.219492	-2.04537	0.0408181	0.218363
HTR3E	6.14631	-1.60856	0.786759	-2.04454	0.0409004	0.218737
ATL3	1587.84	0.621987	0.304282	2.04412	0.040942	0.218894
EFNB1	7337.9	0.616485	0.301656	2.04367	0.0409864	0.219065
TUFT1	2669.14	0.522274	0.255605	2.04329	0.0410242	0.219201
WASL	2916.76	0.422663	0.206903	2.04281	0.041071	0.219385
LOC286467	37.7831	1.1148	0.545887	2.04218	0.0411332	0.219584
FAM120B	1206.4	0.41501	0.203211	2.04226	0.0411257	0.219584
CLDN12	1327.24	0.425822	0.208534	2.04198	0.0411533	0.219625
RNF31	3067.36	-0.283894	0.139044	-2.04176	0.0411756	0.219657
HLA-DOA	2818.62	-0.762258	0.37335	-2.04167	0.0411842	0.219657
MYEF2	157.773	1.18865	0.582238	2.04152	0.0411987	0.219668
PPAPDC1B	1450.71	-0.608773	0.29839	-2.04019	0.0413313	0.22026
LRRC48	58.4067	-0.96558	0.473287	-2.04016	0.0413346	0.22026
TRA2B	9634.84	0.275593	0.135115	2.03969	0.0413808	0.22044
LYRM2	1759.01	0.274162	0.134434	2.03938	0.0414125	0.220542
NSUN7	252.492	0.767423	0.37641	2.0388	0.0414704	0.220651
TTC8	497.668	0.405414	0.198845	2.03884	0.041466	0.220651
PKD1L1	21.0466	-0.753185	0.369388	-2.03901	0.0414492	0.220651
MMRN2	1067.89	-0.705577	0.34615	-2.03835	0.0415145	0.22082
BPGM	1743.97	0.57487	0.28207	2.03804	0.0415461	0.220922
SPATC1	14.5302	-0.990613	0.486108	-2.03785	0.0415652	0.220956
HLA-DRA	63179.8	-0.567549	0.278611	-2.03707	0.0416431	0.221304
ASNSD1	1641.39	0.251969	0.123726	2.03651	0.041699	0.221535
MRPS10	2467.45	0.388749	0.19094	2.03598	0.0417528	0.221743
SOAT2	6.03458	-1.41998	0.697482	-2.03587	0.0417633	0.221743
ECD	1214.91	0.259935	0.127691	2.03565	0.0417851	0.221792
C2	2569.97	-0.843514	0.414452	-2.03525	0.0418256	0.22194
ANKRD35	654.871	-1.14569	0.563106	-2.0346	0.0418915	0.222223
C14orf72	23.7046	-0.836378	0.411105	-2.03446	0.0419049	0.222228
THSD7B	90.6898	1.91538	0.942232	2.03281	0.0420715	0.222297
MYT1	6.41369	1.70314	0.838251	2.03178	0.042176	0.222297
GPX2	2958.15	1.48882	0.732263	2.03318	0.0420346	0.222297
ALDH3A1	8856.8	1.14848	0.564951	2.03288	0.0420642	0.222297
NT5C1B	5.53582	0.940216	0.462737	2.03186	0.0421682	0.222297
SC4MOL	3313.8	0.651021	0.320448	2.0316	0.0421945	0.222297
UGDH	2818.77	0.634616	0.312167	2.03294	0.0420586	0.222297
PBLD	134.389	0.53829	0.264678	2.03375	0.0419765	0.222297
HAUS2	1650.1	0.36749	0.180858	2.03192	0.0421617	0.222297
HDAC2	5916.63	0.348272	0.17134	2.03263	0.0420895	0.222297
CCDC53	1014.12	-0.370038	0.18208	-2.03228	0.0421253	0.222297
PRPF6	7485.03	-0.419136	0.206111	-2.03354	0.0419977	0.222297
OGFOD2	938.889	-0.448133	0.220502	-2.03234	0.0421197	0.222297
FLJ11235	57.1165	-0.589101	0.289964	-2.03164	0.0421905	0.222297
LILRB2	552.218	-0.719988	0.35406	-2.03352	0.042	0.222297
DENND5B	365.435	-0.830585	0.408794	-2.03179	0.0421748	0.222297
CLEC4E	154.447	-1.00937	0.496551	-2.03275	0.0420774	0.222297
PODN	565.146	-1.02388	0.503451	-2.03372	0.0419797	0.222297
ZNF521	266.619	-1.09105	0.537021	-2.03167	0.0421872	0.222297
ZSCAN23	5.38661	-1.18303	0.581936	-2.03292	0.0420606	0.222297
COX6B2	449.788	-1.48018	0.727956	-2.03334	0.0420179	0.222297
LOC121952	4.87807	-1.79208	0.881035	-2.03406	0.0419452	0.222297
MS4A15	8.33694	2.38395	1.17376	2.03102	0.0422525	0.222338
LIN7C	2053.44	0.325794	0.160399	2.03115	0.0422398	0.222338
ABTB1	1404.59	-0.500421	0.246362	-2.03124	0.0422303	0.222338
SLC9A2	505.432	-1.50846	0.742686	-2.03108	0.0422469	0.222338
FBXO5	1106.83	0.477223	0.235012	2.03063	0.0422926	0.222447
CCDC85B	821.352	-0.698483	0.343983	-2.03057	0.0422983	0.222447
COL1A2	61575.2	-1.09791	0.540724	-2.03044	0.042312	0.222453
SCARF1	397.338	-0.493824	0.24338	-2.02903	0.0424554	0.22314
CLPTM1	8537.42	-0.336987	0.166111	-2.02868	0.0424905	0.223192
MYH6	15.578	-2.10572	1.03795	-2.02874	0.0424851	0.223192
IVL	4700.86	1.3289	0.655184	2.02828	0.0425319	0.223343
SPCS1	3669.08	-0.383565	0.189131	-2.02803	0.0425568	0.223407
CAPN13	126.165	1.92507	0.949371	2.02773	0.0425879	0.223438
IL22RA1	481.944	0.873963	0.430995	2.02778	0.0425828	0.223438
PCDH7	1724.58	1.25284	0.618073	2.027	0.0426622	0.223629
AGA	921.337	0.418735	0.206554	2.02724	0.0426375	0.223629
POM121L8P	2.6966	-1.91927	0.946797	-2.02712	0.0426501	0.223629
RPS12	22458.1	-0.654409	0.322892	-2.02671	0.0426923	0.22366
HMX1	45.1466	-1.96609	0.970094	-2.0267	0.0426935	0.22366
B9D2	422.475	-0.583192	0.287796	-2.02641	0.0427228	0.223747
EIF3K	10760.6	-0.496722	0.245227	-2.02556	0.0428101	0.224072
PROCA1	63.549	-0.759319	0.374853	-2.02565	0.0428009	0.224072
RIMBP3C	13.9251	-0.798865	0.394467	-2.02518	0.0428493	0.224211
SNW1	3559.29	0.304893	0.150568	2.02495	0.0428724	0.224265
C12orf57	3847.79	-0.622656	0.307588	-2.02432	0.0429375	0.224473
GUCA1A	7.319	-1.24607	0.615547	-2.02433	0.0429357	0.224473
TXK	56.6772	-0.816258	0.403257	-2.02416	0.0429533	0.22449
KIF4B	157.408	0.560569	0.276973	2.02391	0.042979	0.224557
INSM2	2.40863	-1.90057	0.939642	-2.02265	0.0431095	0.225172
C9orf84	203.506	0.79245	0.391844	2.02236	0.0431391	0.225194
C1orf152	19.3001	-0.736546	0.364183	-2.02246	0.0431286	0.225194
EXOSC4	1477.02	-0.750471	0.371132	-2.02211	0.0431647	0.225261
CDKN2AIPNL	1063.8	-0.482152	0.238491	-2.02168	0.0432098	0.22543
HSPB3	26.7959	-2.2332	1.1047	-2.02155	0.0432231	0.225433
ABLIM2	1027.21	-1.00715	0.498339	-2.02101	0.0432784	0.225655
RHOU	401.695	0.822994	0.407294	2.02064	0.043317	0.225679
PRPSAP2	1559.41	0.313545	0.155163	2.02074	0.0433065	0.225679
UTS2R	5.10105	-1.65801	0.820556	-2.0206	0.0433214	0.225679
MAP4K3	1111.43	0.366716	0.181547	2.01995	0.0433888	0.225964
UCP3	72.2473	-0.695736	0.344488	-2.01962	0.0434225	0.226073
FABP3	213.923	-1.02699	0.508652	-2.01904	0.0434826	0.226319
FGF12	117.861	1.32636	0.657362	2.0177	0.0436222	0.226979
IFI16	18397.1	0.484258	0.240054	2.01728	0.0436658	0.227139
FZD4	586.931	-0.640884	0.317722	-2.01712	0.0436827	0.22716
AADAT	129.226	1.14992	0.570452	2.01581	0.0438202	0.227282
SERPINB2	3249.31	1.08552	0.538304	2.01655	0.0437427	0.227282
LOC100131193	53.7262	0.586413	0.290898	2.01587	0.0438137	0.227282
CCNA2	3220.56	0.482575	0.239328	2.01637	0.0437609	0.227282
C12orf52	1105.5	-0.331908	0.164657	-2.01575	0.043826	0.227282
TSPAN14	10384.9	-0.363651	0.180369	-2.01615	0.0437844	0.227282
PDCD2L	419.536	-0.448393	0.222391	-2.01624	0.0437748	0.227282
CIRBP	8576.56	-0.481524	0.238891	-2.01567	0.0438346	0.227282
CDK5RAP1	1755.82	-0.568907	0.282133	-2.01645	0.0437533	0.227282
TNXB	942.079	-1.00704	0.49952	-2.01601	0.043799	0.227282
DDX18	3881.11	0.287673	0.142742	2.01533	0.0438699	0.227332
RAB24	1633.04	-0.56618	0.28092	-2.01545	0.0438579	0.227332
ADARB1	711.257	-0.626673	0.311027	-2.01485	0.04392	0.227525
CATSPER2P1	37.1698	0.424437	0.210681	2.01459	0.0439475	0.227533
MCM3AP	4313.46	-0.276873	0.137433	-2.01461	0.0439458	0.227533
WDR81	2937.38	-0.406145	0.201622	-2.01439	0.0439686	0.227533
KBTBD8	207.651	-0.709742	0.352363	-2.01423	0.043985	0.227533
A2M	12628.3	-0.783822	0.389144	-2.01422	0.043986	0.227533
JARID2	2517.88	0.492831	0.244691	2.0141	0.0439992	0.227535
MAPK6	5420.71	0.754183	0.374542	2.01362	0.0440498	0.227568
YOD1	1081.57	0.56755	0.281883	2.01343	0.0440699	0.227568
TPBG	2742.96	0.524869	0.260655	2.01366	0.0440457	0.227568
ULK4	126.327	-0.471056	0.233945	-2.01354	0.0440582	0.227568
KLK2	1.67511	-2.16089	1.07313	-2.01364	0.0440471	0.227568
NGFR	4071.16	-1.30719	0.649304	-2.01322	0.0440914	0.227613
LRRIQ4	2.76846	1.34988	0.67069	2.01267	0.0441493	0.227631
DOCK6	1910.14	0.450199	0.223707	2.01245	0.0441722	0.227631
ASTE1	668.363	0.376581	0.187117	2.01254	0.0441631	0.227631
DCAF12	3821.68	0.345058	0.171457	2.0125	0.0441668	0.227631
CMYA5	764.045	-1.36416	0.677663	-2.01304	0.0441104	0.227631
CRYBB3	11.752	-1.4433	0.717177	-2.01248	0.0441698	0.227631
THTPA	582.95	-0.458251	0.227773	-2.01188	0.0442327	0.227876
TULP1	7.00837	1.03899	0.516684	2.01089	0.044337	0.228347
KDM5C	6157.86	0.341924	0.170109	2.01003	0.0444285	0.228557
JAGN1	1883.01	-0.476367	0.236993	-2.01005	0.0444262	0.228557
TIMD4	33.3034	-1.37453	0.683758	-2.01026	0.0444037	0.228557
TMEM200C	71.7004	-1.4518	0.72228	-2.01002	0.0444293	0.228557
COL25A1	8.09515	1.61727	0.804892	2.0093	0.0445058	0.228883
SUN1	5125.82	0.360114	0.179239	2.00913	0.0445233	0.228907
GPR137B	1016.46	-0.332921	0.165772	-2.00831	0.0446103	0.229287
PPP1R15B	4563.73	0.367698	0.183124	2.00791	0.0446526	0.229371
LOC283392	11.9009	-2.4243	1.20732	-2.00801	0.0446427	0.229371
TMEM90A	6.46642	-1.34121	0.668023	-2.00774	0.0446714	0.229401
SLC16A7	150.645	1.37352	0.684234	2.00738	0.0447091	0.229407
SKIV2L	2443.61	0.302886	0.150893	2.00729	0.0447184	0.229407
UQCRQ	4623.79	-0.621571	0.309684	-2.00712	0.0447373	0.229407
CYSLTR2	62.9171	-1.02738	0.511764	-2.00753	0.0446935	0.229407
CCIN	5.31153	-1.15612	0.575995	-2.00717	0.0447316	0.229407
KRT77	45.6409	-1.87395	0.933863	-2.00667	0.0447853	0.229586
IL12RB2	765.089	1.05024	0.523462	2.00633	0.0448212	0.229675
TDP2	1893.5	0.34124	0.170088	2.00626	0.0448286	0.229675
WDR65	12.152	1.14619	0.571514	2.00553	0.0449064	0.22994
LOC90586	2.6586	-2.23843	1.11612	-2.00554	0.044905	0.22994
FAM157A	67.2002	1.10499	0.551058	2.00522	0.0449399	0.229969
LGALS3	10882.6	-0.574899	0.286696	-2.00526	0.0449353	0.229969
TULP2	2.31847	-1.89847	0.946816	-2.00511	0.0449511	0.229969
ADCK5	604.868	-0.557385	0.278085	-2.00437	0.0450309	0.230311
CD46	10507.4	0.374393	0.186804	2.0042	0.045049	0.230337
IQCH	100.63	0.579126	0.289081	2.00334	0.0451412	0.230511
C14orf33	80.7178	0.49452	0.246831	2.00348	0.0451263	0.230511
CPSF1	5108	-0.392112	0.195689	-2.00376	0.0450962	0.230511
NUDT16L1	1125.15	-0.399514	0.19941	-2.00348	0.045126	0.230511
ACTR1A	6648.59	-0.40119	0.200277	-2.00318	0.0451583	0.230511
C20orf96	356.675	-0.713801	0.356339	-2.00315	0.0451611	0.230511
LOC285548	21.4366	1.20528	0.601826	2.0027	0.0452096	0.230531
ZDHHC21	378.702	0.640269	0.319696	2.00274	0.0452047	0.230531
AKAP5	301.287	-0.621858	0.310513	-2.00268	0.0452118	0.230531
GGT1	849.114	-0.970686	0.484706	-2.00263	0.0452172	0.230531
LRCH4	1908.7	-0.296204	0.147928	-2.00235	0.0452469	0.230616
IL22RA2	153.878	-1.12547	0.562218	-2.00183	0.0453027	0.230767
STAB2	10.0374	-1.40599	0.702322	-2.00192	0.0452935	0.230767
VPS41	1962.76	0.318441	0.159125	2.0012	0.0453713	0.230917
USP42	892.001	0.31119	0.155501	2.00121	0.0453697	0.230917
LOC729678	892.12	-0.40231	0.201018	-2.00137	0.045353	0.230917
ADAMTS3	64.316	1.08516	0.54236	2.0008	0.0454136	0.231066
SKA2	2556.76	0.359402	0.179647	2.0006	0.0454355	0.231111
ECSCR	108.342	-0.713879	0.356887	-2.00029	0.0454687	0.231213
FBXO39	27.0444	1.06602	0.533008	2.00001	0.045499	0.231242
SLC26A2	2220.13	-0.802893	0.401447	-2	0.0455006	0.231242
C2orf24	3528.3	-0.354694	0.177384	-1.99958	0.0455458	0.231405
EXOSC5	1719.01	-0.469751	0.234966	-1.99923	0.0455837	0.231476
ACSF2	926.531	-0.642663	0.321459	-1.99921	0.0455858	0.231476
PSENEN	2323.45	-0.411712	0.205984	-1.99876	0.0456348	0.231658
STAMBP	1744.99	0.239351	0.119785	1.99817	0.0456979	0.231912
PANK2	1613.78	-0.359439	0.179918	-1.99779	0.0457391	0.232055
ITGAD	40.3891	-1.38836	0.695094	-1.99737	0.0457853	0.232222
ERMAP	827.722	0.442735	0.221683	1.99715	0.0458086	0.232274
TMEM22	341.347	0.706172	0.353701	1.99652	0.0458768	0.232553
RNF222	87.4977	1.585	0.794183	1.99576	0.0459599	0.232899
UBE2QL1	344.494	-1.36311	0.683081	-1.99553	0.0459846	0.232899
TAGLN3	15.215	-1.72907	0.86645	-1.99558	0.0459796	0.232899
SLC7A11	470.996	1.15558	0.579194	1.99515	0.046026	0.232991
SEMA5A	2171.18	-1.08974	0.546204	-1.99513	0.0460292	0.232991
RPL37A	30979.8	-0.664375	0.333057	-1.99478	0.0460669	0.233116
C7orf46	273.318	0.863752	0.433033	1.99465	0.0460806	0.233118
ULBP3	126.448	0.94734	0.475056	1.99416	0.0461341	0.233256
CTRC	5.41126	-1.56386	0.784187	-1.99425	0.0461248	0.233256
ZIC4	15.3318	2.30597	1.15679	1.99342	0.0462153	0.233267
GPR156	47.0251	1.31826	0.661267	1.99354	0.0462028	0.233267
DUSP9	205.358	1.30457	0.654312	1.99381	0.0461728	0.233267
ST3GAL1	3197.98	0.663326	0.332731	1.99358	0.0461981	0.233267
NAE1	1473.12	0.433506	0.217478	1.99333	0.0462253	0.233267
PARP10	5304.33	-0.514813	0.258263	-1.99337	0.0462212	0.233267
COL1A1	108120	-1.12543	0.564604	-1.9933	0.0462287	0.233267
H2AFY	13684.6	-0.276418	0.138702	-1.9929	0.0462724	0.233421
UFC1	3360.46	-0.358795	0.180048	-1.99278	0.0462858	0.233422
SNX9	2224.04	0.40795	0.204732	1.9926	0.0463051	0.233453
LOC440896	7.43149	-1.42617	0.715881	-1.99219	0.0463505	0.233615
OAS1	4751.62	0.718288	0.360679	1.99149	0.0464273	0.233777
STIL	1660.53	0.463376	0.232666	1.9916	0.0464154	0.233777
IDH1	4481.14	0.437172	0.219534	1.99137	0.0464406	0.233777
TSGA10IP	3.12561	-1.3194	0.662584	-1.99129	0.0464487	0.233777
AR	125.201	-2.07113	1.04008	-1.99133	0.0464449	0.233777
NR6A1	39.3849	0.802929	0.403292	1.99094	0.0464878	0.233907
CCL23	11.7037	-1.2786	0.642466	-1.99014	0.0465757	0.234283
CRADD	395.748	-0.416974	0.2096	-1.98938	0.0466594	0.234637
C2orf67	562.891	0.406963	0.204677	1.98832	0.0467763	0.234994
OTUD6B	719.075	0.362748	0.182445	1.98825	0.0467836	0.234994
LZTS1	762.454	-0.946029	0.4758	-1.98829	0.0467798	0.234994
SVOP	2.95179	-1.79765	0.903975	-1.9886	0.0467448	0.234994
BRSK2	12.7345	1.20032	0.603778	1.98802	0.0468096	0.234994
HSPA5	33842.2	0.407447	0.204954	1.98799	0.0468127	0.234994
BYSL	1321.06	0.388236	0.1953	1.98789	0.0468235	0.234994
MAN1C1	390.427	-0.577189	0.290371	-1.98777	0.0468375	0.234998
NFE2L3	4667.24	-0.871931	0.438696	-1.98755	0.0468611	0.23505
CFHR3	8.61384	1.24882	0.628408	1.98728	0.0468913	0.235134
SUGT1P1	8.93332	1.33639	0.67289	1.98605	0.047028	0.235238
PRSS22	1477.48	0.989989	0.49854	1.98578	0.0470582	0.235238
TRIM22	5661.35	0.582338	0.293201	1.98614	0.0470176	0.235238
GLO1	6901.19	0.43299	0.217938	1.98676	0.0469495	0.235238
C17orf75	690.933	0.410925	0.20686	1.98649	0.0469788	0.235238
VAMP4	743.679	0.344776	0.173601	1.98603	0.0470299	0.235238
CEP120	1280.68	-0.418828	0.210861	-1.98628	0.0470025	0.235238
TNRC6C	1113.98	-0.601168	0.302627	-1.9865	0.0469781	0.235238
PLLP	534.861	-0.687373	0.346126	-1.9859	0.0470442	0.235238
C22orf15	6.0036	-1.09754	0.552604	-1.98613	0.0470191	0.235238
TRIM63	25.7383	-2.44225	1.22985	-1.98581	0.0470545	0.235238
ZNF410	2365.52	0.331878	0.167155	1.98545	0.047094	0.23535
UQCRH	5557.1	-0.505212	0.254505	-1.98508	0.0471359	0.235493
RTDR1	18.715	-1.26853	0.639176	-1.98463	0.0471854	0.235674
TBC1D17	2251.58	-0.398453	0.200784	-1.98448	0.0472021	0.235691
ANKRD20B	16.2907	0.973297	0.490589	1.98394	0.047263	0.235862
CABP4	11.1808	-0.97348	0.490675	-1.98396	0.04726	0.235862
RPUSD4	947.048	-0.442421	0.22302	-1.98378	0.0472809	0.235884
DLG2	79.7726	-1.32439	0.667677	-1.98358	0.0473031	0.235929
ERCC6L	685.092	0.509314	0.256888	1.98263	0.0474088	0.236389
MED11	612.668	-0.398172	0.200859	-1.98235	0.0474399	0.236477
PRKAR2B	624.013	-0.992497	0.500727	-1.98211	0.0474668	0.236483
COL4A3	159.654	-1.19645	0.603628	-1.9821	0.0474677	0.236483
BEND7	134.083	1.22728	0.619268	1.98183	0.0474984	0.236502
PAPSS1	4486.64	-0.461134	0.232678	-1.98185	0.0474957	0.236502
YTHDF1	3283.52	0.326026	0.164565	1.98114	0.047576	0.236756
CDC20B	5.51362	-1.29698	0.654647	-1.98118	0.0475706	0.236756
AK3	4285.14	-0.484443	0.244556	-1.98091	0.0476012	0.236767
MRPL42P5	11.6217	-0.943933	0.476523	-1.98088	0.0476051	0.236767
CLEC4F	11.3046	-1.22679	0.619431	-1.98052	0.0476455	0.236902
LOC389634	23.312	-1.17285	0.592273	-1.98024	0.0476763	0.236988
RGAG4	361.726	-0.909457	0.459323	-1.98	0.047704	0.237059
NPL	1336.17	0.711728	0.359534	1.97958	0.0477503	0.237072
YPEL5	4845.17	0.253972	0.128298	1.97955	0.0477536	0.237072
GSDMD	4757.06	-0.542295	0.273927	-1.97971	0.0477363	0.237072
ATP1A4	5.62721	-1.29818	0.655814	-1.97949	0.0477603	0.237072
UBL7	2382.85	-0.331234	0.167351	-1.97927	0.0477851	0.237129
ZMYM1	612.672	0.43526	0.220006	1.9784	0.0478838	0.237552
FAM122C	116.17	0.497106	0.251343	1.9778	0.0479515	0.237821
CRYBA4	3.33722	-1.4696	0.743284	-1.97717	0.0480224	0.238106
PIP4K2C	3196.97	0.328693	0.166263	1.97694	0.0480485	0.238169
BBX	3439.03	0.551769	0.27917	1.97646	0.0481024	0.238369
ZDHHC14	454.841	-0.439261	0.222308	-1.97591	0.0481649	0.238612
CD300LB	32.2581	-0.808218	0.409067	-1.97576	0.048182	0.23863
TRAPPC6A	884.619	-0.645341	0.32666	-1.97557	0.0482034	0.238669
STARD13	546.095	-0.72536	0.367198	-1.97539	0.0482237	0.238683
SOCS1	1457.46	-0.840472	0.425489	-1.97531	0.0482332	0.238683
SLC6A9	2042.84	0.61237	0.310096	1.97477	0.0482938	0.238916
TMED10	13303.7	0.357633	0.181118	1.97459	0.0483149	0.238954
PCYT1B	37.7846	1.52289	0.771671	1.9735	0.0484385	0.239189
ITGB1	17382.8	0.473153	0.239816	1.97299	0.048497	0.239189
BAIAP2L1	3289.38	0.419765	0.212655	1.97392	0.0483905	0.239189
COMMD8	884.251	0.367455	0.186223	1.9732	0.0484729	0.239189
TMCO6	524.989	-0.383131	0.194145	-1.97342	0.0484475	0.239189
ERGIC3	9487.33	-0.390973	0.19809	-1.97372	0.0484139	0.239189
FAHD2B	346.583	-0.896244	0.454218	-1.97316	0.0484777	0.239189
LOC643719	9.29055	-0.945344	0.479145	-1.97298	0.0484979	0.239189
GGT3P	60.8953	-1.14692	0.581014	-1.974	0.048382	0.239189
NPY6R	4.29469	-2.33682	1.1844	-1.97299	0.0484968	0.239189
MX1	14993.2	0.779793	0.39532	1.97256	0.0485453	0.239357
NPRL2	737.195	-0.449396	0.227838	-1.97244	0.0485594	0.239359
SLCO3A1	2031.58	0.459461	0.232971	1.97218	0.0485891	0.239439
GRIN3B	12.4011	1.23276	0.625337	1.97135	0.0486835	0.239637
AGPAT4	396.406	0.92036	0.46683	1.97151	0.0486654	0.239637
IFFO2	5067.85	0.911401	0.46232	1.97136	0.0486822	0.239637
COL6A3	18221.6	-0.939811	0.476679	-1.97158	0.0486575	0.239637
LCMT1	1547.23	-0.395112	0.200482	-1.97081	0.0487458	0.239877
ONECUT1	4.56215	1.84318	0.935362	1.97055	0.0487748	0.239886
HOXC8	100.383	-1.27247	0.64573	-1.97059	0.048771	0.239886
RLF	1803.59	0.390272	0.198087	1.97021	0.0488141	0.240013
IRGM	3.18631	-1.34092	0.680752	-1.96976	0.0488654	0.240198
RCVRN	1.25397	-2.06635	1.0493	-1.96927	0.0489226	0.240412
PLA2G2A	211.262	-1.60262	0.814332	-1.96802	0.0490662	0.241052
SEMA4D	3456.19	-0.384084	0.195258	-1.96706	0.0491763	0.241525
MGMT	1229.74	-0.732095	0.372255	-1.96665	0.0492234	0.241689
PRTFDC1	444.811	0.79144	0.40258	1.96592	0.0493077	0.242036
MYOF	7444.17	0.678799	0.345304	1.9658	0.0493215	0.242036
PIGK	1507.16	0.332303	0.169058	1.96561	0.0493434	0.242077
CGNL1	869.516	-1.05492	0.5368	-1.9652	0.0493908	0.242242
SNX6	2848.92	0.383717	0.195294	1.96482	0.0494351	0.242269
HABP4	450.846	-0.498486	0.253683	-1.965	0.0494145	0.242269
FBXL7	544.266	-1.03432	0.526424	-1.9648	0.0494374	0.242269
FLG	138.341	1.3498	0.687053	1.96462	0.0494584	0.242289
MID1	2156.67	0.562858	0.28651	1.96453	0.0494688	0.242289
FAM3C	2362.16	0.384942	0.196032	1.96367	0.0495689	0.242712
BLOC1S1	2983.93	-0.538748	0.274493	-1.9627	0.0496806	0.243124
RASGRP4	70.7791	-0.610155	0.310872	-1.96272	0.0496783	0.243124
CDH15	12.4785	-1.45678	0.742421	-1.9622	0.0497397	0.243346
PRODH	3048.09	-0.961856	0.490285	-1.96183	0.0497821	0.243486
CPXM1	812.978	-1.0312	0.525684	-1.96164	0.0498043	0.243527
C18orf1	897.904	-0.555729	0.283353	-1.96126	0.0498486	0.243676
ARHGAP11A	2346.47	0.454542	0.231807	1.96087	0.0498942	0.243821
TRIP4	1320.79	0.338654	0.172715	1.96077	0.0499057	0.243821
EPHA8	23.7871	2.14278	1.09346	1.95963	0.0500391	0.244029
GPR37	225.113	1.08728	0.55502	1.95899	0.0501139	0.244029
GTF2H2	261.112	0.758611	0.387199	1.95923	0.0500864	0.244029
FMO5	36.1185	0.740236	0.377774	1.95947	0.0500578	0.244029
DLGAP5	1827.37	0.512874	0.261738	1.95949	0.0500552	0.244029
TAF1A	217.58	0.466683	0.238215	1.95908	0.0501036	0.244029
NARG2	1911.45	0.368156	0.187817	1.96018	0.0499743	0.244029
STX4	2453.89	-0.411299	0.209953	-1.95901	0.0501118	0.244029
MICALL2	2379.24	-0.603064	0.307713	-1.95983	0.0500159	0.244029
GRAMD1B	78.3602	-0.799563	0.408142	-1.95903	0.050109	0.244029
SUSD4	3825.76	-0.909878	0.464203	-1.96009	0.0499855	0.244029
FAM71E1	177.765	-0.982271	0.501231	-1.95972	0.0500288	0.244029
CLCF1	171.402	0.80951	0.413395	1.9582	0.0502064	0.244345
TSGA10	99.466	0.703859	0.359431	1.95826	0.0501994	0.244345
TXLNG	363.379	0.660295	0.337322	1.95747	0.0502928	0.244592
AP2M1	27011.8	0.498089	0.254434	1.95764	0.0502725	0.244592
NHSL2	64.2284	-1.0944	0.559106	-1.95742	0.0502985	0.244592
IL27	9.08715	-1.22377	0.625445	-1.95664	0.0503896	0.244967
HAS2	347.023	1.1102	0.567868	1.95504	0.0505789	0.245351
ENTPD3	710.515	0.861638	0.440588	1.95565	0.0505058	0.245351
NUDT16P1	176.936	0.813281	0.415878	1.95558	0.0505149	0.245351
MFHAS1	1746.53	0.720257	0.368457	1.95479	0.0506074	0.245351
HSD17B12	2546.83	0.423336	0.216524	1.95515	0.0505655	0.245351
RAB18	3586.9	0.40482	0.207023	1.95544	0.050531	0.245351
HSH2D	772.08	-0.682687	0.349091	-1.95562	0.0505105	0.245351
RALGPS1	752.03	-0.708919	0.36262	-1.95499	0.0505842	0.245351
SEC14L5	88.4492	-1.19557	0.611555	-1.95497	0.050587	0.245351
GFI1B	14.4666	-1.75525	0.897875	-1.9549	0.0505954	0.245351
CLIP2	2076.72	-0.730641	0.373807	-1.95459	0.050631	0.245399
ABCC11	7.3198	0.798514	0.408569	1.95442	0.0506518	0.245412
ARFRP1	2241.99	-0.535267	0.273887	-1.95434	0.0506615	0.245412
IL18RAP	134.048	-0.762079	0.389977	-1.95417	0.0506816	0.245442
MSGN1	3.44755	1.71434	0.877462	1.95375	0.0507306	0.245545
THYN1	1252.23	-0.504898	0.258424	-1.95376	0.0507294	0.245545
EED	1078.48	-0.418201	0.214095	-1.95335	0.0507787	0.245643
C13orf31	763.487	-0.469643	0.240427	-1.95337	0.0507754	0.245643
TMEM126A	525.663	-0.457547	0.234289	-1.95292	0.0508296	0.245822
MAP7D3	470.478	0.555667	0.284629	1.95225	0.0509085	0.246136
CC2D2B	8.23573	-0.710487	0.363962	-1.95209	0.0509278	0.246162
SV2A	418.194	0.989122	0.506862	1.95146	0.0510022	0.246387
DTNB	1141.61	-0.444959	0.228009	-1.9515	0.0509979	0.246387
ADAMTS8	22.0806	-1.30661	0.669814	-1.9507	0.0510928	0.246758
C8orf75	2.30982	-1.53562	0.787482	-1.95004	0.0511717	0.247071
HIST1H1D	18.6673	1.16129	0.595561	1.94992	0.0511862	0.247074
IL28RA	449.542	0.707571	0.362959	1.94945	0.0512416	0.247148
FAM26F	904.122	-0.799311	0.409991	-1.94958	0.0512261	0.247148
RPL3L	33.5875	-2.01044	1.03129	-1.94944	0.0512435	0.247148
IKZF3	319.243	-1.12517	0.577472	-1.94844	0.0513621	0.247653
ZZZ3	1792.23	0.378516	0.194339	1.94771	0.0514494	0.247881
TAX1BP1	6345.89	0.319408	0.163988	1.94775	0.0514448	0.247881
C11orf48	1732.79	-0.530879	0.272568	-1.94769	0.0514515	0.247881
DONSON	1309.16	0.471818	0.242333	1.94698	0.0515371	0.248221
ATG4D	2396.52	-0.481227	0.247179	-1.94687	0.0515501	0.248221
ZNF165	195.022	0.700734	0.359996	1.9465	0.0515944	0.248367
EIF3H	9579.91	-0.369172	0.189712	-1.94596	0.0516597	0.248613
LOC158572	46.5775	0.556532	0.286022	1.94577	0.0516824	0.248655
SLC15A4	1310.82	-0.295303	0.151792	-1.94545	0.0517208	0.248772
KDM5B	4127.94	0.677085	0.34814	1.94487	0.0517912	0.249043
RDH5	98.6989	-0.90799	0.466924	-1.94462	0.0518208	0.249117
PAWR	744.874	0.461813	0.237515	1.94435	0.0518531	0.249205
DULLARD	4441.72	-0.31575	0.162437	-1.94382	0.0519169	0.249444
LOC100287227	12.9802	0.652104	0.335505	1.94365	0.0519379	0.249477
RGL1	1188.33	-0.520122	0.267621	-1.9435	0.0519553	0.249493
SEC31B	300.813	-0.977179	0.502944	-1.94292	0.0520262	0.249765
MET	2721.51	0.95873	0.493671	1.94204	0.0521318	0.250026
LOC151009	68.4289	0.69656	0.358627	1.9423	0.0521011	0.250026
UGT2B15	11.39	-1.66021	0.854895	-1.942	0.0521371	0.250026
CFHR1	2.51648	-2.56151	1.3189	-1.94215	0.0521184	0.250026
CERKL	163.98	-0.662308	0.341088	-1.94175	0.052167	0.250102
AKR7A2	2133.62	-0.450651	0.232122	-1.94144	0.0522054	0.250218
HBA2	1008.08	-1.30958	0.674592	-1.9413	0.0522223	0.250231
MCAT	841.624	-0.386422	0.199094	-1.9409	0.0522709	0.250357
AMPD3	2323.08	-0.679424	0.350066	-1.94085	0.0522768	0.250357
SYNCRIP	10192.4	0.312338	0.160951	1.94058	0.0523096	0.250446
TMEM61	51.7084	1.35134	0.696576	1.93998	0.0523825	0.250727
EPHB3	2964.03	1.06701	0.550048	1.93985	0.0523976	0.250732
NTS	1397.02	2.19579	1.13202	1.93971	0.0524147	0.250746
PHYHD1	394.641	-1.28962	0.664905	-1.93955	0.0524339	0.250769
DNLZ	459.846	-0.739384	0.381274	-1.93925	0.0524711	0.250879
BMP3	137.489	1.72242	0.888391	1.93881	0.0525248	0.251069
TWF1	4734.13	0.436328	0.225097	1.9384	0.0525741	0.251236
UBQLNL	11.2676	0.947926	0.489117	1.93803	0.0526191	0.251383
STRBP	1783.84	0.444499	0.229421	1.93748	0.0526865	0.251502
UBOX5	757.911	-0.372337	0.192168	-1.93755	0.0526777	0.251502
EDARADD	2863.3	-0.576119	0.297335	-1.93761	0.0526712	0.251502
PROM1	125.603	1.86945	0.9653	1.93665	0.0527879	0.251782
TANC2	2077.51	0.639547	0.330231	1.93666	0.0527866	0.251782
RPPH1	93.4747	-1.20839	0.623918	-1.93678	0.0527728	0.251782
C1orf161	79.2605	1.05465	0.544703	1.93619	0.0528441	0.25198
SLU7	2778.31	-0.2608	0.134705	-1.93608	0.0528579	0.25198
FAM105A	626.151	-0.4107	0.212206	-1.93539	0.052943	0.252292
SLC22A5	600.793	-0.502561	0.259679	-1.93531	0.0529519	0.252292
CBX3	7901.82	0.308951	0.159659	1.93507	0.0529816	0.252366
TIGD1	283.307	0.659518	0.34085	1.93492	0.0530002	0.252386
PGAP2	1407.53	0.325802	0.168448	1.93415	0.0530952	0.252702
NOSIP	3091.16	-0.547349	0.282987	-1.93418	0.0530906	0.252702
KIAA1712	880.065	0.420555	0.217462	1.93392	0.0531224	0.252764
GJB6	4337.35	1.56422	0.809098	1.93329	0.0532004	0.253009
PPFIA1	2219.97	0.417756	0.216088	1.93327	0.0532026	0.253009
KIAA0895	285.838	0.712722	0.368687	1.93314	0.0532192	0.25302
HSPC157	505.473	-0.46574	0.240985	-1.93265	0.0532788	0.25319
TIE1	678.811	-0.642154	0.332272	-1.93262	0.0532835	0.25319
TWF2	3329.27	-0.460789	0.238445	-1.93247	0.0533011	0.253205
YY1	3140.7	0.357865	0.185237	1.93193	0.053368	0.253455
DCDC1	4.65872	1.23023	0.63697	1.93138	0.0534358	0.253685
C12orf10	1845.86	-0.382275	0.197942	-1.93124	0.0534528	0.253685
TXNL4A	2503.27	-0.431195	0.223279	-1.93119	0.0534595	0.253685
ROBO3	128.342	0.95936	0.497054	1.93009	0.0535954	0.2537
TTC22	664.197	0.749435	0.388246	1.93031	0.0535688	0.2537
LMLN	726.328	0.597595	0.309614	1.93013	0.0535908	0.2537
SCML1	630.523	0.53319	0.27614	1.93087	0.053499	0.2537
NDNL2	842.164	0.31884	0.165216	1.92983	0.053628	0.2537
TPCN1	1925.43	-0.367874	0.190631	-1.92978	0.0536347	0.2537
DAD1	5452.95	-0.425988	0.220606	-1.93099	0.0534842	0.2537
HEXIM2	304.504	-0.54608	0.282913	-1.9302	0.0535816	0.2537
CLEC14A	561.496	-0.574896	0.297816	-1.93037	0.0535606	0.2537
MOBKL2B	1872.68	-0.640062	0.33165	-1.92993	0.0536149	0.2537
PCDHGA6	33.6353	-0.963138	0.498985	-1.93019	0.0535831	0.2537
C10orf90	5.34261	-1.63739	0.848189	-1.93046	0.0535503	0.2537
MRPS33	1204.56	-0.393845	0.204148	-1.92921	0.0537047	0.253963
ZMIZ2	7057.81	-0.406456	0.210732	-1.92878	0.0537584	0.254125
CDO1	32.6044	-1.16245	0.602711	-1.9287	0.0537678	0.254125
ZDHHC5	8286	0.369308	0.19153	1.9282	0.0538305	0.25435
CAMKK2	3145.23	-0.277831	0.144105	-1.92797	0.0538586	0.25435
ARFGAP1	3574.95	-0.417949	0.21677	-1.92808	0.0538456	0.25435
C12orf70	39.2694	-0.955208	0.495558	-1.92754	0.0539123	0.254536
HSPA9	14386.2	-0.343085	0.17808	-1.92658	0.0540321	0.255034
SH3RF3	374.403	-0.975657	0.506468	-1.92639	0.0540552	0.255075
C16orf13	1398.07	-0.550502	0.285818	-1.92606	0.0540969	0.255204
MTHFD2L	286.004	0.475914	0.24718	1.92538	0.0541823	0.255322
FUCA2	2522.76	0.423795	0.220115	1.92534	0.0541875	0.255322
MRPS34	3475.79	-0.488284	0.253588	-1.9255	0.0541664	0.255322
ZNF862	751.05	-0.500433	0.259943	-1.92516	0.0542087	0.255322
DOCK11	853.695	-0.537905	0.279391	-1.92528	0.0541947	0.255322
CCL14	178.857	-1.14691	0.595724	-1.92524	0.0541993	0.255322
OTX1	343.871	0.943569	0.490447	1.9239	0.0543673	0.255556
CLIP4	1115.47	0.583383	0.303238	1.92385	0.054374	0.255556
USP15	2681.52	0.346798	0.180208	1.92443	0.0543002	0.255556
FBXO33	611.28	-0.305259	0.158607	-1.92462	0.0542767	0.255556
ZNF707	754.714	-0.372794	0.193738	-1.92422	0.0543273	0.255556
PHB2	9497.54	-0.376219	0.195535	-1.92405	0.0543478	0.255556
SLC19A1	686.965	-0.548319	0.284995	-1.92396	0.0543594	0.255556
SCXB	12.0061	-1.23281	0.640741	-1.92403	0.0543505	0.255556
ANXA1	63329.4	0.870128	0.452427	1.92324	0.0544495	0.255843
SDHAF1	736.482	-0.572952	0.297938	-1.92306	0.0544728	0.255885
TRIM24	1582.46	-0.500326	0.260204	-1.92282	0.0545022	0.255955
LOC728024	99.3916	0.397397	0.206687	1.9227	0.0545177	0.25596
SPINK6	10.0201	1.88658	0.981486	1.92216	0.0545853	0.256005
SLK	4717.32	0.523201	0.272189	1.9222	0.054581	0.256005
ACLY	5752.86	0.406072	0.211252	1.92222	0.0545787	0.256005
CPN2	3.82157	-1.57475	0.819174	-1.92236	0.0545606	0.256005
JPH2	72.4523	-1.30143	0.67716	-1.92189	0.0546195	0.256098
ZMAT2	4415.77	-0.3588	0.186761	-1.92117	0.0547101	0.256454
SNORD17	9.03428	-1.18044	0.614494	-1.921	0.0547322	0.25649
GABRB2	34.2843	1.76998	0.921545	1.92067	0.0547733	0.256547
2021-09-10	3592.4	0.445165	0.231776	1.92067	0.0547732	0.256547
ODF2L	1030.97	0.53811	0.280255	1.92007	0.0548486	0.256827
NEK1	583.336	0.45781	0.238447	1.91997	0.0548621	0.256827
HIST1H2BD	557.384	0.797173	0.415461	1.91877	0.0550137	0.257276
TUBE1	316.862	0.418892	0.218329	1.91863	0.0550309	0.257276
NUS1	2743.54	0.298305	0.155471	1.91872	0.05502	0.257276
PDE4DIP	5120.2	-0.630738	0.328725	-1.91874	0.055017	0.257276
NPIPL3	1785.84	-0.915402	0.477086	-1.91874	0.0550174	0.257276
S100A3	162.553	0.796665	0.415294	1.91831	0.0550712	0.25732
GPR153	1256.8	0.696598	0.363155	1.91818	0.055088	0.25732
ZNF576	746.415	-0.350357	0.182659	-1.9181	0.0550985	0.25732
ZNF626	61.9203	-0.74187	0.386734	-1.9183	0.0550736	0.25732
PPP3CA	2686.49	0.3944	0.205692	1.91743	0.0551834	0.257649
USP32	2248.21	0.456895	0.238361	1.91682	0.0552606	0.257941
LEKR1	29.4161	0.830301	0.433213	1.91661	0.0552871	0.257997
GBP1	10498.8	0.808554	0.421921	1.91636	0.0553187	0.258008
TOP1P1	346.655	0.327228	0.170759	1.91632	0.0553245	0.258008
APOD	615.372	-1.18802	0.619969	-1.91625	0.0553332	0.258008
PLA2G5	23.3951	-0.92766	0.484166	-1.916	0.0553657	0.258091
LRP12	1007.14	0.707634	0.369401	1.91563	0.0554127	0.258174
GPR21	5.04933	-1.12957	0.589633	-1.91571	0.0554019	0.258174
C3orf52	655.71	0.566506	0.295774	1.91533	0.0554503	0.258281
ING2	799.612	0.437452	0.228498	1.91447	0.0555603	0.258688
PAFAH1B3	2715.25	-0.654291	0.34177	-1.91442	0.055567	0.258688
FADD	1576.95	0.504047	0.26334	1.91405	0.0556131	0.258835
CEBPE	7.37541	-1.15151	0.6017	-1.91375	0.0556516	0.258946
MTHFD2	3732	0.327558	0.171236	1.91291	0.0557601	0.259359
AXL	2129.49	-0.507266	0.265191	-1.91283	0.0557696	0.259359
SLC19A2	533.227	0.559559	0.292551	1.91269	0.0557878	0.259375
LBH	4468.73	-0.448985	0.234762	-1.91251	0.055811	0.259415
FRMD6	5049.34	0.623445	0.326084	1.91192	0.0558869	0.259631
PSME3	6372.18	0.273211	0.142893	1.912	0.0558767	0.259631
PACSIN1	90.1003	-0.784648	0.410438	-1.91173	0.0559106	0.259673
KCNE4	242.259	-1.00979	0.528337	-1.91127	0.0559697	0.259879
ADAL	354.73	0.415466	0.21742	1.91089	0.0560184	0.259969
C5orf33	2034.59	-0.453355	0.237244	-1.91092	0.0560149	0.259969
ETAA1	892.476	0.320377	0.167696	1.91046	0.0560743	0.26016
HOXD11	321.274	1.39158	0.728709	1.90964	0.056179	0.260509
KLRD1	216.879	-0.773183	0.40486	-1.90975	0.0561651	0.260509
ANKRD43	106.395	-1.15537	0.605057	-1.90951	0.0561957	0.260518
OXCT1	2501.61	-0.420929	0.220475	-1.90919	0.0562377	0.260645
HAUS4	2518.2	-0.387929	0.203212	-1.90899	0.0562635	0.260696
ABCB8	1632.05	-0.398539	0.20884	-1.90835	0.0563462	0.261011
CDH8	14.3499	1.45484	0.762685	1.90752	0.0564531	0.261027
GULP1	321.978	1.01989	0.534635	1.90764	0.0564381	0.261027
RYR2	42.3357	0.868133	0.455094	1.90759	0.0564441	0.261027
LOC641367	22.6311	0.684287	0.358672	1.90783	0.0564126	0.261027
LDHA	42229.4	0.45698	0.239516	1.90793	0.0564003	0.261027
CABIN1	4036.41	-0.339678	0.178016	-1.90813	0.0563741	0.261027
CTNNA3	1.94534	-2.09129	1.09618	-1.9078	0.0564167	0.261027
IRF3	3972.11	-0.457932	0.240084	-1.90738	0.0564708	0.261041
MYBL1	349.329	-0.559087	0.293158	-1.90712	0.0565052	0.261132
ZFX	1311.85	0.50508	0.26491	1.90661	0.0565711	0.261183
USP33	2758.8	0.26299	0.137943	1.9065	0.056585	0.261183
ZKSCAN2	333.947	-0.366704	0.192334	-1.9066	0.0565721	0.261183
B3GAT3	1767.5	-0.478972	0.251233	-1.90649	0.0565866	0.261183
SLC6A16	70.1565	-0.952932	0.499842	-1.90646	0.05659	0.261183
WNT11	48.3083	-1.0561	0.554006	-1.90629	0.0566129	0.26122
PADI1	695.408	1.4693	0.770999	1.90571	0.056688	0.261362
SPTY2D1	1932.29	0.366802	0.192475	1.90572	0.0566869	0.261362
DGKD	1442.08	-0.650914	0.341523	-1.90592	0.0566612	0.261362
MESP2	70.7315	1.23859	0.650222	1.90487	0.0567966	0.261622
BTF3	22462.8	-0.34928	0.183351	-1.90498	0.0567831	0.261622
RGS9	103.11	-0.810943	0.425758	-1.9047	0.0568185	0.261622
FGF18	15.5169	-1.16337	0.610651	-1.90514	0.0567623	0.261622
RPS4Y1	7685.63	-1.53895	0.807957	-1.90474	0.0568141	0.261622
BAG2	364.818	0.69035	0.36249	1.90446	0.0568497	0.261698
BCL6	3765.77	0.525802	0.276175	1.90388	0.0569265	0.261915
SLC7A10	5.99699	-1.59289	0.836627	-1.90394	0.0569185	0.261915
RFC4	2964.58	0.537218	0.282317	1.90289	0.0570547	0.262437
ESYT3	128.595	0.987346	0.518955	1.90257	0.0570972	0.262564
PM20D1	6.22217	-1.00442	0.52802	-1.90224	0.0571396	0.26269
SBF2	1541.14	0.53062	0.278978	1.90201	0.0571696	0.26276
SPNS1	2467.67	-0.306601	0.161235	-1.90158	0.0572255	0.262839
RNF122	549.393	-0.505398	0.265762	-1.90169	0.0572114	0.262839
TSC22D1	15665.3	-0.969645	0.509926	-1.90154	0.0572314	0.262839
RMRP	65.3757	-1.29407	0.680764	-1.90091	0.0573144	0.263152
MPDZ	413.828	0.892316	0.469489	1.90061	0.0573529	0.263261
RNF8	1048.03	0.446267	0.234832	1.90037	0.0573847	0.26327
LRRC40	776.056	0.391369	0.205935	1.90045	0.0573739	0.26327
FDXACB1	159.458	-0.399159	0.210072	-1.9001	0.0574197	0.263362
FAM163A	39.5866	-1.66105	0.874321	-1.89982	0.0574566	0.263463
ARHGAP27	2314.71	0.355653	0.18722	1.89965	0.0574787	0.263473
HIVEP3	1376.57	-0.699353	0.368162	-1.89958	0.0574886	0.263473
ZNF37B	712.459	-0.700834	0.368979	-1.89939	0.0575135	0.263519
CCL11	147.436	-1.46773	0.772854	-1.89911	0.0575505	0.263621
NTSR1	9.58931	1.19808	0.630924	1.89892	0.0575745	0.263625
VKORC1	2169.01	-0.430986	0.22697	-1.89887	0.0575813	0.263625
PKD1	4162.46	-0.509556	0.268396	-1.89852	0.0576276	0.263718
CCNI2	165.685	-1.32733	0.699149	-1.89849	0.0576315	0.263718
ARSD	2332.76	0.508619	0.267925	1.89836	0.0576481	0.263726
FAP	562.295	-0.928414	0.489141	-1.89805	0.0576897	0.263848
CCNYL1	1397.98	0.504417	0.2658	1.89773	0.0577315	0.263886
FARSB	2169.47	0.314495	0.165729	1.89765	0.0577427	0.263886
LOH12CR1	320.187	-0.306914	0.16172	-1.89781	0.057721	0.263886
ATP9B	985.034	-0.364349	0.192041	-1.89724	0.0577958	0.263992
PAK3	46.3264	-1.53671	0.809939	-1.89732	0.0577858	0.263992
URB2	955.213	0.389357	0.20525	1.89699	0.0578288	0.264074
PLEKHA3	568.734	0.22218	0.11713	1.89686	0.0578467	0.264088
ELOVL3	57.1672	-0.960307	0.506314	-1.89666	0.0578726	0.26412
TMEM155	28.9401	-1.19461	0.629876	-1.89658	0.0578835	0.26412
EIF3G	6709.76	-0.434309	0.229039	-1.89622	0.0579312	0.264269
COL3A1	71070.9	-1.07965	0.569514	-1.89574	0.057995	0.264492
SLC41A3	2144.44	0.397734	0.209923	1.89467	0.0581361	0.265006
RLBP1	2.253	-2.9507	1.55738	-1.89466	0.0581377	0.265006
DNAJA1	8535.97	0.423043	0.223299	1.89451	0.0581569	0.265025
VOPP1	2814.15	-0.318964	0.168385	-1.89426	0.058191	0.265112
FOXI3	13.559	2.70878	1.43019	1.89401	0.0582243	0.265196
NCRNA00087	70.9913	0.833437	0.44043	1.89232	0.0584477	0.265985
HMGCS1	5012.83	0.569988	0.301195	1.89242	0.0584352	0.265985
EPB41L4A	1276.22	-0.545648	0.28836	-1.89225	0.0584578	0.265985
KRT79	25.9127	-1.54513	0.816437	-1.89253	0.0584207	0.265985
IFT122	1811.17	0.460066	0.243171	1.89194	0.0584983	0.266045
C4orf33	475.283	0.427296	0.225853	1.89192	0.0585011	0.266045
SPAG7	1989.27	-0.422243	0.223225	-1.89156	0.0585498	0.266199
PRMT3	864.367	0.44365	0.23457	1.89134	0.0585793	0.266264
CATSPER1	14.8583	-0.869335	0.459672	-1.89121	0.0585969	0.266276
GNG10	901.765	0.378932	0.200378	1.89108	0.058613	0.26628
ANKRD56	433.223	0.778441	0.411664	1.89096	0.0586293	0.266286
FLYWCH1	2752.29	-0.476901	0.252283	-1.89034	0.0587126	0.266596
SHOX2	306.745	0.821336	0.434646	1.88967	0.0588024	0.266702
PRSS16	613.381	0.511284	0.270578	1.8896	0.0588114	0.266702
TMED4	1629.84	0.306785	0.162347	1.88968	0.0588005	0.266702
ZFP14	368.545	-0.570041	0.301656	-1.88971	0.0587974	0.266702
GJA3	439.132	-1.16602	0.616994	-1.88983	0.0587804	0.266702
S100A2	45415.6	0.84238	0.445896	1.88919	0.058867	0.266742
PTPN12	4435.97	0.431421	0.228359	1.88922	0.0588625	0.266742
C2orf7	895.532	-0.51819	0.27426	-1.88942	0.0588361	0.266742
ZNF581	1099.96	-0.526862	0.278898	-1.88908	0.0588805	0.266742
STAB1	2702.36	-0.579318	0.306706	-1.88884	0.0589133	0.266822
TIMP4	11.0879	1.16528	0.617152	1.88816	0.0590045	0.267099
CHRNA6	84.8539	-1.6917	0.895901	-1.88826	0.0589906	0.267099
LMAN2	9203.28	-0.385829	0.204356	-1.88803	0.0590223	0.267111
ANXA2P2	30955	0.48449	0.256644	1.88779	0.059054	0.26713
NDUFB11	5589.63	-0.577726	0.306036	-1.88777	0.0590569	0.26713
RGS5	3002.79	-0.77096	0.408608	-1.8868	0.0591876	0.267653
DENND4B	2348.74	-0.287341	0.152331	-1.88629	0.0592556	0.267861
C17orf99	61.7358	-1.12691	0.597439	-1.88623	0.0592638	0.267861
MEG3	43.7619	-0.965232	0.511938	-1.88545	0.0593695	0.26827
YES1	4264.12	0.367224	0.194781	1.88532	0.0593865	0.268278
HIST2H2AA3	1379.58	0.828524	0.439539	1.88498	0.059432	0.268347
RGS16	797.508	-0.731117	0.387845	-1.88507	0.0594198	0.268347
2021-03-02	1311.58	-0.371992	0.197407	-1.8844	0.0595113	0.268636
SULT4A1	15.2815	1.95649	1.03835	1.88423	0.0595344	0.268672
IGLON5	20.7192	0.800121	0.42469	1.88401	0.0595632	0.268733
CARD6	907.905	0.962444	0.511154	1.88289	0.0597159	0.269285
TMBIM4	1895.79	-0.244118	0.129646	-1.88296	0.0597055	0.269285
EPS8L2	5591.01	0.577082	0.306616	1.8821	0.059822	0.269626
ZNF2	291.728	-0.216681	0.115125	-1.88214	0.0598163	0.269626
TSPAN13	2032.1	0.519187	0.275879	1.88194	0.0598446	0.269659
TMEM184C	1186.2	0.421877	0.224201	1.88169	0.0598778	0.26974
TRAP1	5523.2	-0.358525	0.190552	-1.8815	0.0599038	0.269788
ELOVL2	125.455	1.12682	0.59903	1.88108	0.0599611	0.26984
NUP62CL	223.485	0.604377	0.321292	1.88108	0.0599606	0.26984
C1GALT1	692.823	0.403562	0.214517	1.88125	0.0599373	0.26984
LMOD1	232.205	-0.877615	0.466598	-1.88088	0.0599882	0.269893
INF2	4085.85	0.478199	0.2543	1.88045	0.0600463	0.269983
UTP14A	1260.57	0.344444	0.18316	1.88057	0.0600304	0.269983
SUCLG2	1773.83	-0.347695	0.184908	-1.88037	0.0600571	0.269983
ZNF48	572.322	-0.380961	0.202608	-1.88029	0.0600692	0.269983
USPL1	770.165	-0.330044	0.175564	-1.87991	0.0601203	0.270107
FAM22D	144.379	-0.56737	0.301833	-1.87975	0.0601425	0.270107
RGS4	248.136	-0.938352	0.499183	-1.87978	0.0601385	0.270107
EPS8L1	1903.53	0.893043	0.475199	1.8793	0.060203	0.270124
CORO2A	4273.21	0.539227	0.28689	1.87956	0.0601684	0.270124
DHRSX	986.845	-0.530274	0.28217	-1.87927	0.0602075	0.270124
TP53I11	3655.19	-0.751309	0.399768	-1.87936	0.0601948	0.270124
SUN3	1.09676	1.9544	1.04017	1.87893	0.0602546	0.270266
COMMD6	2403.69	-0.48823	0.259861	-1.87882	0.0602697	0.270266
USP19	3125.17	-0.297161	0.158178	-1.87865	0.060292	0.270298
ZNF323	280.662	0.597203	0.317932	1.8784	0.0603266	0.270384
RPL12	13806.5	-0.487226	0.259486	-1.87765	0.0604284	0.270703
RRN3P2	34.0606	-0.727902	0.387662	-1.87767	0.0604259	0.270703
NRN1L	6.51264	-1.13227	0.603063	-1.87753	0.0604452	0.27071
RG9MTD1	1746.58	0.448067	0.238829	1.8761	0.0606414	0.271499
THAP9	289.75	0.413985	0.220679	1.87596	0.0606608	0.271499
EPDR1	155.345	-0.807456	0.430434	-1.87591	0.0606673	0.271499
CAPNS1	22085.7	-0.376399	0.200697	-1.87546	0.0607296	0.271615
ZNF267	1275.19	-0.394436	0.210322	-1.87539	0.0607387	0.271615
NLRP4	3.88604	-1.86506	0.994491	-1.87539	0.0607393	0.271615
GPA33	37.0872	-0.884941	0.471912	-1.87522	0.0607619	0.271647
LYRM7	933.631	-0.453776	0.242012	-1.87502	0.0607906	0.271707
CD2BP2	3943.94	-0.348658	0.185984	-1.87467	0.0608386	0.271784
TMEM163	221.295	-0.995205	0.530868	-1.87467	0.0608378	0.271784
PTCHD1	21.5775	1.76418	0.941812	1.87318	0.0610442	0.272002
ITGB6	4952.09	0.987888	0.527232	1.87372	0.0609684	0.272002
DUOXA1	1228.95	0.707277	0.377533	1.87342	0.0610106	0.272002
FKBP14	369.656	0.630187	0.336543	1.87253	0.0611336	0.272002
EIF3C	1190.04	0.601004	0.320774	1.87361	0.0609846	0.272002
ZNF658	158.989	0.444457	0.237189	1.87385	0.0609513	0.272002
CASP7	2683.64	0.44324	0.236693	1.87263	0.0611192	0.272002
HSP90AB1	50820.6	0.390481	0.208462	1.87315	0.0610471	0.272002
LRRC8C	1310.88	0.384635	0.205404	1.87258	0.0611265	0.272002
NPTN	5154.39	0.349809	0.186805	1.87259	0.0611249	0.272002
KLHL9	2045.62	0.312778	0.167032	1.87255	0.0611299	0.272002
DDX5	25633.6	0.279091	0.149042	1.87256	0.0611288	0.272002
SESN1	973.907	-0.385258	0.20564	-1.87346	0.0610054	0.272002
TTC38	1004.68	-0.442732	0.236228	-1.87417	0.0609068	0.272002
TDRD12	4.40475	-1.69794	0.906698	-1.87266	0.0611149	0.272002
SCGB2A1	13.0893	-1.75637	0.937581	-1.8733	0.0610275	0.272002
IFIT2	1228.07	0.722297	0.385863	1.8719	0.0612204	0.27232
CRYBB1	12.9518	-0.769594	0.411397	-1.87068	0.061389	0.273001
SLC10A7	494.411	0.392202	0.2097	1.8703	0.0614421	0.273137
FAM151B	37.1298	-0.543745	0.290735	-1.87024	0.0614505	0.273137
CCDC85A	28.0411	0.812479	0.434568	1.86962	0.0615361	0.273417
C15orf56	20.3629	0.554106	0.296418	1.86934	0.0615751	0.273417
PPP2R2A	3528.58	0.289426	0.154821	1.86942	0.0615643	0.273417
MEGF8	3401.42	-0.466032	0.249303	-1.86934	0.0615753	0.273417
NTF4	141.99	0.517992	0.277197	1.86868	0.0616678	0.27369
NCRNA00092	51.638	-1.08621	0.581245	-1.86877	0.0616552	0.27369
WASF3	162.555	0.786936	0.421321	1.86778	0.0617922	0.27383
CCDC55	1601.57	0.302946	0.162179	1.86797	0.061766	0.27383
NDUFB2	2883.44	-0.513201	0.274737	-1.86797	0.0617658	0.27383
ITGA7	448.485	-0.639893	0.342557	-1.86799	0.0617637	0.27383
ANKRD13B	621.371	-0.741027	0.39674	-1.86779	0.0617915	0.27383
SLC27A5	355.448	-0.792653	0.424344	-1.86795	0.061769	0.27383
AHCTF1	2732.69	0.30873	0.165346	1.86718	0.061877	0.274069
C10orf54	4888.47	-0.423481	0.22679	-1.86728	0.0618629	0.274069
ADAM10	3510.83	0.680523	0.364518	1.86691	0.0619137	0.274094
PLA2G7	684.941	-0.788144	0.422163	-1.86692	0.0619128	0.274094
SCARB1	1477.46	-0.770491	0.412847	-1.86629	0.0620015	0.274414
SEC16B	343.875	1.10515	0.592308	1.86585	0.0620629	0.274601
MRPS35	2538.16	-0.256945	0.137716	-1.86576	0.0620749	0.274601
SH2D5	108.606	1.21263	0.65021	1.86498	0.062184	0.274934
BAT2L1	13593.5	0.421097	0.225802	1.86489	0.0621967	0.274934
LSM14B	2487.56	0.2829	0.151694	1.86494	0.0621893	0.274934
GNB5	1339.95	0.331141	0.177578	1.86476	0.0622156	0.274949
PRLR	532.722	-1.39839	0.750015	-1.86448	0.0622547	0.275053
NPC2	8836.23	-0.456449	0.244893	-1.86387	0.0623398	0.27536
ARAP1	5784.66	-0.303819	0.163017	-1.86372	0.0623603	0.275382
LOC92659	210.481	-0.75905	0.407315	-1.86355	0.0623854	0.275424
CPOX	1640.4	0.436821	0.234435	1.86329	0.0624216	0.275471
EIF2B4	1646.96	-0.291629	0.156523	-1.86317	0.0624378	0.275471
TMEM115	2047.76	-0.324564	0.174203	-1.86314	0.0624427	0.275471
NPIP	1521.49	-0.58357	0.313297	-1.86267	0.0625085	0.275649
C20orf103	148.245	-0.75225	0.403864	-1.86263	0.0625143	0.275649
NTM	224.45	-0.825983	0.443544	-1.86223	0.0625702	0.275827
WLS	2429.41	0.831036	0.446413	1.86159	0.0626613	0.27609
LIN9	723.121	0.37164	0.199633	1.86162	0.0626571	0.27609
ATP13A3	6911.94	0.548503	0.294718	1.86111	0.0627282	0.27611
MAP3K5	2312.59	0.471778	0.253465	1.86132	0.0626995	0.27611
ZNHIT6	916.311	0.25639	0.137757	1.86117	0.0627195	0.27611
LEF1	665.656	-0.660675	0.35493	-1.86143	0.0626841	0.27611
HIST2H3C	19.1837	0.940598	0.50567	1.8601	0.0628707	0.276167
EPCAM	3020.35	0.814221	0.43765	1.86044	0.0628236	0.276167
EXOC1	2208.33	0.275866	0.148312	1.86004	0.0628793	0.276167
APPBP2	1763.58	0.270277	0.145246	1.86082	0.0627689	0.276167
CD164	10984.6	0.26534	0.142622	1.86044	0.0628238	0.276167
CYTH1	4638.09	-0.331823	0.178374	-1.86027	0.0628479	0.276167
CEP164	1005.65	-0.342537	0.184126	-1.86034	0.0628374	0.276167
FAM35B	383.162	-0.387507	0.208343	-1.85994	0.0628934	0.276167
CCR1	669.546	-0.623929	0.335334	-1.86062	0.0627975	0.276167
RPL23AP32	1.76366	-1.51681	0.815526	-1.85992	0.0628973	0.276167
C9orf102	338.229	0.768164	0.413052	1.85973	0.062924	0.276216
TTC15	1755.73	-0.27767	0.149355	-1.85914	0.0630079	0.27647
FBRS	4685.89	-0.288662	0.155274	-1.85905	0.0630199	0.27647
ZSCAN2	283.07	-0.382042	0.205511	-1.85899	0.0630288	0.27647
ABI1	4687.55	0.33893	0.182406	1.85811	0.0631538	0.276683
MTRF1L	457.421	0.280625	0.151017	1.85824	0.0631354	0.276683
LPIN1	1538.23	-0.465374	0.250443	-1.8582	0.0631404	0.276683
CRIP1	5528.77	-0.834681	0.449213	-1.85809	0.0631556	0.276683
CYP4F12	730.299	-1.29294	0.695692	-1.85849	0.0630992	0.276683
STAM2	1636.08	0.331565	0.178476	1.85775	0.063204	0.276827
SLC35D1	1217.19	0.518618	0.279253	1.85716	0.0632881	0.277126
AIMP1	2346.5	0.25839	0.139141	1.85704	0.0633061	0.277137
DDT	1996.85	-0.543672	0.292801	-1.8568	0.0633399	0.277216
C21orf57	389.071	-0.518675	0.279358	-1.85667	0.0633588	0.27723
ZFP42	0.764576	2.26106	1.21798	1.85641	0.0633947	0.27725
DNAJB14	616.411	0.421098	0.226825	1.85649	0.0633843	0.27725
WDR53	778.535	0.389173	0.209671	1.85611	0.0634378	0.27737
MMP1	4891.39	1.47724	0.79616	1.85546	0.0635308	0.277573
STXBP5	919.56	0.724776	0.390644	1.85534	0.0635481	0.277573
TP53I3	970.271	0.521734	0.281215	1.85528	0.063556	0.277573
LINS1	712.581	0.317778	0.171255	1.85558	0.0635132	0.277573
ZNF526	866.213	-0.266562	0.143681	-1.85523	0.0635628	0.277573
NDUFB10	3779.64	-0.47999	0.258781	-1.85481	0.0636228	0.277767
ATP6V0E1	7671.89	-0.421378	0.227251	-1.85424	0.0637043	0.278054
PLAU	7538.62	0.832175	0.448858	1.85398	0.0637414	0.278147
CCDC62	9.26583	-0.85435	0.461003	-1.85324	0.0638474	0.278541
PLK4	1263.7	0.44315	0.239171	1.85286	0.063903	0.278715
FAM190B	2354.91	-0.368317	0.198825	-1.85247	0.0639585	0.278888
NUMB	3086.36	0.326218	0.176111	1.85234	0.0639763	0.278897
C15orf44	2139.15	0.23434	0.126541	1.85189	0.064041	0.27911
GOLGA8G	3.18728	-1.78686	0.965064	-1.85155	0.0640908	0.279259
TRIML2	3.11626	1.60326	0.86628	1.85074	0.064207	0.279658
RUFY2	567.091	0.343587	0.185664	1.85058	0.0642298	0.279658
SCN3A	34.0885	-1.05266	0.568807	-1.85064	0.0642215	0.279658
RAPSN	13.1126	-1.36063	0.735476	-1.85	0.0643129	0.279913
BEST3	20.1304	-2.0063	1.08451	-1.84995	0.0643201	0.279913
PPP2R3C	890.664	-0.327015	0.176805	-1.84958	0.0643745	0.28008
KRTAP5-2	2.43721	-1.70463	0.921854	-1.84913	0.0644386	0.280291
SARS2	1292.69	-0.35996	0.1947	-1.8488	0.0644869	0.280375
IFNG	122.448	-0.962328	0.520521	-1.84878	0.0644898	0.280375
TRIP11	1639.73	0.504965	0.273244	1.84804	0.0645967	0.280755
LASS1	20.6737	-1.45691	0.78839	-1.84795	0.064609	0.280755
CDC16	2305.13	-0.286073	0.154838	-1.84757	0.0646649	0.280929
REEP2	232.916	-1.06091	0.574393	-1.84702	0.0647449	0.28115
PGA3	9.29054	-1.49088	0.807189	-1.847	0.0647476	0.28115
SLC1A7	10.8821	-1.01127	0.547686	-1.84645	0.064827	0.281426
JDP2	1123.76	0.435303	0.235766	1.84634	0.0648434	0.281428
XCL1	59.1868	-0.779368	0.422144	-1.84621	0.0648613	0.281437
PAK2	8611.34	0.419725	0.227384	1.84588	0.0649093	0.281544
LILRP2	21.7969	-1.14696	0.621382	-1.84582	0.0649177	0.281544
FAM117B	1331.26	0.560561	0.303862	1.84479	0.0650682	0.282083
DHODH	324.588	0.377151	0.204446	1.84475	0.0650741	0.282083
RPSA	11680.8	-0.49881	0.270433	-1.84449	0.065112	0.282179
TBCB	3643.1	-0.465165	0.252227	-1.84423	0.0651499	0.28224
ST3GAL4	900.334	-0.643608	0.348996	-1.84417	0.0651581	0.28224
ABCA5	764.783	0.467573	0.25358	1.84389	0.0651993	0.28228
MYH13	4.25378	-2.66087	1.44306	-1.84391	0.0651969	0.28228
RSAD2	2348.66	0.89517	0.486012	1.84187	0.0654944	0.282591
CDK6	1947.52	0.757286	0.41114	1.84192	0.0654874	0.282591
DCBLD1	889.104	0.502861	0.272939	1.8424	0.0654173	0.282591
RNF141	4109.34	0.397775	0.215909	1.84232	0.0654277	0.282591
VBP1	2934.51	0.386767	0.209884	1.84276	0.0653634	0.282591
ANAPC10	310.142	0.350208	0.190113	1.8421	0.0654599	0.282591
SEC16A	6882.52	0.282018	0.153037	1.8428	0.0653576	0.282591
RBM22	2920.19	-0.238368	0.129329	-1.84311	0.0653126	0.282591
UBE2G2	3135.06	-0.310346	0.168492	-1.8419	0.0654898	0.282591
GPAA1	6072.58	-0.410123	0.222667	-1.84187	0.0654947	0.282591
ZMAT5	768.474	-0.424863	0.230596	-1.84245	0.0654088	0.282591
LOC401431	79.6346	-0.839321	0.455591	-1.84227	0.0654359	0.282591
FAM155A	31.9368	-0.932128	0.505915	-1.84246	0.0654082	0.282591
DHH	13.43	-0.973387	0.528279	-1.84256	0.0653933	0.282591
SNX13	1753.57	0.360396	0.195684	1.84173	0.0655149	0.282609
RPS6KB1	1979.42	0.299773	0.162802	1.84133	0.065573	0.282721
CDNF	32.5124	-0.664286	0.360747	-1.84142	0.0655603	0.282721
TYK2	6173.66	-0.430018	0.233588	-1.84093	0.0656324	0.282909
GATAD1	1403.72	0.286336	0.155583	1.84041	0.0657079	0.283165
ZNF763	65.3499	-0.588392	0.319768	-1.84006	0.0657599	0.28332
SKP1	8795.14	-0.327367	0.177951	-1.83964	0.0658205	0.283409
PSD4	3424.93	-0.357019	0.19409	-1.83945	0.0658484	0.283409
THAP7	1228.58	-0.404829	0.220054	-1.83968	0.0658157	0.283409
FGD6	2557.81	-0.568924	0.309303	-1.83937	0.0658606	0.283409
PLAC8L1	6.51233	-1.14489	0.62242	-1.83942	0.065853	0.283409
ALDH3B2	3004.88	0.815163	0.443372	1.83855	0.0659809	0.283857
MGC2889	7.68744	1.27017	0.690898	1.83843	0.0659997	0.283869
ZNF514	321.742	0.497017	0.270372	1.83827	0.0660225	0.283898
ZNF121	199.002	0.623517	0.339245	1.83795	0.0660693	0.284021
GTF3C5	5152.03	0.486868	0.26491	1.83786	0.0660832	0.284021
TNS4	10491.1	0.688372	0.374655	1.83735	0.0661582	0.284134
AHCY	13395	-0.659122	0.358736	-1.83735	0.0661587	0.284134
AGAP7	30.7071	-0.773327	0.420848	-1.83754	0.0661296	0.284134
RBM24	26.7594	-1.32598	0.721722	-1.83724	0.0661737	0.284134
IL33	705.997	1.1158	0.607569	1.83649	0.0662847	0.284541
SSB	3358.58	0.269237	0.146637	1.83608	0.0663465	0.284738
NACAP1	462.722	-0.303188	0.165145	-1.83589	0.0663735	0.284785
HBA1	232.023	-1.40613	0.766192	-1.83522	0.0664736	0.285145
COL5A3	1673.29	-0.760994	0.414757	-1.83479	0.0665361	0.285344
NLRP12	10.1918	-1.06607	0.581074	-1.83466	0.0665568	0.285363
SNX12	558.262	0.438688	0.23915	1.83437	0.0665997	0.285456
SLC43A2	1633.03	-0.582009	0.317305	-1.83422	0.0666206	0.285456
LMF1	536.812	-0.591276	0.322365	-1.83418	0.0666268	0.285456
HSPA1B	6240.63	0.510343	0.278321	1.83365	0.066706	0.285608
PAICS	6021.64	0.335281	0.182845	1.83369	0.0667002	0.285608
RLIM	4288.09	0.256991	0.140163	1.83351	0.066727	0.285608
ATP6V0B	6219.6	-0.429174	0.234067	-1.83355	0.0667209	0.285608
BRD4	5577.45	0.350001	0.190939	1.83305	0.0667947	0.285798
MRPL43	2382.96	-0.399836	0.218143	-1.83291	0.0668167	0.285798
DHRS4	1959.56	-0.45122	0.24618	-1.83288	0.0668198	0.285798
TMEM40	1490.74	0.622319	0.339595	1.83253	0.0668719	0.285814
SNAI2	1952.81	0.550342	0.300315	1.83255	0.0668701	0.285814
CIDEB	1783.75	-0.345966	0.188789	-1.83256	0.0668682	0.285814
ADORA2B	988.042	0.569114	0.310688	1.83178	0.0669837	0.285988
QSOX1	4503.88	0.481641	0.262952	1.83167	0.0670009	0.285988
STX3	1107.78	0.354126	0.193384	1.83121	0.0670693	0.285988
MED25	2698.28	-0.284302	0.155252	-1.83122	0.0670676	0.285988
MED21	1522.93	-0.299546	0.163514	-1.83193	0.0669618	0.285988
SFI1	1214.6	-0.447314	0.244206	-1.83171	0.0669949	0.285988
ANKS3	600.08	-0.554187	0.302639	-1.83118	0.0670735	0.285988
C19orf70	2166.35	-0.602424	0.328906	-1.8316	0.0670115	0.285988
TNR	2.21181	-1.55555	0.849158	-1.83187	0.0669708	0.285988
VCX3A	3.4517	-1.59288	0.869868	-1.83118	0.0670743	0.285988
SIRT6	1109.74	-0.439023	0.239817	-1.83066	0.0671518	0.286249
BDKRB2	1295.28	0.834785	0.456063	1.83042	0.0671876	0.286256
PLB1	130.254	0.51948	0.283789	1.83052	0.0671726	0.286256
HLA-DQB1	10605.8	-0.711255	0.388596	-1.83032	0.067202	0.286256
MAMLD1	421.029	-0.706588	0.386074	-1.83019	0.0672218	0.286271
PRC1	5559.56	0.388041	0.212078	1.82971	0.0672932	0.286438
ARPP19	8133.77	0.354466	0.193726	1.82973	0.0672904	0.286438
FUBP1	3705.45	0.341537	0.18687	1.82767	0.0675993	0.287602
MAX	3999.71	-0.284627	0.155728	-1.82772	0.0675916	0.287602
C14orf129	1333.06	0.453995	0.248492	1.827	0.0676996	0.287615
AGPHD1	83.9922	0.423668	0.231876	1.82713	0.0676802	0.287615
SCLT1	785.627	0.374172	0.204748	1.82748	0.0676276	0.287615
PNKP	1897.83	-0.409525	0.224114	-1.82731	0.0676537	0.287615
FAU	16400.5	-0.43274	0.236865	-1.82695	0.0677078	0.287615
C19orf38	133.923	-0.570435	0.312262	-1.82678	0.0677326	0.287615
ATP1B2	52.0795	-0.669628	0.366481	-1.82718	0.0676722	0.287615
C11orf88	5.6543	-1.30832	0.716186	-1.82679	0.067731	0.287615
KIAA1199	2277.04	1.00484	0.550267	1.82609	0.067837	0.287921
BUB1	1843.62	0.33304	0.182379	1.82609	0.067837	0.287921
RPL32P3	281.068	0.575145	0.315126	1.82513	0.0679817	0.288327
PCNA	15013.6	-0.421237	0.230789	-1.8252	0.0679708	0.288327
SLC9A9	1162.46	-0.743895	0.407578	-1.82516	0.0679771	0.288327
METTL2A	979.123	0.207859	0.113906	1.82483	0.0680266	0.288448
C1orf187	13.107	0.986513	0.540753	1.82433	0.0681017	0.288609
DDX21	5002.57	0.617066	0.33822	1.82445	0.0680844	0.288609
CTDSPL	2552.81	-0.383338	0.210134	-1.82426	0.0681133	0.288609
LOC100131496	5.9395	0.834552	0.45752	1.82408	0.0681403	0.288654
KRTAP5-9	14.9927	-1.52755	0.837594	-1.82374	0.0681914	0.288732
GRM6	4.56955	-1.5443	0.84673	-1.82384	0.0681764	0.288732
SHISA6	2.06802	1.99327	1.09306	1.82356	0.0682179	0.288775
PLAC1	63.3423	1.39591	0.766012	1.82231	0.0684085	0.288892
IP6K1	2903.06	-0.294891	0.161767	-1.82294	0.0683126	0.288892
JMJD8	3299.43	-0.303592	0.166593	-1.82236	0.0684011	0.288892
IRGQ	1906.8	-0.364383	0.199905	-1.82278	0.068337	0.288892
PTDSS2	1077.56	-0.453438	0.248827	-1.8223	0.0684088	0.288892
MRPL41	1552.79	-0.589837	0.323617	-1.82264	0.0683585	0.288892
PTTG2	47.5537	-0.619621	0.339962	-1.82262	0.0683613	0.288892
AFAP1L1	862.679	-0.726006	0.398373	-1.82243	0.0683904	0.288892
NOX5	12.1765	-1.10893	0.608476	-1.82247	0.0683839	0.288892
DUSP15	35.4691	-1.16183	0.637338	-1.82294	0.0683123	0.288892
C2orf85	13.2543	-1.19554	0.656182	-1.82197	0.0684596	0.288968
EPX	3.94634	-1.39056	0.763197	-1.82202	0.0684517	0.288968
RNF11	4605.23	0.429353	0.235781	1.82099	0.068609	0.289048
CTBP2	2513.44	0.381625	0.209489	1.82169	0.0685015	0.289048
XPOT	4605.33	0.321469	0.176483	1.82154	0.0685256	0.289048
ZNF780A	628.905	-0.343293	0.1885	-1.82118	0.0685794	0.289048
TMEM81	131.638	-0.511778	0.281001	-1.82127	0.068566	0.289048
FCHO1	526.235	-0.725111	0.398179	-1.82107	0.0685965	0.289048
C21orf62	5.24831	-1.12591	0.6183	-1.82098	0.0686094	0.289048
SSTR2	366.715	-1.36657	0.750296	-1.82137	0.0685511	0.289048
PACS1	6273.52	-0.23203	0.127528	-1.81944	0.0688439	0.289967
AP1S2	640.798	-0.532562	0.292861	-1.81848	0.0689904	0.290515
SLC25A26	826.697	-0.386898	0.212803	-1.8181	0.0690484	0.29069
C1QTNF3	169.469	-0.671565	0.369424	-1.81787	0.0690841	0.290749
ELAVL4	9.52124	-0.904611	0.497642	-1.8178	0.0690953	0.290749
PIBF1	650.707	0.380771	0.209482	1.81768	0.0691135	0.290757
PKN2	2989.06	0.377868	0.208007	1.81662	0.0692761	0.291371
GJB4	1300.18	-0.893023	0.491619	-1.81649	0.0692945	0.29138
TLE4	1952.07	0.473969	0.261011	1.8159	0.0693857	0.291555
CD200R1	115.871	-0.620319	0.34158	-1.81603	0.0693657	0.291555
C21orf128	3.25554	-1.73043	0.95289	-1.81598	0.069373	0.291555
PEBP1	9463.74	-0.364835	0.200951	-1.81554	0.0694402	0.291646
ABCB9	447.461	-0.492621	0.271334	-1.81555	0.069439	0.291646
C3orf58	3225.42	0.544394	0.300019	1.81453	0.069596	0.292092
KIF3B	3748.94	-0.391764	0.215891	-1.81464	0.06958	0.292092
MERTK	876.555	-0.722469	0.398127	-1.81467	0.0695751	0.292092
CA12	5259.8	1.18783	0.65489	1.81378	0.0697117	0.292179
SLC10A6	130.318	1.12548	0.620561	1.81364	0.0697325	0.292179
FAM66C	20.9869	0.762974	0.420544	1.81426	0.069638	0.292179
KIAA1279	1266.6	0.265282	0.146265	1.8137	0.0697233	0.292179
IRAK2	1338.82	-0.699818	0.385859	-1.81366	0.0697299	0.292179
RASGRF1	55.1801	-0.740663	0.408315	-1.81395	0.0696855	0.292179
DOK6	27.8881	-0.748995	0.412862	-1.81415	0.0696545	0.292179
PLA2G12A	1033.93	0.326662	0.180153	1.81325	0.0697934	0.292365
TOP2A	12823.8	0.455962	0.251498	1.81298	0.0698345	0.292381
ATP5J	4015.98	-0.475796	0.26245	-1.8129	0.0698468	0.292381
JAZF1	824.312	-0.585306	0.322847	-1.81295	0.0698392	0.292381
C19orf46	125.747	-1.30213	0.718323	-1.81274	0.0698724	0.292419
ZNF674	150.458	0.420234	0.23188	1.81229	0.0699418	0.29264
RPL13AP6	143.036	-0.969034	0.534744	-1.81215	0.0699636	0.292662
B3GAT2	25.8794	0.934137	0.515607	1.81172	0.0700292	0.292867
PECR	238.248	0.500541	0.2763	1.81158	0.0700507	0.292888
FAM70B	71.3836	-0.542033	0.29923	-1.81142	0.0700754	0.292922
NACC2	148.497	0.568644	0.313942	1.8113	0.0700938	0.29293
IL1R1	2885.68	0.625041	0.345127	1.81105	0.0701335	0.292957
OXNAD1	689.859	-0.331504	0.183045	-1.81105	0.0701327	0.292957
KCNK2	26.7718	1.42154	0.785149	1.81054	0.0702119	0.293077
CA5B	506.699	0.526959	0.291022	1.81072	0.0701843	0.293077
PYCRL	1006.91	-0.41153	0.227292	-1.81058	0.0702064	0.293077
PHF6	2072.05	0.453724	0.250702	1.80982	0.0703244	0.293477
CERK	2694.38	-0.292894	0.161862	-1.80952	0.0703699	0.293598
PKIA	860.699	-0.931938	0.515075	-1.80933	0.0704002	0.293655
GAS2L2	20.9525	-1.57348	0.869791	-1.80904	0.070445	0.293773
MYH8	22.5251	-3.8782	2.14399	-1.80887	0.0704714	0.293814
CYB5B	3192.57	0.377957	0.209003	1.80838	0.0705475	0.293954
BHLHE22	71.1996	-0.806529	0.446008	-1.80833	0.0705551	0.293954
PSPN	5.11393	-1.26487	0.69944	-1.8084	0.0705448	0.293954
APOBEC3G	2425.83	-0.487537	0.269638	-1.80811	0.0705888	0.294026
C16orf74	419.332	0.575609	0.318405	1.80779	0.0706394	0.294029
SLC27A1	1195.92	-0.484366	0.26793	-1.80781	0.0706362	0.294029
RPS5	29702.3	-0.511857	0.283124	-1.80789	0.0706241	0.294029
ULBP1	105.81	0.987096	0.546096	1.80755	0.0706766	0.294045
SKIL	1602.76	0.620385	0.343215	1.80757	0.0706739	0.294045
TMEM101	1694.44	-0.357266	0.197711	-1.80701	0.0707606	0.294325
C17orf79	1445.72	-0.48404	0.26799	-1.80619	0.0708893	0.294753
LOC100129066	19.3713	-0.960203	0.531634	-1.80614	0.0708968	0.294753
ATF1	1092.15	0.302027	0.16724	1.80595	0.070926	0.294805
C9orf142	1467.02	-0.56772	0.314389	-1.80579	0.0709518	0.294843
CHCHD10	1837.84	-0.682787	0.378168	-1.80551	0.0709946	0.294949
C10orf116	5321.04	-1.13804	0.630352	-1.80541	0.0710106	0.294949
GYG1	2498.55	0.570323	0.315917	1.80529	0.0710291	0.294957
PVRL3	272.678	0.882839	0.489177	1.80474	0.071115	0.294967
PPP1R3D	1038.79	0.504854	0.279725	1.80482	0.0711027	0.294967
MIIP	1357.44	-0.473458	0.262312	-1.80494	0.0710837	0.294967
HLA-DMA	5377.57	-0.5545	0.307227	-1.80485	0.0710974	0.294967
TMEM52	133.802	-0.793009	0.439362	-1.80491	0.0710888	0.294967
SLC30A3	24.7054	-0.959384	0.531627	-1.80462	0.0711346	0.294979
SENP6	3008.98	0.299972	0.166263	1.8042	0.0711998	0.29518
AURKAIP1	3963.58	-0.519916	0.288215	-1.80392	0.0712445	0.29529
C20orf199	3905.83	-0.760018	0.421338	-1.80382	0.0712595	0.29529
NUP98	5951.87	0.34192	0.18958	1.80357	0.0712989	0.295383
SRP68	5658.05	0.23491	0.130261	1.80338	0.0713281	0.295435
RTN4RL2	34.7143	0.886519	0.491622	1.80325	0.0713483	0.29545
SYT5	13.6588	1.51508	0.84029	1.80304	0.0713815	0.295518
MAP3K2	1608.41	0.551369	0.305892	1.80249	0.0714678	0.295775
ETFDH	879.263	0.341249	0.189335	1.80236	0.0714891	0.295775
KCNJ11	232.38	-1.01753	0.564563	-1.80233	0.0714938	0.295775
DBNDD2	2500.92	-0.501576	0.278334	-1.80206	0.0715353	0.295833
QPRT	161.737	-0.595203	0.330297	-1.80203	0.0715413	0.295833
GLE1	3420.67	0.260784	0.144748	1.80164	0.0716022	0.296016
NDUFS1	3144.9	0.361475	0.200654	1.80148	0.0716268	0.296049
C13orf37	1226.08	0.331152	0.183879	1.80092	0.0717154	0.296207
SEMA7A	919.278	-0.548719	0.304677	-1.80098	0.0717054	0.296207
GIYD2	1854.81	-0.550355	0.305582	-1.801	0.0717025	0.296207
FBXL17	1258.15	-0.368016	0.20447	-1.79985	0.071884	0.296834
CDC42BPB	6192.1	0.541383	0.300853	1.79949	0.0719405	0.29699
MAP2K2	6392.44	-0.39912	0.221807	-1.7994	0.0719555	0.29699
SLC12A7	6539.38	-0.777509	0.43214	-1.7992	0.0719864	0.297049
CYP51A1	2500.16	0.46952	0.261041	1.79864	0.0720753	0.297346
LAMP3	4609.77	0.681241	0.37886	1.79813	0.0721559	0.297423
PRMT2	4539.28	-0.271897	0.1512	-1.79827	0.0721346	0.297423
IL34	635.603	-0.669842	0.372528	-1.7981	0.072161	0.297423
CCDC74A	354.876	-1.1151	0.620125	-1.79819	0.0721469	0.297423
MAN1B1	4382.53	0.306371	0.170415	1.79779	0.0722096	0.297553
ARFIP1	1786.72	0.314934	0.17521	1.79747	0.0722613	0.297697
AP3D1	8286.73	0.243186	0.135305	1.79732	0.0722847	0.297724
IGF2BP1	304.047	1.81521	1.01018	1.79692	0.0723475	0.297914
OLFML2A	2697.08	0.722685	0.402246	1.79663	0.0723948	0.29797
ARHGEF1	5909.7	-0.368	0.204818	-1.79671	0.0723811	0.29797
GRB14	25.8699	1.35393	0.753889	1.79593	0.0725059	0.297995
KCNT1	4.90185	1.24841	0.695154	1.79588	0.0725139	0.297995
ALS2CR4	2033.05	0.373383	0.2079	1.79597	0.0724987	0.297995
CLPP	2438.44	-0.446855	0.248808	-1.79598	0.0724976	0.297995
ZNF235	188.899	-0.460929	0.256585	-1.7964	0.0724311	0.297995
SLIT3	1073.65	-0.954778	0.531659	-1.79585	0.0725189	0.297995
KCNA5	18.8721	-0.972939	0.541721	-1.79601	0.0724924	0.297995
AQP1	4398.1	-0.654738	0.364661	-1.79547	0.0725782	0.298169
MAGEB2	1.77921	-3.35885	1.87097	-1.79524	0.072615	0.298251
ABCA1	2755.2	0.748123	0.416872	1.79461	0.0727155	0.298254
MANSC1	1857.14	0.521298	0.290448	1.7948	0.0726851	0.298254
FAIM	927.389	0.423305	0.235885	1.79454	0.0727262	0.298254
RILP	312.807	-0.486687	0.271189	-1.79464	0.0727114	0.298254
CACNA1D	95.194	-1.03888	0.578785	-1.79494	0.0726637	0.298254
MT3	40.7127	-1.50776	0.839963	-1.79503	0.0726488	0.298254
LCN6	2.34412	-1.94453	1.08361	-1.7945	0.0727338	0.298254
GLRB	71.4745	1.04061	0.579996	1.79416	0.072787	0.298267
ACTN4	32007.5	0.339892	0.189443	1.79416	0.0727875	0.298267
TBP	740.46	0.269289	0.150075	1.79436	0.0727557	0.298267
CNGA1	49.2455	1.05058	0.585704	1.79371	0.0728597	0.298494
LOC729020	162.785	0.469045	0.261547	1.79335	0.0729176	0.298662
C16orf72	2657.98	0.339377	0.189259	1.79318	0.0729436	0.298699
C16orf87	218.933	0.390688	0.21792	1.7928	0.0730042	0.298878
SHCBP1	878.657	0.439757	0.245318	1.7926	0.0730367	0.298942
ERGIC2	1546.37	0.223674	0.1248	1.79225	0.0730924	0.2991
TOMM7	3404.53	-0.522921	0.291802	-1.79204	0.0731259	0.299168
STXBP5L	8.37686	1.85998	1.03805	1.7918	0.0731647	0.299221
SDC1	44482	0.516818	0.288445	1.79174	0.0731747	0.299221
TARBP2	1337.99	-0.376473	0.210127	-1.79165	0.0731894	0.299221
IFI44L	2538.25	0.869963	0.485685	1.79121	0.0732599	0.299439
LOC401588	107.077	0.512365	0.286068	1.79106	0.0732838	0.299468
RAB4B	1516.98	-0.453927	0.25346	-1.79092	0.0733056	0.299488
SLITRK6	192.951	1.49051	0.832463	1.79048	0.0733768	0.299502
HM13	8701.1	-0.437158	0.244155	-1.79049	0.073375	0.299502
RGN	16.1174	-0.924792	0.516419	-1.79078	0.0733291	0.299502
COL19A1	374.052	-1.82781	1.02074	-1.79066	0.0733476	0.299502
ARHGAP24	817.455	0.582555	0.325401	1.79027	0.0734111	0.299573
C17orf62	3707.83	-0.389849	0.217784	-1.79007	0.0734428	0.299631
NACA2	1282.15	-0.466795	0.260784	-1.78997	0.0734592	0.299631
C8orf34	6.2936	1.17247	0.655123	1.7897	0.0735027	0.29967
C16orf42	2292.2	-0.444525	0.248365	-1.7898	0.0734858	0.29967
MAPT	99.2126	-1.11807	0.624761	-1.78959	0.0735198	0.299671
ZNF519	164.779	0.621518	0.347391	1.7891	0.0735987	0.299682
MACF1	9990.25	0.526597	0.294321	1.78919	0.0735844	0.299682
CCDC86	1560.67	0.379052	0.211892	1.78889	0.0736326	0.299682
TSEN54	1600.73	-0.363523	0.203159	-1.78935	0.0735578	0.299682
INO80B	777.408	-0.434442	0.242837	-1.78903	0.0736103	0.299682
CDKL3	68.2798	-0.477598	0.26702	-1.78863	0.073675	0.299682
FLJ44635	97.1786	-0.540712	0.302277	-1.7888	0.0736477	0.299682
SAMD14	44.6596	-0.66906	0.374053	-1.78868	0.0736667	0.299682
IGDCC4	90.0182	-0.92655	0.51787	-1.78915	0.0735899	0.299682
SAT1	24819	0.591971	0.33101	1.78838	0.0737149	0.299706
CLTC	18906.4	0.339001	0.189551	1.78845	0.073704	0.299706
NUDT12	481.23	0.477035	0.266784	1.7881	0.0737606	0.299773
CDC27	2830.01	0.285138	0.159477	1.78796	0.0737822	0.299773
RAB8B	1537.45	-0.440896	0.246589	-1.78798	0.0737785	0.299773
AACS	3992.51	-0.543003	0.303783	-1.78747	0.0738613	0.300025
FMN1	70.1272	0.916835	0.512995	1.78722	0.073902	0.300053
SRPRB	4002.81	0.416835	0.233231	1.78722	0.0739013	0.300053
GPR110	994.384	1.1309	0.633003	1.78657	0.0740077	0.3004
IFIT1	1903.99	0.852643	0.477275	1.78648	0.0740215	0.3004
ECE1	22216.4	-0.616021	0.344965	-1.78575	0.0741397	0.300811
C17orf82	12.3375	0.849612	0.475908	1.78524	0.0742219	0.301006
ZNF157	16.4612	-1.05079	0.588585	-1.78528	0.074216	0.301006
F2RL1	700.657	1.21084	0.678387	1.78488	0.0742813	0.30104
ATP5E	9560.45	-0.593395	0.332443	-1.78496	0.0742686	0.30104
PARVB	941.592	-0.657059	0.368118	-1.78491	0.0742753	0.30104
PLEKHG4	1955.67	0.460868	0.258266	1.78447	0.0743473	0.301239
C16orf80	1357.91	0.292479	0.163942	1.78404	0.0744175	0.301386
ATG16L2	720.779	-0.612897	0.343545	-1.78404	0.0744176	0.301386
ZBED5	2390.02	0.384463	0.215523	1.78386	0.0744468	0.301435
HIST1H3H	56.1601	0.982391	0.550816	1.78352	0.0745021	0.301443
ASAH2B	21.3173	0.834268	0.467945	1.78284	0.0746131	0.301443
PRKX	3471.76	0.525421	0.294711	1.78284	0.074613	0.301443
DIAPH3	714.892	0.507284	0.284561	1.78269	0.0746365	0.301443
LOC100130331	66.3655	0.483644	0.271286	1.78278	0.0746215	0.301443
ZFYVE21	1588.4	0.401028	0.224874	1.78334	0.0745307	0.301443
ECH1	6915.88	-0.365237	0.20484	-1.78303	0.0745808	0.301443
DHRS7B	1304.86	-0.384495	0.215667	-1.78282	0.074616	0.301443
PPM1K	608.531	-0.480626	0.269587	-1.78282	0.0746151	0.301443
LDLRAD2	552.311	-0.537014	0.301133	-1.78331	0.074536	0.301443
GATA3	345.217	-0.59837	0.335611	-1.78293	0.0745985	0.301443
RIMS1	13.5844	1.50777	0.845891	1.78247	0.074673	0.301453
LYG1	30.0474	-0.925918	0.519431	-1.78256	0.0746575	0.301453
SPHK1	2136.57	-0.533388	0.299286	-1.7822	0.0747164	0.30156
REEP3	879.609	0.568148	0.318824	1.78201	0.0747474	0.301616
BRPF1	1614.75	-0.262265	0.147197	-1.78173	0.0747933	0.301732
RAET1E	238.895	1.17663	0.660437	1.78159	0.0748162	0.301756
LYPD6B	441.593	0.978845	0.54948	1.7814	0.0748468	0.30181
IL10	45.3798	-0.520718	0.292342	-1.78119	0.0748813	0.301816
HOTAIR	17.5218	-1.29278	0.7258	-1.78118	0.0748824	0.301816
FAM92B	23.3543	-1.12563	0.632005	-1.78104	0.0749052	0.30184
DNAH14	62.8747	1.13432	0.637029	1.78065	0.0749698	0.301865
KCNRG	13.1157	0.528612	0.296894	1.78047	0.074999	0.301865
USP14	3664.52	0.273488	0.153612	1.78038	0.0750139	0.301865
MAPK7	1136.83	0.26319	0.147811	1.78058	0.0749806	0.301865
YWHAE	25766.1	0.253887	0.142598	1.78044	0.0750037	0.301865
ZNF207	8232.25	0.201631	0.113246	1.78047	0.0749993	0.301865
PRAP1	7.30097	1.39595	0.784261	1.77996	0.0750827	0.302073
USP38	1714.29	0.397716	0.223491	1.77956	0.0751477	0.302197
PDLIM3	3015.72	-1.15181	0.647232	-1.7796	0.0751419	0.302197
GABPB1	1168.53	0.189862	0.106705	1.77933	0.0751865	0.302224
GSTM5	34.7151	-0.826539	0.464527	-1.77931	0.0751886	0.302224
FPR3	1244.15	-0.625198	0.351433	-1.779	0.0752406	0.302364
SH3D20	50.187	0.666283	0.37459	1.7787	0.0752891	0.302457
LRP8	621.419	0.591214	0.332395	1.77865	0.0752978	0.302457
EML3	2422.94	-0.262201	0.147438	-1.77838	0.0753411	0.302555
KISS1	9.40467	-1.90964	1.07387	-1.77829	0.0753565	0.302555
WNT3	36.2934	0.886035	0.498449	1.77758	0.0754723	0.302833
NAMPT	5406.99	0.536398	0.301824	1.77719	0.0755372	0.302833
ALG13	858.106	0.370329	0.208398	1.77703	0.0755627	0.302833
MOBKL2C	1892.37	0.324065	0.182325	1.7774	0.0755024	0.302833
ZNF101	390.431	-0.302607	0.170247	-1.77746	0.0754934	0.302833
MRPL53	1447.98	-0.451985	0.254264	-1.77762	0.0754658	0.302833
GRID1	51.9414	-0.833238	0.468892	-1.77704	0.0755625	0.302833
NTRK3	36.6577	-1.11732	0.628705	-1.77718	0.0755382	0.302833
LOC645323	4.28575	-2.01044	1.13154	-1.77674	0.0756117	0.302961
ADRB1	43.6605	1.04139	0.586239	1.77639	0.0756679	0.303064
CFD	668.819	-0.781241	0.439796	-1.77637	0.0756716	0.303064
KCNK17	17.6859	0.944354	0.53168	1.77617	0.0757051	0.303107
ALS2CR12	4.63776	-0.870391	0.490058	-1.7761	0.0757166	0.303107
ATF6	2639.18	0.324403	0.182748	1.77514	0.0758754	0.303673
ZNF181	380.24	-0.351531	0.198055	-1.77491	0.0759125	0.303753
ETHE1	1985.43	-0.528979	0.298076	-1.77465	0.0759563	0.30386
C5orf58	7.12235	-0.749695	0.422497	-1.77444	0.0759906	0.303928
LUZP2	44.9693	1.53375	0.864489	1.77417	0.0760349	0.303963
MTG1	1456.41	-0.454217	0.256031	-1.77407	0.0760508	0.303963
ADAM22	162.575	-1.12539	0.634342	-1.77411	0.0760445	0.303963
SLCO4C1	110.658	1.44796	0.816406	1.77357	0.0761338	0.304088
CCM2	3600.86	-0.41752	0.235385	-1.77377	0.0761004	0.304088
GCDH	1599.03	-0.421238	0.237508	-1.77358	0.0761332	0.304088
TSTD2	1094.58	0.471642	0.265992	1.77315	0.0762045	0.304239
VANGL1	2501.42	0.408869	0.23059	1.77314	0.0762059	0.304239
MT1H	65.2578	1.25353	0.707046	1.77291	0.0762435	0.30432
THAP3	747.185	-0.518145	0.292299	-1.77265	0.0762859	0.304421
TXN2	3560.4	-0.320516	0.180845	-1.77232	0.0763416	0.304574
FCF1	1974.76	0.283519	0.159986	1.77214	0.0763711	0.304623
FXR1	7088.92	0.432791	0.24425	1.77192	0.0764082	0.304634
LOC90110	359.575	-0.331798	0.187243	-1.77202	0.0763911	0.304634
PLCL2	544.794	-0.512285	0.289137	-1.77177	0.0764325	0.304662
PTTG3P	226.596	-0.530855	0.299652	-1.77157	0.0764652	0.304677
2021-03-01	214.872	-0.604886	0.341446	-1.77154	0.0764708	0.304677
SH2D6	1.32113	-1.80668	1.01997	-1.77131	0.0765098	0.304764
YSK4	1.86847	-1.47493	0.832739	-1.77118	0.0765308	0.304779
TMEM2	2156.85	0.522599	0.295195	1.77035	0.0766683	0.305148
LRRC61	959.988	-0.561225	0.31702	-1.77031	0.0766753	0.305148
CBFA2T3	411.111	-0.623759	0.352304	-1.77051	0.0766418	0.305148
FASTK	3289.26	-0.410644	0.232006	-1.76997	0.0767317	0.305304
AMMECR1	1642.98	0.504568	0.285155	1.76945	0.0768187	0.305513
EFCAB10	6.05472	-0.85363	0.482416	-1.76949	0.0768123	0.305513
ZNF552	380.079	0.499597	0.282397	1.76913	0.0768721	0.305657
TTC1	2572.94	-0.3214	0.181738	-1.76848	0.0769808	0.30602
DERL3	3069.97	-0.70961	0.401306	-1.76825	0.0770191	0.306103
C17orf69	116.694	0.550028	0.311205	1.76741	0.0771592	0.306522
SLC34A2	1107.62	-1.57394	0.890521	-1.76743	0.0771555	0.306522
LRRC8E	966.824	0.696358	0.394151	1.76673	0.077274	0.306675
EXTL2	511.683	0.440092	0.249109	1.76666	0.0772844	0.306675
NENF	2254.28	-0.553484	0.313231	-1.76702	0.0772254	0.306675
HSPA12B	186.979	-0.622142	0.352144	-1.76673	0.0772737	0.306675
TLE6	35.5993	-0.887343	0.502251	-1.76673	0.0772731	0.306675
ODF3L2	3.34785	1.29605	0.733823	1.76616	0.0773683	0.306845
WDFY3	1877.73	0.496325	0.281003	1.76626	0.0773519	0.306845
BPI	4.3801	-1.14561	0.648668	-1.7661	0.0773792	0.306845
FAM22F	10.9751	-0.609863	0.345371	-1.76582	0.0774264	0.306954
IL32	12777.4	-0.693706	0.392872	-1.76573	0.0774413	0.306954
KLHL7	1219.09	0.230222	0.130401	1.7655	0.07748	0.307038
KRTCAP2	3283.41	-0.435445	0.246681	-1.76521	0.0775284	0.307118
MBNL2	2941.37	-0.621051	0.351836	-1.76517	0.077535	0.307118
EDC3	1898.8	0.234033	0.132594	1.76503	0.0775581	0.307126
KSR1	2556.79	-0.501008	0.283865	-1.76495	0.0775716	0.307126
SCAND1	2171.03	-0.672009	0.380799	-1.76473	0.0776084	0.307203
FBXL4	536.702	0.347407	0.196932	1.7641	0.0777153	0.307488
ISOC2	3317.7	-0.534834	0.303176	-1.76411	0.0777142	0.307488
FAM54B	1438.75	-0.267434	0.151649	-1.76351	0.0778153	0.307746
OTUD5	3879.94	-0.304117	0.17245	-1.76351	0.0778144	0.307746
ZNF137	56.8421	-0.788468	0.447249	-1.76293	0.0779122	0.308061
TFG	7856.85	0.355795	0.201834	1.76281	0.0779328	0.308073
RGNEF	2427.3	-0.536059	0.30413	-1.76259	0.0779689	0.308147
GRINA	8348.42	-0.471126	0.26732	-1.76241	0.0780009	0.308205
NOL8	2053.81	0.292397	0.165932	1.76216	0.078043	0.308233
CNR1	100.307	-1.20532	0.683982	-1.76221	0.0780331	0.308233
UNC5C	12.7326	-1.16944	0.663827	-1.76166	0.0781264	0.308494
FER1L6	17.5771	1.49403	0.848235	1.76135	0.0781799	0.308636
METTL14	684.761	0.344503	0.195649	1.76082	0.0782689	0.308781
C2CD4D	39.5102	-0.675213	0.383456	-1.76086	0.0782619	0.308781
KIR3DL2	28.7364	-1.03033	0.585112	-1.76091	0.0782537	0.308781
EIF4G3	3211.06	0.384202	0.218246	1.76041	0.0783384	0.308917
POLR2E	7380.05	-0.339222	0.192684	-1.76051	0.0783216	0.308917
NHP2	3529.64	-0.426166	0.242129	-1.76008	0.0783942	0.309068
POU2F3	164.019	0.928194	0.527422	1.75987	0.07843	0.30914
FBXL2	101.257	0.751628	0.427131	1.75971	0.0784567	0.309177
TMOD3	5224.7	0.474702	0.269787	1.75954	0.0784859	0.309223
FHL1	1804.95	-0.960928	0.546157	-1.75943	0.0785037	0.309224
TFAP2C	2005.49	0.62243	0.353811	1.75921	0.078541	0.309302
SIL1	2177.21	-0.449257	0.2554	-1.75903	0.0785717	0.309354
ZNF366	86.6621	-0.900719	0.512086	-1.75892	0.0785908	0.30936
FAT1	12428	0.742618	0.422243	1.75874	0.0786211	0.309411
SH3KBP1	2224.33	-0.414888	0.235924	-1.75857	0.0786504	0.309457
PHPT1	4350.15	-0.593541	0.337622	-1.75801	0.0787464	0.309629
SLC8A1	503.822	-0.667745	0.379828	-1.75802	0.0787443	0.309629
SLC16A11	106.544	-1.00773	0.573226	-1.75801	0.0787465	0.309629
CAMSAP1	4315.84	0.354455	0.201779	1.75665	0.0789772	0.310444
SLMO2	3791.25	0.302001	0.171925	1.75658	0.0789888	0.310444
HAL	17.4314	0.896943	0.510719	1.75624	0.0790481	0.310559
GMPR2	2313.84	-0.227888	0.129772	-1.75606	0.0790782	0.310559
GLCE	2175.56	-0.568985	0.324023	-1.756	0.0790883	0.310559
NEDD1	2712.32	-0.612458	0.348755	-1.75613	0.0790664	0.310559
C19orf25	1467.42	-0.453605	0.258339	-1.75585	0.079114	0.310573
PIN1L	11.9054	-0.503613	0.286833	-1.75577	0.0791272	0.310573
HIST1H2AM	16.2232	0.820918	0.467624	1.75551	0.0791726	0.310682
RXFP1	3.83339	0.875057	0.498612	1.75499	0.0792619	0.310856
CDH1	16106.2	0.505948	0.288367	1.75453	0.0793405	0.310856
ASB3	694.89	0.256623	0.146272	1.75443	0.0793575	0.310856
MAZ	11432.7	-0.325084	0.185225	-1.75508	0.0792462	0.310856
NEDD8	4809.47	-0.44463	0.253367	-1.75488	0.0792795	0.310856
ZNF382	32.4145	-0.600505	0.342236	-1.75465	0.0793185	0.310856
OVGP1	96.5159	-0.847762	0.48319	-1.75451	0.0793429	0.310856
SYCE1L	43.173	-1.06621	0.607626	-1.75471	0.0793085	0.310856
C1orf89	119.476	-0.357154	0.203631	-1.75393	0.0794433	0.311039
GNB3	41.6345	-0.727283	0.414688	-1.75381	0.0794637	0.311039
FAM164A	708.896	-0.737823	0.420678	-1.75389	0.0794493	0.311039
ZNF98	3.25198	-1.53373	0.874547	-1.75374	0.0794745	0.311039
EMCN	209.335	-0.647833	0.369461	-1.75345	0.0795241	0.311164
TRIM54	47.0192	-1.85479	1.05798	-1.75315	0.0795769	0.311302
TNFRSF18	1141.11	-0.700881	0.400004	-1.75219	0.0797418	0.311809
GLT8D2	236.49	-0.739798	0.422195	-1.75226	0.0797284	0.311809
GJD3	438.002	-0.497775	0.284109	-1.75206	0.079764	0.311827
IER5	4056.27	-0.444671	0.253844	-1.75175	0.0798163	0.311963
CWC15	1547.65	-0.399196	0.227909	-1.75156	0.0798503	0.312027
PATL2	56.1463	-0.603899	0.34482	-1.75135	0.0798861	0.312097
C9orf125	1395.95	0.698575	0.398913	1.7512	0.0799116	0.312128
PLCL1	258.971	-0.713758	0.407619	-1.75104	0.0799386	0.312165
FBXO3	1500.77	0.313353	0.178975	1.75082	0.0799766	0.312182
RAB36	703.508	-0.777594	0.444138	-1.75079	0.0799815	0.312182
PAX8	248.908	-0.893551	0.510394	-1.75071	0.0799959	0.312182
LEO1	1397.37	0.354858	0.202733	1.75037	0.0800548	0.312212
ERI2	914.911	0.331006	0.189108	1.75036	0.0800565	0.312212
NUP35	653.036	0.243007	0.138825	1.75046	0.0800394	0.312212
EXOC3L	152.052	-0.46631	0.266454	-1.75006	0.0801086	0.312277
LOC729234	93.5026	-0.75677	0.432403	-1.75015	0.0800923	0.312277
PFN4	8.14473	0.61665	0.35245	1.74961	0.0801861	0.312464
SOCS6	1052.51	0.39028	0.223106	1.7493	0.0802394	0.312464
NCDN	1381.16	0.344357	0.196858	1.74927	0.080245	0.312464
NT5C2	3796.69	0.28376	0.162212	1.74932	0.0802359	0.312464
SLC7A6	1553.69	-0.257523	0.147198	-1.74951	0.0802033	0.312464
GLUL	53834.8	0.629441	0.359889	1.74898	0.0802937	0.312523
E2F2	1739.16	-0.504163	0.288279	-1.74887	0.080313	0.312523
GRIA4	5.15039	-1.28563	0.735087	-1.74895	0.0802999	0.312523
ATP7B	129.769	0.786947	0.450068	1.74851	0.0803764	0.312701
NFATC2	259.996	-1.08032	0.617939	-1.74827	0.0804174	0.312791
OR52N4	5.23381	-1.04362	0.597107	-1.74779	0.0805007	0.313046
TRAPPC4	1318.71	-0.444249	0.254211	-1.74756	0.0805401	0.313131
CENPI	335.834	0.556507	0.318487	1.74734	0.0805778	0.31314
C14orf159	1899.65	-0.318067	0.182023	-1.7474	0.0805672	0.31314
CCL28	149.573	0.520836	0.298165	1.7468	0.0806712	0.313261
NDUFS5	6007.64	-0.48121	0.275497	-1.7467	0.0806896	0.313261
TSPAN9	4138.43	-0.558407	0.319672	-1.74681	0.0806697	0.313261
GPBAR1	37.117	-0.622158	0.356194	-1.74668	0.0806923	0.313261
ALPPL2	3.68759	-1.82902	1.04715	-1.74665	0.0806977	0.313261
DNAJC28	54.9088	0.458911	0.262814	1.74615	0.0807856	0.313438
TADA2A	549.221	0.293882	0.168309	1.74608	0.0807963	0.313438
CEACAM4	40.4707	-0.752183	0.430767	-1.74615	0.0807852	0.313438
TP53BP1	2166.8	0.344523	0.197331	1.74592	0.0808254	0.313482
CRYBG3	1160.56	0.653898	0.374636	1.74542	0.0809116	0.313748
C20orf134	166.522	-0.688411	0.394471	-1.74515	0.0809588	0.313862
ZNF415	59.9759	0.976084	0.559411	1.74484	0.0810122	0.31395
RAB11FIP3	1414.9	-0.547644	0.313869	-1.74481	0.0810171	0.31395
FAM111B	2571.65	0.481609	0.276117	1.74422	0.0811201	0.31428
CLUL1	31.0748	1.57274	0.902032	1.74355	0.0812375	0.314333
SLC15A2	727.578	0.937389	0.537666	1.74344	0.0812569	0.314333
MKNK2	15424	0.511207	0.293197	1.74356	0.0812358	0.314333
RABGAP1	4033.73	0.371205	0.212896	1.7436	0.0812289	0.314333
KPNB1	12543	0.236256	0.135512	1.74343	0.081258	0.314333
ACBD4	355.372	-0.566365	0.324836	-1.74354	0.081239	0.314333
ZFP2	24.6512	-0.749681	0.429867	-1.74398	0.0811618	0.314333
PRR5	842.063	-0.553451	0.31756	-1.74282	0.0813648	0.314677
FAM72A	98.4512	0.556017	0.319073	1.7426	0.0814028	0.314692
AKR1A1	7855.57	-0.358324	0.205639	-1.74249	0.081422	0.314692
C3orf54	586.51	-0.592956	0.340284	-1.74253	0.0814151	0.314692
RHOJ	166.615	-0.669876	0.384541	-1.74202	0.0815057	0.314946
PDP1	2709.59	0.420092	0.2412	1.74168	0.0815653	0.315039
PEX7	242.437	0.322134	0.184947	1.74177	0.0815496	0.315039
GSG2	471.399	0.355857	0.204359	1.74133	0.0816252	0.315201
MRPS12	2276.22	-0.434032	0.249292	-1.74106	0.0816739	0.315321
LCN2	12215.9	1.2377	0.711085	1.74057	0.0817586	0.315329
SHROOM2	1353.63	0.496282	0.285132	1.74053	0.0817652	0.315329
TRIP13	1524.4	0.399929	0.22977	1.74056	0.08176	0.315329
PAPOLA	8311.5	0.279552	0.160599	1.74069	0.0817386	0.315329
GAP43	27.5389	-1.07344	0.616604	-1.7409	0.0817019	0.315329
GINS3	1153.8	0.341493	0.196225	1.74031	0.0818044	0.315409
AK2	7749.98	-0.328494	0.188767	-1.74021	0.0818216	0.315409
HIST1H2BN	15.2469	0.844483	0.485408	1.73974	0.0819052	0.315662
EIF2S1	4449.5	0.318825	0.183286	1.73949	0.0819477	0.315758
NOG	11.9233	1.3736	0.789709	1.73938	0.0819678	0.315766
EMILIN2	1338.62	-0.544054	0.312813	-1.73923	0.0819938	0.315797
HEBP1	1506.07	-0.28752	0.165332	-1.73905	0.0820255	0.315851
PRIC285	4640.07	0.457278	0.263042	1.73842	0.082137	0.316211
LSMD1	1610.83	-0.572509	0.329404	-1.73801	0.0822083	0.316417
TM2D1	665.323	0.257441	0.148136	1.73787	0.0822337	0.316446
NOTCH1	10872.5	0.535371	0.308091	1.7377	0.0822632	0.316491
SIRT5	827.717	0.334541	0.192577	1.73718	0.0823557	0.316777
PEX5L	3.68367	-1.33454	0.768365	-1.73686	0.0824116	0.316924
PASK	1049.22	-0.467468	0.269207	-1.73646	0.0824821	0.317013
C5orf62	1377.9	-0.622967	0.358764	-1.73642	0.0824887	0.317013
FCGR3A	3543.55	-0.736065	0.423853	-1.7366	0.0824571	0.317013
CTAGE1	61.6052	0.514845	0.29659	1.73588	0.0825852	0.317247
C8orf40	1282.24	-0.387872	0.223444	-1.73588	0.0825853	0.317247
TMPRSS6	16.1378	-0.62268	0.358904	-1.73495	0.0827496	0.31774
TEX11	9.34709	-1.33431	0.76905	-1.73501	0.0827386	0.31774
CCDC39	29.2364	0.760111	0.438349	1.73403	0.0829127	0.318292
DRD4	31.2332	-1.03302	0.595764	-1.73394	0.0829293	0.318292
PSMD7	5061.91	0.293188	0.169133	1.73348	0.0830109	0.318536
CEACAM7	546.599	1.30991	0.755813	1.73312	0.0830752	0.318713
PIK3IP1	2904.97	-0.42273	0.24401	-1.73243	0.083197	0.319111
H19	12984.8	1.24088	0.716478	1.73191	0.0832892	0.319251
CHIC1	378.231	0.530856	0.306548	1.73172	0.0833229	0.319251
ASH2L	3258.78	-0.240382	0.138819	-1.73162	0.0833416	0.319251
MGC16275	80.3122	-0.391777	0.226236	-1.73172	0.0833233	0.319251
PAQR4	3669.86	-0.460712	0.266057	-1.73163	0.0833397	0.319251
FER1L5	3.38899	-1.46041	0.84333	-1.73171	0.0833246	0.319251
TMEM192	703.328	0.39255	0.22675	1.7312	0.0834157	0.319465
IMPA1	1010.11	0.325395	0.187991	1.73091	0.083468	0.319527
UBE2D2	5429.81	-0.255196	0.147431	-1.73095	0.0834601	0.319527
RPL10A	20331.8	-0.419944	0.242654	-1.73063	0.0835183	0.319593
TRHDE	18.2922	-1.66218	0.960457	-1.73061	0.0835214	0.319593
PDE10A	308.671	1.00692	0.582095	1.72982	0.0836626	0.319823
LRG1	966.706	0.973412	0.562617	1.73015	0.0836035	0.319823
PPP1R2P3	230.368	0.473414	0.273679	1.72981	0.0836639	0.319823
C3orf23	946.76	0.311562	0.180118	1.72977	0.083672	0.319823
FAM65C	860.512	-1.15906	0.670015	-1.7299	0.0836473	0.319823
STARD3NL	835.96	0.488509	0.282503	1.72922	0.0837697	0.320128
CMPK2	1421.93	0.694582	0.401842	1.72849	0.0838997	0.320356
FZD6	4951.5	0.475309	0.274955	1.72868	0.0838665	0.320356
LOC388242	58.7453	-0.941156	0.544419	-1.72873	0.0838566	0.320356
SOX10	27.5967	-1.46544	0.847817	-1.72848	0.083902	0.320356
WISP2	185.055	-1.25105	0.723839	-1.72836	0.0839239	0.320371
AK5	18.6056	-0.88836	0.51404	-1.72819	0.0839536	0.320415
MOBKL3	2110.16	0.261134	0.151148	1.72767	0.0840476	0.320705
TBKBP1	402.24	0.46035	0.266518	1.72727	0.0841184	0.320769
HNRNPAB	11339.9	-0.272492	0.157747	-1.72739	0.0840972	0.320769
FBN1	4857.11	-0.805191	0.466163	-1.72727	0.084119	0.320769
LEPROT	979.883	0.634133	0.367185	1.72701	0.0841658	0.320879
PLD5	46.0915	-1.89213	1.09593	-1.72651	0.084256	0.321153
CCDC17	26.6324	-0.808155	0.468127	-1.72636	0.084283	0.321187
SGEF	869.949	0.662169	0.383705	1.72572	0.0843975	0.321199
TFRC	16540.3	0.623189	0.361023	1.72618	0.0843156	0.321199
NEURL4	1298.44	-0.345456	0.200137	-1.7261	0.0843295	0.321199
PRR13	4181.55	-0.359184	0.208139	-1.72569	0.0844031	0.321199
C12orf72	77.9079	-0.375286	0.217479	-1.72562	0.0844162	0.321199
C19orf24	1761.66	-0.485001	0.281073	-1.72553	0.0844315	0.321199
DDAH2	1935.12	-0.485644	0.281373	-1.72598	0.0843512	0.321199
BACH2	404.698	-0.673571	0.390323	-1.72567	0.0844061	0.321199
BCORL1	718.085	0.404996	0.234765	1.72511	0.0845073	0.321394
PPAPDC1A	69.5053	-0.97571	0.565614	-1.72505	0.084519	0.321394
KCNE3	533.699	0.80824	0.468581	1.72487	0.0845512	0.321427
PAQR7	1303.15	0.407732	0.236394	1.7248	0.0845641	0.321427
DEF6	2645.97	-0.405455	0.235134	-1.72435	0.0846439	0.321661
SLC25A32	1163.16	0.26471	0.153572	1.72369	0.084764	0.322048
PNPLA2	2890.33	-0.432004	0.250646	-1.72356	0.0847865	0.322065
NLRP1	2381.02	-0.559324	0.324586	-1.72319	0.0848537	0.322251
MAP2	403.512	1.05584	0.61281	1.72296	0.0848962	0.32231
FAM13A	1072.12	0.814409	0.47272	1.72282	0.0849217	0.32231
USP1	4947	0.284716	0.165263	1.7228	0.0849241	0.32231
ANP32D	0.987059	1.24981	0.725531	1.72261	0.0849589	0.322373
GPR34	242.595	-0.455821	0.264669	-1.72223	0.0850271	0.322563
JPH4	25.6408	-0.69899	0.405897	-1.72209	0.0850534	0.322594
ZNF778	148.659	0.405394	0.23543	1.72193	0.0850819	0.322633
GPT2	2314.28	0.666453	0.387085	1.72172	0.0851194	0.322706
CCDC81	17.8494	-0.803557	0.466814	-1.72136	0.0851849	0.322885
FAM162A	4004.46	0.468046	0.271944	1.72111	0.0852304	0.322988
PMS1	660.599	0.302756	0.175959	1.7206	0.0853231	0.32327
CASP3	3098.56	0.292326	0.169912	1.72046	0.0853496	0.323301
TMEM231	245.921	-0.669263	0.389027	-1.72035	0.0853688	0.323305
CD300C	107.512	-0.624373	0.36296	-1.72023	0.0853911	0.32332
POU2F1	302.079	-0.397376	0.231033	-1.72	0.0854332	0.32341
TUT1	1340.87	-0.28042	0.163056	-1.71978	0.0854733	0.323414
GLYCTK	243.762	-0.413177	0.240263	-1.71969	0.0854892	0.323414
FAM26E	140.081	-0.739315	0.429882	-1.71981	0.0854668	0.323414
FIBIN	148.446	-1.07605	0.625792	-1.7195	0.0855229	0.323473
ANKRD37	506.614	0.686612	0.399361	1.71928	0.0855639	0.323558
FDX1L	603.396	-0.475109	0.276376	-1.71907	0.085602	0.323633
TUB	365.16	0.953404	0.554666	1.71888	0.0856366	0.323673
HYI	710.482	-0.611668	0.355867	-1.71881	0.085649	0.323673
RPL4	44384.5	-0.400435	0.233008	-1.71855	0.0856967	0.323715
C6orf48	3386.83	-0.510167	0.296849	-1.71861	0.0856862	0.323715
RFXAP	180.786	0.541789	0.315331	1.71816	0.0857676	0.323775
SMEK1	4212.14	0.327036	0.190336	1.71821	0.0857592	0.323775
TCP1	9894.1	0.275756	0.160484	1.71827	0.0857473	0.323775
UTP14C	1512.33	0.370826	0.215912	1.71748	0.085891	0.324172
ACAD11	720.524	0.545918	0.317952	1.71698	0.0859825	0.324424
HES6	882.422	-0.883235	0.514461	-1.71682	0.0860128	0.324424
C10orf93	1.80992	-2.28704	1.33212	-1.71684	0.0860085	0.324424
HNRNPR	8242.17	0.15296	0.0891184	1.71637	0.0860947	0.324663
ARL3	1680.15	-0.637828	0.371718	-1.71589	0.0861816	0.324863
GAMT	730.122	-0.741563	0.432177	-1.71588	0.0861843	0.324863
MKX	63.9925	1.17909	0.687266	1.71562	0.0862315	0.324971
SLC2A3	1727.68	-0.557358	0.324917	-1.71538	0.0862747	0.325065
ALOXE3	131.342	0.906943	0.528901	1.71477	0.0863874	0.325361
ROR1	96.1784	-1.09677	0.639606	-1.71476	0.08639	0.325361
C6orf108	1287.53	-0.473123	0.275936	-1.71461	0.0864164	0.325391
DPH3B	46.1941	0.471576	0.27507	1.71438	0.0864583	0.325479
ASPHD1	164.199	-0.931888	0.543686	-1.71402	0.0865252	0.325662
DECR2	564.689	-0.457879	0.267161	-1.71387	0.0865522	0.325694
HEATR7A	2020.14	-0.361544	0.210982	-1.71363	0.0865974	0.325795
CHDH	461.918	-0.768088	0.448335	-1.7132	0.0866755	0.326019
CTH	89.491	0.661543	0.386169	1.71309	0.0866956	0.326026
MYST3	5161.62	-0.55703	0.325186	-1.71296	0.0867205	0.32605
ABCD1	1072.39	0.486119	0.283828	1.71272	0.0867632	0.326138
FAM105B	2870.74	-0.360757	0.210645	-1.71263	0.0867809	0.326138
LAMB3	31775.5	0.653253	0.381522	1.71223	0.0868546	0.326207
DHRS4L2	1020.05	-0.478916	0.279695	-1.71228	0.0868458	0.326207
GPR84	147.036	-0.648406	0.378656	-1.71239	0.086825	0.326207
SLC45A3	169.378	0.491677	0.287249	1.71168	0.086956	0.32639
COL6A6	135.011	-0.887127	0.518283	-1.71166	0.0869586	0.32639
ADAMTS2	922.344	-0.982199	0.57377	-1.71183	0.0869274	0.32639
TBL1X	1561.51	0.432239	0.252556	1.71146	0.0869968	0.326395
PTCD3	2116.4	-0.186888	0.109198	-1.71146	0.0869964	0.326395
TUBGCP5	1005.16	0.298101	0.174226	1.711	0.0870805	0.326639
WDSUB1	377.982	0.31827	0.186099	1.71022	0.0872245	0.326857
ACP5	5167.41	-0.622255	0.363819	-1.71034	0.0872026	0.326857
ANKLE1	142.292	-0.920954	0.538491	-1.71025	0.0872198	0.326857
HAND2	41.9708	-1.07791	0.630288	-1.71019	0.0872309	0.326857
KRTAP5-10	1.75257	-1.69636	0.991794	-1.7104	0.0871921	0.326857
ATP5SL	2478.49	-0.273996	0.160227	-1.71005	0.0872564	0.326884
ZFP91-CNTF	4.12749	1.8757	1.097	1.70985	0.0872941	0.326895
ARL14	76.8748	-1.13461	0.663578	-1.70983	0.0872965	0.326895
SGMS2	917.104	0.6586	0.385282	1.7094	0.0873777	0.32713
STARD10	2663.53	-0.535017	0.313033	-1.70914	0.0874253	0.327239
INHBC	3.28796	0.885006	0.517892	1.70886	0.0874766	0.327292
EIF3L	14015.3	-0.280415	0.164091	-1.7089	0.0874699	0.327292
PKP3	9331.18	0.561469	0.328628	1.70853	0.0875385	0.327386
SNTA1	1099.18	-0.720452	0.421671	-1.70856	0.087532	0.327386
CEP152	569.471	0.448101	0.262291	1.70841	0.0875597	0.327395
MAGEA5	1.61183	1.33513	0.781754	1.70787	0.0876606	0.327704
C20orf203	5.02604	-1.50536	0.881608	-1.70751	0.0877265	0.327881
ALOX5	1140.72	-0.564319	0.330514	-1.7074	0.087748	0.327891
GPS2	2575.69	-0.320021	0.18745	-1.70723	0.0877784	0.327936
KRT23	773.895	1.29339	0.758117	1.70605	0.0879983	0.32811
MPPED2	120.756	1.16544	0.683162	1.70595	0.0880171	0.32811
CGB7	56.5259	0.647329	0.379467	1.70589	0.0880291	0.32811
WHSC1	7199.11	0.375888	0.220262	1.70655	0.0879059	0.32811
ATXN2	1358.25	0.289301	0.169505	1.70674	0.0878699	0.32811
GCH1	1752.53	-0.470708	0.275876	-1.70623	0.0879652	0.32811
EMP3	1915.77	-0.502666	0.294621	-1.70615	0.0879807	0.32811
SIGLEC11	22.628	-0.758043	0.444164	-1.70667	0.0878826	0.32811
LRRC19	6.29973	-0.999275	0.585662	-1.70623	0.0879653	0.32811
C8orf42	1207.97	-1.04476	0.612184	-1.70662	0.0878935	0.32811
UPF0639	7.87531	-1.17218	0.687066	-1.70607	0.0879957	0.32811
TMEM50A	5937.15	-0.252082	0.147824	-1.70528	0.0881425	0.328464
GLIPR2	1523.75	-0.56476	0.331207	-1.70516	0.0881648	0.328477
LOC340508	1.3819	-1.51549	0.888853	-1.705	0.0881944	0.328519
FOXD4L2	13.2993	-0.670117	0.393063	-1.70486	0.0882207	0.328547
C6orf168	286.806	1.07518	0.63077	1.70455	0.0882783	0.328692
RET	387.168	-1.3889	0.814908	-1.70437	0.0883118	0.328748
ZNF214	87.3288	0.917797	0.53854	1.70423	0.0883378	0.328776
PYROXD2	131.475	0.814687	0.478236	1.70353	0.0884696	0.328906
FBXO8	915.09	0.276478	0.162305	1.70345	0.0884843	0.328906
GNLY	1676.07	-0.852983	0.500659	-1.70372	0.0884332	0.328906
SNHG3	216.7	-0.856215	0.502603	-1.70356	0.0884632	0.328906
CD70	172.556	-0.888487	0.521556	-1.70353	0.0884689	0.328906
C9orf47	6.33653	-0.986707	0.57919	-1.7036	0.0884563	0.328906
TRIM68	631.032	0.432958	0.254201	1.70321	0.0885282	0.328927
FMR1	3449.24	0.385896	0.226579	1.70314	0.0885411	0.328927
ANO4	193.359	-1.38262	0.811819	-1.70312	0.0885458	0.328927
RAB3GAP1	3701.15	0.300211	0.176314	1.70271	0.0886226	0.329143
MED13	4188.2	0.37253	0.218873	1.70203	0.088749	0.329543
CADM3	273.087	-1.20691	0.709445	-1.7012	0.0889055	0.330055
DISP1	278.517	-0.392921	0.231039	-1.70067	0.0890048	0.330355
MAGI2	133.128	0.447283	0.263065	1.70028	0.0890786	0.330559
WDR26	4966.16	0.289795	0.170476	1.69991	0.0891473	0.330745
MBIP	612.073	0.396325	0.233176	1.69968	0.089191	0.330793
JAK2	1697.38	-0.435216	0.256063	-1.69964	0.0891977	0.330793
TMEM88	43.2867	-0.598153	0.352052	-1.69905	0.0893098	0.331139
MAP3K1	2516.43	-0.4363	0.256878	-1.69847	0.0894188	0.331474
LOC100272217	32.1526	0.627238	0.369372	1.69812	0.0894848	0.331506
EEF1B2	6880.24	-0.375168	0.220946	-1.69801	0.0895052	0.331506
ZNF546	104.311	-0.502381	0.295879	-1.69793	0.0895214	0.331506
SPARC	36154.5	-0.704478	0.414897	-1.69796	0.0895156	0.331506
NPW	83.9619	-1.14284	0.673019	-1.69808	0.0894919	0.331506
SLC2A12	820.113	-0.813917	0.47939	-1.69782	0.0895421	0.331514
AMIGO2	483.878	0.750826	0.442272	1.69766	0.0895723	0.331556
CCDC87	49.1445	0.690641	0.406915	1.69726	0.0896472	0.331716
ABCA9	62.1715	-0.961232	0.566353	-1.69723	0.089653	0.331716
SERTAD3	1833.54	-0.368555	0.217254	-1.69643	0.0898049	0.331931
MRPS36	922.565	-0.376379	0.221833	-1.69668	0.0897574	0.331931
STARD8	262.362	-0.545178	0.321305	-1.69676	0.0897422	0.331931
SLC1A3	2039.76	-0.917325	0.540676	-1.69663	0.0897676	0.331931
NPFFR1	3.68885	-1.35808	0.800554	-1.69643	0.0898049	0.331931
XCL2	85.0372	-0.762921	0.449833	-1.69601	0.089884	0.332154
TMEM45A	3843.51	-0.944739	0.557072	-1.6959	0.0899047	0.332161
TRIM13	1215.73	-0.309545	0.182545	-1.69572	0.0899385	0.332216
CDC42EP4	16128.5	-0.680575	0.401424	-1.6954	0.0899993	0.332372
ITGB4	31384.3	0.535073	0.315699	1.69488	0.0900974	0.332664
HFE	310.984	0.539443	0.318449	1.69397	0.090271	0.332679
HCP5	3785.66	0.521262	0.307611	1.69455	0.0901611	0.332679
ANKIB1	2365.26	0.392839	0.231895	1.69403	0.0902587	0.332679
DNAJA3	3184.63	0.280845	0.165788	1.694	0.0902646	0.332679
ST6GALNAC4	1158.11	-0.361202	0.213221	-1.69403	0.0902599	0.332679
UBE2B	2916.92	-0.375398	0.221552	-1.6944	0.0901886	0.332679
C12orf65	1286.21	-0.379865	0.224172	-1.69453	0.0901652	0.332679
NXN	5726.95	-0.613624	0.362159	-1.69435	0.0901991	0.332679
PLEKHB1	194.302	-0.733736	0.433171	-1.69387	0.0902896	0.332679
FAM101A	107.522	-1.03414	0.61041	-1.69417	0.0902334	0.332679
SARM1	505.168	-0.557498	0.329244	-1.69326	0.0904052	0.333036
C4orf32	560.726	0.544452	0.321572	1.6931	0.0904374	0.333065
INTS2	731.6	0.390539	0.230704	1.69281	0.0904916	0.333065
C7orf26	1362.79	-0.273958	0.161842	-1.69275	0.0905022	0.333065
DRAM1	2484.1	-0.515696	0.304653	-1.69273	0.090506	0.333065
MS4A4A	480.394	-0.692738	0.409243	-1.69273	0.0905071	0.333065
TYW1B	174.264	0.475735	0.281083	1.69251	0.090549	0.333149
LRRC27	218.758	-0.438124	0.258909	-1.69219	0.0906089	0.333301
CHMP4C	956.026	0.497451	0.294003	1.69199	0.0906471	0.333335
C4orf29	243.038	0.3291	0.194509	1.69195	0.0906559	0.333335
ARAP3	699.601	0.582387	0.344412	1.69096	0.0908439	0.333704
NRARP	2076.78	0.49625	0.293478	1.69093	0.0908507	0.333704
ZSWIM7	457.886	-0.406413	0.240331	-1.69105	0.0908266	0.333704
RFTN2	77.7381	-0.549122	0.324674	-1.6913	0.0907788	0.333704
GAS1	1399.96	-0.820842	0.485406	-1.69104	0.090829	0.333704
LOC678655	537.856	-0.551609	0.326241	-1.69081	0.090874	0.333721
FAM86B2	15.3544	0.857882	0.507491	1.69044	0.0909445	0.33391
KLK5	353.683	1.75366	1.03756	1.69017	0.0909956	0.334028
NMI	2172.45	0.380204	0.224966	1.69005	0.0910182	0.334042
STARD7	10594.8	-0.264326	0.156418	-1.68987	0.0910522	0.334097
FAM5B	1.49119	1.5895	0.940804	1.68952	0.0911203	0.334266
PDZD8	869.994	0.599646	0.354965	1.68931	0.0911598	0.334266
EPC2	1228.56	0.347163	0.205526	1.68914	0.0911927	0.334266
MSX1	135.238	-0.848958	0.502585	-1.68918	0.0911847	0.334266
LEP	15.7258	-1.6627	0.984339	-1.68916	0.0911891	0.334266
KRT10	4794.27	1.01086	0.59875	1.68828	0.0913572	0.3348
GLYATL2	60.7584	1.36202	0.80699	1.68778	0.091454	0.334803
FAM190A	43.3388	0.903382	0.535278	1.68769	0.0914716	0.334803
MRRF	1482.68	0.353805	0.209614	1.68789	0.091433	0.334803
SET	17238.8	0.261142	0.154719	1.68785	0.0914394	0.334803
ZER1	3845.22	0.222289	0.131707	1.68775	0.0914592	0.334803
C7orf29	626.622	-0.547941	0.32459	-1.6881	0.0913912	0.334803
NRP1	2450.37	0.638965	0.37865	1.68748	0.0915107	0.334816
C3orf1	4134.01	0.3829	0.226921	1.68737	0.0915319	0.334816
DHRS2	152.952	-1.29445	0.767123	-1.68741	0.0915244	0.334816
ASF1A	1064.78	0.272939	0.161777	1.68714	0.0915772	0.334843
EEF2	117507	-0.350791	0.207918	-1.68716	0.0915724	0.334843
NCS1	3250.66	0.497782	0.295077	1.68696	0.0916117	0.334855
BSN	52.5177	-0.903159	0.535389	-1.68692	0.0916185	0.334855
C14orf118	403.869	0.427202	0.253326	1.68637	0.0917245	0.335011
ESRP1	6877.32	0.377954	0.224144	1.68621	0.0917558	0.335011
UBE2D3	13012	0.231932	0.137542	1.68626	0.0917451	0.335011
RABEP2	1456.8	-0.38458	0.228027	-1.68656	0.0916884	0.335011
CCDC72	1523.44	-0.624273	0.370187	-1.68637	0.091724	0.335011
COL4A6	183.678	1.33738	0.793263	1.68592	0.0918111	0.335144
SMARCAD1	1640.92	0.367863	0.218269	1.68537	0.0919176	0.335337
KCTD5	2717.04	0.275935	0.163742	1.68518	0.0919543	0.335337
CUL9	3197.03	-0.471812	0.279982	-1.68515	0.091959	0.335337
MRPL54	1738.37	-0.477503	0.283344	-1.68524	0.0919419	0.335337
C17orf61	963.53	-0.485503	0.28809	-1.68525	0.091941	0.335337
PRPF3	1960.48	0.29964	0.177877	1.68454	0.092078	0.335702
C11orf9	355.509	0.894465	0.531211	1.68382	0.0922162	0.33589
C17orf68	1177.88	-0.311215	0.184829	-1.6838	0.0922203	0.33589
CXXC1	3152.35	-0.323977	0.192394	-1.68392	0.0921966	0.33589
C15orf28	4.72519	-0.970791	0.57648	-1.684	0.0921822	0.33589
PCDHB5	32.5833	-1.01901	0.605193	-1.68378	0.0922245	0.33589
LOC100128640	39.7149	0.610695	0.362818	1.6832	0.092336	0.336188
MAFF	1776.49	0.43751	0.259937	1.68314	0.0923482	0.336188
PQLC3	680.333	-0.328918	0.195429	-1.68306	0.0923632	0.336188
MAPKSP1	1754.9	0.287352	0.170746	1.68292	0.0923903	0.336217
APTX	1837.41	0.38956	0.231494	1.68281	0.0924126	0.336229
ELF4	3705.78	0.377082	0.224199	1.68191	0.0925872	0.336795
RBM16	2417.34	0.355679	0.211487	1.6818	0.0926072	0.336799
LRRC39	23.7958	-1.10387	0.656426	-1.68163	0.0926402	0.336849
CHKB	627.036	-0.404098	0.240338	-1.68138	0.0926894	0.336959
ACADS	1230.32	-0.413535	0.246002	-1.68103	0.0927575	0.337137
STAG2	6491.29	0.396716	0.236044	1.68068	0.0928245	0.337173
XIAP	3586.7	0.379081	0.22554	1.68077	0.0928071	0.337173
VPS4B	4526.04	0.309002	0.183835	1.68086	0.0927895	0.337173
UBXN4	6523.58	0.299557	0.178247	1.68057	0.0928462	0.337182
MSI2	599.495	0.513685	0.305696	1.68038	0.0928835	0.337218
NMUR1	23.3061	-0.946244	0.563131	-1.68032	0.0928941	0.337218
FGFR1	1887.57	-0.780461	0.464565	-1.67998	0.0929609	0.337391
PCGF2	1176.28	0.349503	0.208083	1.67963	0.0930285	0.33751
ZGPAT	1898.28	-0.360614	0.2147	-1.67962	0.0930318	0.33751
POLD1	4315.22	-0.366476	0.218207	-1.67949	0.0930573	0.337533
RCOR2	117.027	0.802907	0.478106	1.67935	0.0930835	0.337559
ARMC4	7.7456	1.38614	0.825555	1.67904	0.0931441	0.337579
UBE2H	2511.42	0.466643	0.277898	1.67918	0.093116	0.337579
COPA	10294.9	0.297144	0.176974	1.67903	0.0931463	0.337579
TMEM66	8346.1	-0.235388	0.140224	-1.67866	0.0932184	0.337771
FAM110A	2243.25	-0.466049	0.27771	-1.67819	0.0933107	0.337967
LOC728989	12.9583	-0.844668	0.503309	-1.67823	0.0933025	0.337967
SP6	617.262	-0.647893	0.386134	-1.6779	0.0933671	0.338102
ATL2	4541.62	-0.562704	0.33539	-1.67776	0.0933937	0.338129
CDK5RAP2	4211.76	0.31522	0.187911	1.6775	0.0934451	0.338223
SCRIB	7211.08	-0.330926	0.197281	-1.67743	0.093458	0.338223
RPL38	12439.3	-0.544374	0.324587	-1.67713	0.0935172	0.338368
ZCCHC12	11.0504	0.90521	0.539869	1.67672	0.0935967	0.338409
PTBP1	17648	0.202447	0.120736	1.67678	0.0935865	0.338409
ST6GALNAC6	2464.43	-0.299096	0.178382	-1.67672	0.0935978	0.338409
C4orf7	29437.7	-1.72926	1.03136	-1.67668	0.0936049	0.338409
PTPRA	3573.92	-0.243615	0.145345	-1.67611	0.0937167	0.338561
PODXL	4763.79	-0.821016	0.489775	-1.67631	0.0936768	0.338561
FXYD7	15.1641	-0.836437	0.499045	-1.67607	0.0937236	0.338561
SLC13A3	89.6102	-1.0282	0.613392	-1.67625	0.0936898	0.338561
FAM193B	1892.33	-0.463287	0.276466	-1.67575	0.0937877	0.338724
RPS7	7133.01	-0.413496	0.246797	-1.67545	0.0938459	0.338805
CTXN1	292.444	-1.15207	0.687622	-1.67544	0.0938485	0.338805
CRY2	1382.83	-0.329349	0.196638	-1.6749	0.093954	0.339117
NQO1	3837.24	1.07826	0.643924	1.67452	0.0940288	0.339181
RASGEF1B	861.989	-0.450711	0.269151	-1.67456	0.0940198	0.339181
ING4	1732.05	-0.46524	0.277868	-1.67432	0.0940679	0.339181
POLR2I	1607.65	-0.492971	0.294413	-1.67442	0.0940477	0.339181
LANCL3	99.0766	-1.12123	0.669655	-1.67433	0.0940651	0.339181
DHRS9	514.955	1.02113	0.610177	1.6735	0.0942288	0.339264
PLEKHH1	545.189	0.75171	0.449205	1.67342	0.0942444	0.339264
ST5	4830.4	0.481137	0.287404	1.67408	0.0941156	0.339264
C6orf167	1266.72	0.454302	0.271468	1.6735	0.0942284	0.339264
PEX13	1898.42	0.292985	0.175075	1.67348	0.0942321	0.339264
C10orf140	61.0771	-0.794283	0.474544	-1.67378	0.0941738	0.339264
C4orf48	93.8411	-0.850772	0.508358	-1.67357	0.0942151	0.339264
IL13	6.35567	-1.36889	0.817892	-1.67368	0.0941929	0.339264
C11orf73	1057.37	-0.395102	0.23613	-1.67323	0.0942811	0.339311
ZNF32	1161.9	-0.422944	0.252781	-1.67316	0.0942957	0.339311
CUEDC2	2217.22	-0.441081	0.26365	-1.67298	0.0943314	0.33937
TGFBR1	3457.88	0.406715	0.243167	1.67258	0.094411	0.339588
DEDD2	2066.45	-0.35609	0.212933	-1.67231	0.0944627	0.339705
LRRC41	3439.93	0.265374	0.158713	1.67203	0.0945177	0.339805
HNRNPU	24873	0.14272	0.0853599	1.67198	0.094529	0.339805
UBE2O	2251.64	0.234081	0.140025	1.67171	0.0945824	0.339902
NCAM1	164.56	-1.04895	0.627496	-1.67165	0.0945943	0.339902
DST	29102.6	0.768011	0.459546	1.67124	0.0946746	0.340121
OAS3	11910.1	0.606091	0.362692	1.67109	0.0947042	0.340158
2021-09-04	249.178	-0.537719	0.321835	-1.67079	0.0947631	0.340301
ATG5	2036.17	0.233806	0.139961	1.67051	0.0948182	0.340429
GAN	241.838	0.668306	0.40016	1.67009	0.0949007	0.34047
PCGF3	2802.11	0.320391	0.191836	1.67013	0.0948933	0.34047
AKT1	7468.11	0.279327	0.167241	1.67021	0.0948788	0.34047
BAD	2907.11	-0.506539	0.303305	-1.67007	0.0949064	0.34047
GPR107	7427.82	0.281792	0.168742	1.66996	0.0949271	0.340475
AP3B2	247.423	-0.964719	0.577733	-1.66984	0.0949517	0.340494
STARD4	565.429	0.652519	0.390835	1.66955	0.0950082	0.340627
GBP5	4714.82	0.830863	0.497778	1.66914	0.0950892	0.340661
LOC344595	165.853	0.568138	0.340347	1.66929	0.0950597	0.340661
ATG3	3263.58	0.331895	0.198838	1.66917	0.0950839	0.340661
METTL13	2194.99	0.223128	0.13368	1.66911	0.0950946	0.340661
CEL	1167.36	1.22256	0.732629	1.66873	0.0951707	0.340864
WDR66	1107.91	0.737097	0.441863	1.66816	0.0952846	0.340927
VPS26A	3598.63	0.241764	0.144925	1.6682	0.0952751	0.340927
C22orf29	2058.06	-0.38027	0.227933	-1.66834	0.0952473	0.340927
WFIKKN1	93.7129	-0.812254	0.486863	-1.66834	0.0952475	0.340927
ORM1	6.96961	-1.68172	1.00807	-1.66826	0.0952634	0.340927
C4orf36	28.4439	0.510377	0.305982	1.66799	0.0953171	0.340974
PTGER3	85.813	-0.77229	0.463049	-1.66784	0.0953483	0.341017
C19orf53	3605.28	-0.406672	0.243907	-1.66732	0.0954499	0.341243
TMEM132E	12.0165	-0.926335	0.555575	-1.66734	0.0954461	0.341243
C18orf54	524.107	0.365631	0.219385	1.66662	0.0955896	0.341554
ELMOD2	395.383	0.324345	0.194615	1.6666	0.095595	0.341554
GAS5	3325.4	-0.624305	0.374581	-1.66668	0.0955787	0.341554
CTSW	831.203	-0.687567	0.412631	-1.6663	0.0956539	0.341696
LEPREL2	746.312	-0.772016	0.463598	-1.66527	0.0958591	0.34236
ABCG1	1811.74	-0.471987	0.283488	-1.66493	0.0959271	0.342533
AVPI1	1692.78	-0.713591	0.428632	-1.66481	0.0959507	0.342548
PLCXD2	216.486	0.463475	0.278425	1.66463	0.0959859	0.342605
PCSK7	1739.7	-0.290357	0.17451	-1.66384	0.0961443	0.343101
PUS7	992.127	0.400816	0.240933	1.6636	0.096192	0.343133
DACT2	820.382	-1.25854	0.756496	-1.66364	0.0961844	0.343133
SLC26A4	32.1087	0.898835	0.540575	1.66274	0.0963649	0.343542
RAD17	1266.01	-0.219792	0.132186	-1.66274	0.0963636	0.343542
CTDSP1	6549.12	-0.267943	0.161137	-1.66282	0.0963475	0.343542
CFTR	31.7124	1.52722	0.918823	1.66215	0.0964828	0.343728
BTBD19	22.8978	0.655623	0.394467	1.66205	0.096503	0.343728
LASS6	2455.03	0.530478	0.319216	1.66182	0.0965494	0.343728
C2orf60	461.726	0.250162	0.150521	1.66197	0.0965189	0.343728
HDAC7	3834.15	-0.240321	0.144615	-1.6618	0.0965533	0.343728
ANO9	1330.02	-0.656697	0.395168	-1.66182	0.0965498	0.343728
GPR44	10.3655	-0.756401	0.455065	-1.66218	0.0964763	0.343728
PANX2	370.159	0.914706	0.550738	1.66087	0.0967386	0.343933
ZFP36	12423.1	0.597473	0.359683	1.66111	0.0966912	0.343933
TOMM70A	5017.43	0.329513	0.198352	1.66125	0.0966631	0.343933
ERGIC1	7392.66	-0.309939	0.18659	-1.66107	0.0967001	0.343933
BBC3	562.044	-0.50538	0.304227	-1.66119	0.0966745	0.343933
TRPM2	687.141	-0.562457	0.33866	-1.66083	0.096747	0.343933
FGF2	799.2	-1.01959	0.613874	-1.6609	0.0967326	0.343933
FN1	38418.3	-0.858941	0.517356	-1.66025	0.0968639	0.344279
ATG16L1	1364.43	0.248149	0.149492	1.65995	0.0969247	0.344426
UTP23	931.818	0.284419	0.17138	1.65958	0.0969995	0.344603
HARS	3507.83	-0.246838	0.148742	-1.65951	0.0970135	0.344603
TREM2	552.064	-0.876356	0.52812	-1.65939	0.0970372	0.344619
DCI	3244.88	-0.482146	0.290589	-1.6592	0.0970754	0.344685
KIAA0146	2646.13	-0.420819	0.253658	-1.659	0.0971149	0.344756
TADA1	733.471	0.258111	0.155607	1.65874	0.0971683	0.344876
NPBWR1	18.219	1.82923	1.10288	1.65858	0.0971998	0.344919
ZBTB34	789.77	0.317526	0.191492	1.65816	0.0972843	0.344927
VAPB	2499.98	0.293142	0.17678	1.65823	0.0972709	0.344927
NDUFS3	3681.95	-0.397475	0.239713	-1.65813	0.0972917	0.344927
ITFG2	860.643	-0.407063	0.245501	-1.65809	0.0972996	0.344927
RNASE1	3950.79	-0.703644	0.424316	-1.6583	0.0972566	0.344927
LAMC2	23997.9	0.808899	0.488016	1.65752	0.0974136	0.345126
KIFAP3	1835.34	-0.332052	0.200309	-1.6577	0.0973781	0.345126
AMDHD2	639.538	-0.410628	0.247736	-1.65752	0.0974142	0.345126
VPS26B	2175.69	-0.298662	0.180196	-1.65742	0.0974339	0.345126
PHLDA1	6805.65	0.743472	0.448673	1.65704	0.0975105	0.345259
PTK7	6018.72	0.381111	0.229982	1.65713	0.0974929	0.345259
LINGO3	8.32755	-1.25468	0.757233	-1.65693	0.0975332	0.345271
CREB1	2446.98	0.269281	0.162539	1.65671	0.0975772	0.345357
GOLM1	3165.51	0.497544	0.300446	1.65602	0.0977185	0.345788
NGDN	1502.7	-0.348411	0.210405	-1.65591	0.0977408	0.345798
ASXL1	4138.4	-0.298335	0.180198	-1.65559	0.097804	0.345952
EFHB	8.84318	1.18297	0.714683	1.65523	0.097877	0.346141
B4GALT5	4468.9	0.463986	0.280354	1.655	0.0979245	0.346182
PABPC1P2	1.56736	-1.43601	0.867687	-1.65498	0.0979276	0.346182
CCDC101	986.074	-0.37785	0.228331	-1.65483	0.0979582	0.346221
HFE2	15.5657	-3.58931	2.16928	-1.65461	0.0980041	0.346314
ATPAF2	736.183	-0.274924	0.166178	-1.6544	0.098047	0.346327
FAM134A	4960.13	-0.293385	0.177337	-1.6544	0.0980471	0.346327
CCNL1	3548.1	0.466942	0.282261	1.65429	0.0980691	0.346336
MYBBP1A	2903.67	0.330851	0.200025	1.65405	0.0981181	0.346373
MAPK14	3308.93	0.270851	0.163751	1.65404	0.0981188	0.346373
GATAD2A	4534.7	0.242755	0.146779	1.65388	0.0981527	0.346424
SNX17	5750.94	-0.188472	0.113977	-1.65359	0.0982106	0.346559
KIAA2018	1730.23	0.522653	0.316238	1.65272	0.0983882	0.346873
IFIT5	1301.31	0.477734	0.289054	1.65275	0.0983814	0.346873
TRMT11	471.768	0.348754	0.210991	1.65293	0.0983451	0.346873
CCDC138	261.898	0.328231	0.198613	1.65261	0.0984093	0.346873
C6orf211	1117.96	0.32577	0.197129	1.65258	0.0984173	0.346873
SIM2	2787.47	-1.09395	0.661907	-1.65273	0.098386	0.346873
SLC4A4	58.7347	0.976505	0.591023	1.65223	0.0984881	0.347053
CLDN9	35.7316	-1.26026	0.762874	-1.65199	0.0985372	0.347157
TIMP1	8370.68	-0.600362	0.363474	-1.65173	0.0985891	0.347271
DHDH	89.02	-0.757683	0.458753	-1.65162	0.098613	0.347286
LOC338651	12.0428	1.20808	0.731556	1.65138	0.09866	0.347382
NFKBIB	1968.42	-0.344616	0.208764	-1.65074	0.0987908	0.347774
GPR109B	1958.05	-0.774361	0.469287	-1.65008	0.0989271	0.348184
SLC26A10	24.8946	0.888913	0.53888	1.64956	0.0990337	0.348213
SLFN5	2887.8	0.637589	0.386463	1.6498	0.098983	0.348213
YPEL4	39.1757	0.636702	0.385976	1.64959	0.0990266	0.348213
RPS6KL1	160.587	-0.771468	0.467622	-1.64977	0.0989906	0.348213
PNMT	15.4285	-1.45743	0.883423	-1.64975	0.0989945	0.348213
KLHL23	245.675	0.848141	0.514239	1.64931	0.0990835	0.348319
CHML	1281.15	0.473219	0.287054	1.64854	0.0992424	0.348681
SLC31A1	3193.26	0.328663	0.199355	1.64863	0.099223	0.348681
TEAD4	1269.27	-0.522611	0.317018	-1.64852	0.0992458	0.348681
LOC493754	996.09	0.226609	0.137505	1.648	0.0993519	0.348985
CREB3L3	7.32357	-0.852153	0.517115	-1.6479	0.0993737	0.348992
SAMD1	1363.19	-0.30248	0.183581	-1.64767	0.0994213	0.34909
TERC	3.1826	-1.18937	0.721918	-1.64752	0.0994518	0.349128
GPR37L1	16.0855	0.717669	0.435719	1.64709	0.0995393	0.349227
UEVLD	524.731	0.46678	0.283389	1.64713	0.0995303	0.349227
LOC440925	28.7747	-1.01818	0.618117	-1.64724	0.0995095	0.349227
TET3	2652.7	0.469834	0.285276	1.64695	0.099569	0.349262
KCNJ8	257.374	-0.676319	0.410683	-1.64681	0.0995962	0.349288
DUSP5P	36.0771	1.11206	0.675387	1.64655	0.09965	0.349338
IL15	630.12	-0.558972	0.339477	-1.64657	0.0996469	0.349338
GRIK5	29.3784	-0.724832	0.440242	-1.64644	0.099673	0.349349
NCRNA00176	100.758	-0.933166	0.566868	-1.64618	0.0997271	0.34947
TSHZ3	543.805	0.794059	0.482446	1.6459	0.099784	0.3496
BRPF3	1923.36	0.404478	0.245858	1.64517	0.0999357	0.350062
FBXO32	1914.57	-0.63139	0.38384	-1.64493	0.0999838	0.350161
HECTD2	346.093	0.47257	0.287315	1.64478	0.100015	0.350201
WIBG	1678.82	-0.313385	0.190547	-1.64466	0.10004	0.350219
SLC25A29	1930.98	-0.564291	0.343189	-1.64426	0.100124	0.350442
ACVR2A	801.708	0.391925	0.238485	1.64339	0.100302	0.350997
CCDC12	1623.79	-0.44962	0.273642	-1.6431	0.100363	0.351142
SLC35A3	603.924	0.411979	0.250809	1.6426	0.100466	0.351177
CABLES2	1008.79	0.349325	0.212625	1.64292	0.1004	0.351177
MLST8	2206.5	-0.271405	0.165211	-1.64277	0.10043	0.351177
ZNF33A	1768.36	-0.284294	0.173066	-1.6427	0.100445	0.351177
RMND5B	1997.39	-0.344347	0.209639	-1.64257	0.100472	0.351177
RGS14	2152.35	-0.407426	0.248067	-1.64241	0.100506	0.351224
ZNF732	31.246	1.33059	0.810371	1.64195	0.100599	0.3514
NMB	451.249	0.817543	0.497876	1.64206	0.100577	0.3514
MLLT3	851.245	-0.359071	0.218695	-1.64188	0.100616	0.3514
UBR7	3172.18	0.309969	0.188835	1.64148	0.100697	0.351615
OSBPL6	288.382	0.629513	0.383572	1.64119	0.100759	0.351673
NT5C3	1190.55	0.381498	0.232451	1.6412	0.100756	0.351673
ASB7	1000.83	0.25604	0.15603	1.64096	0.100805	0.351673
CPSF7	5195.17	0.251181	0.153071	1.64094	0.100809	0.351673
ZNF362	1748.36	-0.267075	0.162768	-1.64083	0.100833	0.351673
HSPA7	383.624	-0.831321	0.506647	-1.64083	0.100833	0.351673
NCAPG	2313.91	0.361287	0.220257	1.6403	0.100943	0.351917
GDPD5	442.868	-0.695695	0.424105	-1.64038	0.100925	0.351917
CUL4B	3823.01	0.281934	0.17192	1.63991	0.101024	0.352062
FER1L4	219.148	-0.756049	0.461027	-1.63993	0.101021	0.352062
PAK1IP1	989.767	0.26395	0.160981	1.63963	0.101081	0.352128
CEBPG	4259.66	0.252263	0.153854	1.63963	0.101083	0.352128
LOC91450	13.0193	-0.695875	0.424437	-1.63953	0.101104	0.352131
HOXC4	127.925	-0.771942	0.4709	-1.63929	0.101153	0.352162
NMU	967.504	-0.83629	0.510136	-1.63935	0.101141	0.352162
HSD17B6	106.465	-0.497895	0.303751	-1.63915	0.101181	0.352193
PRDM13	32.4392	1.40194	0.855387	1.63895	0.101224	0.352202
PCDH12	369.371	-0.56585	0.345242	-1.639	0.101214	0.352202
NBLA00301	12.3098	-1.28446	0.783823	-1.63871	0.101274	0.352309
HNF1B	4.36089	-1.70492	1.04075	-1.63816	0.101389	0.352639
CLDN17	8.30989	1.77298	1.08285	1.63733	0.101562	0.352963
RSPH3	344.552	0.391771	0.239242	1.63755	0.101515	0.352963
CHIC2	732.586	0.298232	0.182145	1.63734	0.10156	0.352963
LOC284100	18.8958	-0.698429	0.426556	-1.63737	0.101554	0.352963
MFI2	2168.08	0.802113	0.490055	1.63678	0.101677	0.353291
FAM98B	905.111	0.359892	0.219928	1.63641	0.101755	0.353493
LPAR1	633.681	0.61045	0.373131	1.63602	0.101836	0.353635
C20orf29	710.81	-0.35943	0.219686	-1.6361	0.101818	0.353635
TSPAN3	6015.75	0.369598	0.225954	1.63572	0.101898	0.353781
TREML3	4.4289	1.03372	0.632008	1.63561	0.101921	0.353793
FAM126A	1394.5	0.514104	0.314402	1.63518	0.102012	0.353979
ERCC5	2265.36	-0.261169	0.159721	-1.63516	0.102015	0.353979
NDUFB9	7894.79	-0.456034	0.279029	-1.63436	0.102184	0.354497
AGR3	10.1135	1.69849	1.0394	1.63411	0.102236	0.35454
CREB3L2	3049.11	-0.466324	0.285357	-1.63417	0.102222	0.35454
DEDD	2139.1	0.186297	0.114019	1.63391	0.102278	0.354586
IL11RA	532.851	-0.601111	0.36791	-1.63385	0.10229	0.354586
RARB	497.846	0.745613	0.456629	1.63286	0.102497	0.35461
C14orf37	79.3305	0.740011	0.453001	1.63357	0.102348	0.35461
HNRNPA0	10901.8	-0.195043	0.119439	-1.63299	0.10247	0.35461
ASB13	1050.71	-0.353954	0.216789	-1.63271	0.102529	0.35461
C14orf19	42.6082	-0.373232	0.228477	-1.63357	0.10235	0.35461
UBA7	3503.6	-0.380638	0.233138	-1.63267	0.102537	0.35461
DDX11	2463.61	-0.433844	0.26565	-1.63314	0.102439	0.35461
CROCCL1	863.762	-0.498154	0.304956	-1.63353	0.102359	0.35461
BAIAP3	128.575	-0.586526	0.359098	-1.63333	0.1024	0.35461
DOC2B	453.52	-0.780049	0.477667	-1.63304	0.10246	0.35461
ADAMTSL1	92.0821	-0.803943	0.492258	-1.63317	0.102432	0.35461
GSG1L	2.5076	-1.47958	0.906168	-1.63278	0.102514	0.35461
ATP8B1	3546.36	0.499568	0.306025	1.63244	0.102587	0.354684
C2orf34	218.724	-0.393703	0.241183	-1.63238	0.102599	0.354684
SLC8A2	68.4044	1.27001	0.778552	1.63124	0.102839	0.355377
AVL9	691.229	0.419388	0.257096	1.63125	0.102837	0.355377
EPRS	6953.49	0.231133	0.141715	1.63097	0.102897	0.355505
ADORA3	225.805	-0.644852	0.395485	-1.63054	0.102988	0.355752
PIGO	2309.44	0.284914	0.174777	1.63016	0.103068	0.355959
RNF126P1	6.91229	-0.631127	0.387208	-1.62994	0.103113	0.356045
CYP39A1	107.098	0.944933	0.580006	1.62918	0.103276	0.35645
BCAR1	3464.07	0.510388	0.313294	1.6291	0.103291	0.35645
RAB13	3059.61	-0.348988	0.214218	-1.62913	0.103287	0.35645
STK11	3673.13	-0.312296	0.191732	-1.62881	0.103353	0.356472
DDX26B	658.537	-0.555543	0.341077	-1.62879	0.103358	0.356472
KLRC4	18.3734	-1.10141	0.676186	-1.62886	0.103342	0.356472
TMEM179B	2115.78	-0.315847	0.193931	-1.62865	0.103386	0.356474
LOXL3	233.302	-0.407761	0.250376	-1.6286	0.103399	0.356474
PCDHB16	124.021	0.977436	0.600398	1.62798	0.103529	0.356479
ODC1	11428.3	0.721579	0.443171	1.62822	0.103479	0.356479
SLC7A5	11056.4	0.696938	0.428155	1.62777	0.103574	0.356479
DNA2	549.358	0.381427	0.234238	1.62838	0.103445	0.356479
MTPAP	1318.96	0.215964	0.132672	1.62781	0.103565	0.356479
PSMF1	6704.92	-0.28811	0.176945	-1.62825	0.103473	0.356479
ZCCHC3	1490.98	-0.296629	0.18223	-1.62777	0.103573	0.356479
FAM100A	1263.96	-0.33253	0.20429	-1.62773	0.103582	0.356479
TCEB2	5731.74	-0.435874	0.267762	-1.62784	0.103559	0.356479
TBX4	36.3075	1.51268	0.92947	1.62746	0.103639	0.356605
VCP	25501.5	0.265238	0.162988	1.62735	0.103663	0.35662
PFN1	34709.3	-0.314242	0.193123	-1.62716	0.103703	0.356687
SERPINB3	10180.7	1.48096	0.910403	1.6267	0.1038	0.356742
RGPD1	581.828	0.410143	0.252145	1.62661	0.10382	0.356742
ORC6L	672.665	0.386849	0.237792	1.62684	0.103772	0.356742
PLRG1	2419.21	0.275859	0.16959	1.62663	0.103817	0.356742
CCDC159	307.261	-0.421592	0.259136	-1.62692	0.103755	0.356742
OR7E91P	7.6046	0.995522	0.612117	1.62636	0.103874	0.356858
BNIPL	658.903	0.895364	0.550688	1.6259	0.103971	0.357004
DEK	13713	0.327235	0.20125	1.62601	0.103947	0.357004
CAPZA1	9957.26	0.241302	0.148415	1.62586	0.10398	0.357004
SYVN1	3750.99	-0.23827	0.146558	-1.62578	0.103997	0.357004
PDK2	1799.83	-0.338034	0.207956	-1.6255	0.104055	0.357066
ZNF491	13.891	-0.652022	0.4011	-1.62558	0.104038	0.357066
PARK7	8501.9	-0.351755	0.216448	-1.62512	0.104136	0.357275
MYOM1	88.5818	-0.781343	0.480819	-1.62503	0.104157	0.357278
PDGFC	574.83	0.566273	0.348492	1.62492	0.104179	0.357284
KLF10	3969.53	0.575485	0.354344	1.62409	0.104357	0.357756
NELF	1497.61	0.401702	0.247334	1.62413	0.104349	0.357756
STAM	1268.27	0.354564	0.218366	1.62371	0.104437	0.357758
EGLN2	4315.41	-0.34159	0.210341	-1.62399	0.104378	0.357758
CX3CR1	170.256	-0.673285	0.41466	-1.6237	0.104439	0.357758
RNF148	5.89344	-0.787302	0.484865	-1.62375	0.104428	0.357758
SPAG9	4210.71	0.347273	0.213931	1.62329	0.104526	0.35792
ATM	1840.5	-0.437828	0.269704	-1.62337	0.104511	0.35792
ATP6V0E2	1094.02	-0.607549	0.374303	-1.62315	0.104557	0.357956
ISL2	63.5493	0.815718	0.502691	1.6227	0.104653	0.358214
CCNB2	2786.78	0.354737	0.218626	1.62258	0.104679	0.358235
TNFSF11	78.6671	-0.809667	0.499117	-1.6222	0.104761	0.358444
RAB11FIP4	1476.63	-0.38841	0.239465	-1.62199	0.104805	0.358527
ROPN1	2.93126	1.14487	0.706075	1.62146	0.104919	0.358847
PROCR	609.187	0.700979	0.432394	1.62116	0.104984	0.358999
HSPA4L	1856.66	0.619213	0.382033	1.62084	0.105053	0.359095
COL6A4P2	7.46808	-1.17086	0.722375	-1.62085	0.10505	0.359095
DUSP6	3080	0.64769	0.399638	1.62069	0.105084	0.359098
ARL5A	1821.17	0.320686	0.197894	1.6205	0.105126	0.359098
ACIN1	7377.89	-0.209947	0.129574	-1.62028	0.105173	0.359098
MYO9B	6035.04	-0.27119	0.167368	-1.62033	0.105162	0.359098
VDAC1	10136	-0.279012	0.172215	-1.62014	0.105202	0.359098
UXT	2708.87	-0.438594	0.270724	-1.62008	0.105216	0.359098
PSME2	7800.37	-0.454843	0.2807	-1.62039	0.105149	0.359098
PDRG1	1692.37	-0.56183	0.346773	-1.62017	0.105196	0.359098
HPCAL1	1544.67	-0.33533	0.207034	-1.61968	0.105301	0.359183
XBP1	11846.1	-0.440249	0.271828	-1.61958	0.105322	0.359183
C21orf70	465.335	-0.445485	0.27502	-1.61983	0.105269	0.359183
OMD	143.374	-1.06588	0.658109	-1.61961	0.105316	0.359183
SALL4	50.4909	0.858506	0.530112	1.61948	0.105344	0.359189
COL14A1	1525.47	-0.866057	0.534847	-1.61926	0.105391	0.35928
PPP2CB	4315.69	0.255675	0.157925	1.61896	0.105455	0.35943
LOC728613	156.288	0.569285	0.35168	1.61876	0.105499	0.359511
VAMP8	6396.96	-0.447764	0.276665	-1.61844	0.105568	0.359635
CACNG6	8.52541	-1.6525	1.02107	-1.6184	0.105576	0.359635
SRP72	4973.76	0.247055	0.152704	1.61787	0.105691	0.359903
SEC13	5285.96	-0.334827	0.206962	-1.61782	0.105701	0.359903
IFT46	800.615	-0.388162	0.239939	-1.61775	0.105716	0.359903
DPP9	4116.34	-0.272847	0.168709	-1.61727	0.105821	0.360189
MYL9	3565.41	-0.678777	0.419776	-1.617	0.105878	0.360316
CHRNA10	35.5382	-0.664335	0.41098	-1.61647	0.105993	0.360639
TPSB2	1814.49	-0.892017	0.551983	-1.61602	0.106089	0.360895
C6orf62	7179.14	0.31823	0.196939	1.61588	0.10612	0.36093
CEP97	572.255	0.623427	0.385856	1.6157	0.106159	0.360995
C16orf7	1140.44	0.515798	0.319422	1.61479	0.106357	0.361425
CASP6	752.582	0.326145	0.201967	1.61484	0.106344	0.361425
MLX	2958.07	0.172239	0.106672	1.61466	0.106385	0.361425
C19orf28	2950.06	-0.396196	0.245377	-1.61464	0.106388	0.361425
ZNF90	1025.61	-0.644854	0.399371	-1.61467	0.106381	0.361425
NDUFAF3	1779.46	-0.368349	0.228174	-1.61434	0.106455	0.361582
GTSE1	1300.61	0.386197	0.239259	1.61414	0.106497	0.361657
UBXN10	40.5436	0.993746	0.615801	1.61375	0.106583	0.361724
ZNF256	213.408	0.665918	0.412697	1.61358	0.106619	0.361724
VAMP2	2825.09	-0.354756	0.219847	-1.61365	0.106604	0.361724
BMP6	180.222	-0.558466	0.346047	-1.61384	0.106562	0.361724
LOC148709	30.6683	-0.971215	0.60177	-1.61393	0.106543	0.361724
PDZK1P1	12.1474	-0.68855	0.426753	-1.61346	0.106644	0.361739
KRIT1	1295.99	0.320042	0.198436	1.61282	0.106783	0.36214
ESR2	48.2524	-0.607453	0.376735	-1.61241	0.106872	0.362304
CYP7B1	370.454	-0.646076	0.400682	-1.61244	0.106866	0.362304
LOC387646	46.7027	0.675354	0.418905	1.61219	0.106921	0.362395
LARS	6015.86	-0.241859	0.150036	-1.61201	0.106961	0.362395
KRT37	4.99596	-1.88451	1.16902	-1.61205	0.106951	0.362395
IREB2	2613.31	0.310143	0.192409	1.6119	0.106984	0.362404
HOXB4	87.9467	0.770753	0.478284	1.6115	0.107071	0.362493
ATP5G1	3144.74	-0.485726	0.301403	-1.61155	0.10706	0.362493
RASGRP1	974.697	-0.544264	0.337707	-1.61164	0.10704	0.362493
SPRR1A	14096.9	1.15404	0.716321	1.61107	0.107164	0.362511
ITPR3	11465.2	0.498928	0.309756	1.61071	0.107242	0.362511
MTCH1	7849.6	0.28348	0.176001	1.61067	0.107252	0.362511
MGAT4B	4355.83	-0.302273	0.187617	-1.61112	0.107154	0.362511
FILIP1L	1101.6	-0.578378	0.359101	-1.61063	0.107261	0.362511
GP5	6.47383	-0.88759	0.550969	-1.61096	0.107188	0.362511
LOC284749	40.8635	-1.00579	0.624412	-1.61078	0.107228	0.362511
TM7SF4	45.8852	-1.38819	0.861829	-1.61075	0.107235	0.362511
LOC400891	3.13156	-1.97645	1.22678	-1.61109	0.10716	0.362511
CPA2	1.11196	1.35143	0.839276	1.61023	0.107348	0.362526
HIST1H2BJ	299.278	0.772663	0.479797	1.6104	0.107311	0.362526
SLITRK4	15.7812	-1.09935	0.6827	-1.61029	0.107334	0.362526
ELANE	1.81858	-1.73746	1.07892	-1.61037	0.107316	0.362526
LCLAT1	1156.35	0.27107	0.168354	1.61011	0.107373	0.362543
GALE	1761.65	0.493332	0.306535	1.60938	0.107533	0.362636
RAB3GAP2	2068.34	0.297293	0.184701	1.60959	0.107487	0.362636
CDK5	699.854	-0.346397	0.215227	-1.60945	0.107518	0.362636
RPSAP58	23787.8	-0.441464	0.274258	-1.60967	0.107471	0.362636
MAPKAPK3	2259	-0.44287	0.275115	-1.60976	0.10745	0.362636
ZNF580	785.194	-0.473168	0.294015	-1.60933	0.107544	0.362636
GUCY1B2	21.9613	-1.16182	0.721767	-1.60969	0.107465	0.362636
C15orf59	84.0521	1.10035	0.683838	1.60908	0.107598	0.362693
BAZ1A	3527.27	0.384499	0.238987	1.60887	0.107644	0.362693
LMNA	30620.2	0.354386	0.220282	1.60878	0.107664	0.362693
OBSCN	1575.81	-0.677104	0.420848	-1.6089	0.107638	0.362693
CPO	1.62364	-1.54363	0.959419	-1.60892	0.107635	0.362693
GLIS2	1204.03	-0.583212	0.362577	-1.60852	0.107722	0.36272
MT1L	51.5252	-0.878751	0.546329	-1.60847	0.107733	0.36272
ERVFRDE1	4.93492	-1.27913	0.795193	-1.60858	0.107708	0.36272
FLJ42709	113.402	0.610568	0.379727	1.60792	0.107854	0.362852
ADD3	4818.75	0.394363	0.245252	1.60799	0.107837	0.362852
FANCC	1414.92	0.374444	0.23285	1.60809	0.107816	0.362852
FAAH2	636.158	-0.610634	0.379812	-1.60773	0.107895	0.362852
VNN2	263.263	-0.692082	0.430423	-1.60791	0.107854	0.362852
C9orf24	21.6469	-0.984777	0.612529	-1.60772	0.107896	0.362852
CHRNA1	75.1104	-1.22416	0.761471	-1.60763	0.107916	0.362852
LOC201651	49.8665	1.28052	0.79681	1.60706	0.108041	0.362929
C2orf86	168.399	0.35272	0.219455	1.60725	0.107999	0.362929
CD320	1809.76	-0.587098	0.365312	-1.60711	0.108029	0.362929
CACNA1F	36.7899	-0.863841	0.537421	-1.60738	0.107971	0.362929
KIRREL2	63.2761	-1.26964	0.790011	-1.60712	0.108029	0.362929
LOC285593	2.74675	-0.99787	0.620992	-1.6069	0.108077	0.362979
TP53BP2	2638.75	0.28446	0.177054	1.60663	0.108135	0.363106
PPIL1	1782.6	0.282517	0.175869	1.60641	0.108185	0.363204
WNT7A	71.6035	1.33694	0.832531	1.60587	0.108302	0.363322
HSBP1	4861.77	0.34283	0.213478	1.60593	0.108289	0.363322
ZBTB17	1471.08	-0.250039	0.155684	-1.60607	0.108258	0.363322
ITGA8	95.789	-1.04368	0.649902	-1.6059	0.108296	0.363322
NCRNA00120	70.1905	0.506057	0.315173	1.60565	0.108351	0.363417
HESRG	30.1473	-1.59247	0.992035	-1.60525	0.108438	0.363641
IRS1	1331.96	0.81764	0.509394	1.60512	0.108467	0.363668
ALPK3	322.036	-0.779336	0.485655	-1.60471	0.108557	0.363902
ME2	1656.12	-0.324699	0.202374	-1.60445	0.108615	0.364009
PKIG	1204.19	-0.690355	0.430294	-1.60438	0.10863	0.364009
C19orf43	5887.69	-0.450703	0.280974	-1.60407	0.108698	0.364166
FAM35B2	108.286	-0.355756	0.221825	-1.60377	0.108765	0.364253
PDZK1	14.3473	-0.727278	0.453467	-1.60382	0.108754	0.364253
SLC12A6	3568.93	0.674542	0.420663	1.60352	0.10882	0.364297
MAPK9	1951.11	-0.209507	0.130651	-1.60356	0.10881	0.364297
NODAL	11.6483	0.728247	0.454215	1.60331	0.108866	0.364385
EXT1	5029.38	0.4463	0.27842	1.60298	0.10894	0.364523
ATF6B	5535.35	0.27838	0.173679	1.60284	0.108969	0.364523
SIAH3	2.93677	-1.19858	0.74777	-1.60288	0.108962	0.364523
ATP13A4	432.622	1.15081	0.718157	1.60245	0.109056	0.364745
PPP1R1C	21.9474	0.857408	0.535109	1.60231	0.109088	0.364782
CRYBB2	10.196	-1.02526	0.639936	-1.60214	0.109126	0.364839
HSP90AB4P	2.82225	-1.25559	0.783763	-1.60201	0.109154	0.364864
P4HA1	2540.66	0.405869	0.253437	1.60146	0.109275	0.365132
C1orf151	2821.87	-0.411663	0.257045	-1.60152	0.109261	0.365132
FOXJ3	2993.4	0.24251	0.151447	1.60129	0.109312	0.365187
STS	694.132	0.504015	0.314797	1.60108	0.10936	0.365214
C17orf85	1328.25	0.24567	0.153442	1.60107	0.109362	0.365214
CCDC157	113.285	-0.506444	0.316336	-1.60097	0.109383	0.365217
FANCI	4778.82	0.27291	0.170486	1.60078	0.109426	0.36522
FBXO2	1047.21	-0.913659	0.570742	-1.60083	0.109416	0.36522
PIGQ	1886.44	-0.352126	0.220061	-1.60013	0.109571	0.365635
BASP1	2469.09	-0.670753	0.41927	-1.59981	0.10964	0.365798
JUN	13296.9	0.423761	0.26499	1.59916	0.109786	0.366009
NCRNA00115	48.6874	-0.541139	0.338381	-1.5992	0.109777	0.366009
FAM20C	2284.87	-0.613322	0.383512	-1.59923	0.10977	0.366009
C21orf15	53.4456	-1.38064	0.863243	-1.59937	0.109739	0.366009
DNAJB4	793.329	0.559713	0.350026	1.59906	0.109807	0.36601
ARNT2	2588.7	-1.03766	0.648972	-1.59893	0.109837	0.366041
RIPK1	2888.22	0.25875	0.161869	1.59852	0.109928	0.366275
C18orf21	746.166	-0.336977	0.210839	-1.59827	0.109984	0.366391
DPYSL2	4703.43	-0.50416	0.315472	-1.59811	0.110018	0.366435
DYNC2LI1	443.886	0.321615	0.201329	1.59746	0.110163	0.36685
RMND1	726.876	0.324796	0.203371	1.59706	0.110251	0.367076
SLCO1C1	9.03719	-0.92732	0.580721	-1.59684	0.110301	0.367171
ADAMTS5	157.944	-0.818039	0.51235	-1.59664	0.110346	0.367251
MIS12	1224.47	0.215245	0.134843	1.59626	0.110431	0.367465
MIPEP	932.907	-0.359069	0.224958	-1.59616	0.110453	0.367471
C4orf31	26.1541	0.968147	0.606841	1.59539	0.110625	0.367975
HINFP	678.723	-0.262759	0.164732	-1.59507	0.110697	0.368143
IGFL2	35.6311	1.0427	0.653839	1.59474	0.11077	0.368318
MTNR1A	2.22002	1.27678	0.800989	1.59401	0.110934	0.368585
LOC100101266	5.1239	0.885864	0.555703	1.59413	0.110906	0.368585
FAM60A	3342.08	0.331465	0.207927	1.59414	0.110906	0.368585
C7orf11	1182.51	0.305809	0.191841	1.59408	0.110919	0.368585
CAPZB	13256.8	-0.24559	0.154085	-1.59387	0.110966	0.368623
NAP1L1	15711	-0.315322	0.197851	-1.59373	0.110996	0.368651
FCGRT	4412.65	-0.349778	0.219489	-1.5936	0.111025	0.368681
CDH26	323.514	1.03879	0.652041	1.59314	0.111128	0.36882
HDAC5	3114.41	-0.272324	0.170936	-1.59314	0.11113	0.36882
HGF	41.4062	-0.657667	0.412788	-1.59323	0.111108	0.36882
CDR2	955.808	-0.243739	0.153021	-1.59285	0.111195	0.368967
NUP188	6770.7	0.273751	0.171922	1.5923	0.111318	0.369306
GON4L	2089.59	0.292629	0.183804	1.59207	0.111369	0.36933
NTF3	72.8457	-1.23063	0.773004	-1.59201	0.111382	0.36933
CRP	1.95077	-1.96194	1.23239	-1.59199	0.111388	0.36933
TMEM185B	1499.43	0.346162	0.217572	1.59102	0.111604	0.369918
ERP29	8720.11	-0.334693	0.210377	-1.59092	0.111628	0.369918
RFPL2	3.17936	-1.19572	0.751566	-1.59097	0.111616	0.369918
PALM2	69.4576	0.898019	0.564622	1.59048	0.111727	0.370108
CD248	1384.01	-0.745785	0.468892	-1.59053	0.111716	0.370108
CKAP2	3181.71	0.398797	0.250758	1.59037	0.111752	0.370122
AMY2A	8.25544	-1.33029	0.836519	-1.59027	0.111774	0.370125
CDK2	3354.78	0.268901	0.169118	1.59001	0.111832	0.370246
PCSK5	290.364	1.05889	0.666087	1.58972	0.111898	0.370395
NIPA2	2468.12	0.25155	0.15826	1.58947	0.111955	0.370516
HOXD13	345.393	1.56862	0.98711	1.5891	0.112038	0.370584
HOXA10	373.35	0.619281	0.389723	1.58903	0.112054	0.370584
ZXDA	120.73	0.473035	0.297693	1.589	0.11206	0.370584
ZNF212	967.957	-0.255282	0.160634	-1.58922	0.112012	0.370584
CD109	4906.8	0.641894	0.404019	1.58877	0.112112	0.370618
PTAR1	2097.19	0.371175	0.233622	1.58879	0.112108	0.370618
ANKRD40	2165.48	0.269685	0.169818	1.58808	0.112268	0.370927
RPL5	32357.2	-0.340928	0.214667	-1.58817	0.112248	0.370927
C8ORFK29	13.8327	-1.04832	0.660084	-1.58816	0.11225	0.370927
DEFB103B	53.4044	1.71378	1.08073	1.58577	0.112791	0.371482
FAM182A	32.9519	1.46713	0.924586	1.5868	0.112559	0.371482
ADAMTS1	1561.44	0.715157	0.450815	1.58637	0.112656	0.371482
EDN1	588.163	0.633126	0.399246	1.5858	0.112784	0.371482
PALLD	8650.09	0.549409	0.346426	1.58593	0.112754	0.371482
PIGX	2864.74	0.464263	0.292669	1.58631	0.112669	0.371482
GALNS	924.26	0.395457	0.24929	1.58634	0.112663	0.371482
RAB33B	571.164	0.319114	0.201237	1.58576	0.112793	0.371482
C4orf43	996.734	0.287908	0.181498	1.58629	0.112674	0.371482
COX15	2090.55	-0.233154	0.147005	-1.58603	0.112734	0.371482
SMUG1	1497.62	-0.270365	0.170414	-1.58652	0.112621	0.371482
C22orf39	946.265	-0.304276	0.191765	-1.58671	0.112578	0.371482
LOC644172	55.0781	-0.690482	0.435183	-1.58665	0.112592	0.371482
HTR6	4.79917	-1.00929	0.63591	-1.58715	0.112478	0.371482
PARM1	8223.9	-1.09285	0.689061	-1.586	0.11274	0.371482
CYP11A1	275.071	-1.49967	0.945401	-1.58628	0.112677	0.371482
LOC440905	86.5005	-1.96956	1.24178	-1.58608	0.112721	0.371482
MCEE	294.121	-0.30244	0.190764	-1.58541	0.112874	0.371678
QRFPR	85.1313	2.19645	1.38583	1.58493	0.112982	0.371757
MFSD1	4386.92	0.37306	0.235375	1.58496	0.112976	0.371757
ERBB2	9387.72	-0.450871	0.284473	-1.58494	0.112981	0.371757
MTMR9L	131.103	-0.623814	0.393549	-1.5851	0.112944	0.371757
SGCG	31.1222	-1.50333	0.948802	-1.58445	0.113091	0.372048
TNFRSF12A	2195.9	0.667344	0.421269	1.58413	0.113164	0.372219
OTUD4	3184.94	0.395071	0.249446	1.58379	0.113241	0.372264
DDX3X	15984.8	0.385289	0.243267	1.58381	0.113236	0.372264
PPP2R5C	4198.45	0.287166	0.181313	1.58382	0.113235	0.372264
FAM72B	597.689	0.419986	0.265219	1.58355	0.113297	0.372379
TMEM150A	324.378	-0.463068	0.292451	-1.5834	0.11333	0.372397
RNF207	749.033	-0.659475	0.416522	-1.58329	0.113355	0.372397
COL16A1	5129.13	-0.706101	0.445984	-1.58324	0.113366	0.372397
DUS4L	291.269	0.232536	0.146893	1.58303	0.113415	0.372421
ADAT3	247.974	-0.576586	0.364222	-1.58306	0.113408	0.372421
SVOPL	18.4116	-1.12825	0.712825	-1.58279	0.11347	0.372532
RNF130	3431.81	-0.363253	0.229534	-1.58257	0.113519	0.372625
PPIEL	121.928	-0.700629	0.442766	-1.58239	0.11356	0.37269
MYH16	3.18103	1.24393	0.786261	1.58208	0.113631	0.372732
BAIAP2L2	326.753	0.887313	0.561074	1.58145	0.113774	0.372732
TCTEX1D4	3.54197	0.833916	0.527126	1.582	0.113649	0.372732
B3GALNT1	797.741	0.620347	0.392169	1.58184	0.113687	0.372732
TMX1	2979.29	0.331744	0.209782	1.58137	0.113793	0.372732
NUBP1	1272.29	-0.249961	0.158071	-1.58132	0.113805	0.372732
C14orf28	160.486	-0.340661	0.215428	-1.58132	0.113805	0.372732
ACOX3	1177.22	-0.383456	0.242469	-1.58147	0.113771	0.372732
IGFBP5	13196	-0.888506	0.561876	-1.58132	0.113805	0.372732
SELE	699.765	-1.04743	0.66236	-1.58136	0.113797	0.372732
C7	758.685	-1.6519	1.04433	-1.58177	0.113701	0.372732
GBA3	8.53245	-1.17356	0.742284	-1.58101	0.113876	0.372897
NDUFAF2	353.11	-0.467424	0.295689	-1.58079	0.113925	0.372988
EAPP	1716.33	-0.260507	0.164806	-1.58069	0.113949	0.372997
NSUN5P1	312.244	-0.735217	0.465264	-1.58022	0.114057	0.373282
TXNRD1	4354.65	0.486923	0.308195	1.57992	0.114125	0.373409
STUB1	4025.06	-0.365583	0.231402	-1.57986	0.114138	0.373409
KLF12	814.484	-0.516961	0.327277	-1.57959	0.114202	0.373548
PAPD4	2143.14	-0.209919	0.132907	-1.57944	0.114235	0.373588
GTF2H3	657.535	0.436892	0.276668	1.57912	0.114308	0.373689
KCNG2	3.47852	-1.09043	0.690517	-1.57915	0.114301	0.373689
C20orf72	2139.22	0.285681	0.180926	1.57899	0.114338	0.373715
LOC157381	10.4617	-0.950252	0.601924	-1.57869	0.114407	0.373873
KLF1	10.2923	-0.678765	0.429996	-1.57854	0.114442	0.373918
LOC100302401	23.6334	0.492021	0.311797	1.57802	0.114562	0.374164
CCT6A	10531.4	0.213216	0.135116	1.57802	0.11456	0.374164
C20orf30	3574.51	-0.289912	0.183747	-1.57778	0.114617	0.374164
WBP1	2270.25	-0.335665	0.212766	-1.57762	0.114653	0.374164
PSAP	75211.8	-0.348291	0.220737	-1.57785	0.114599	0.374164
YIF1B	2401.93	-0.368386	0.233515	-1.57757	0.114665	0.374164
ROBLD3	1923.58	-0.397426	0.251921	-1.57758	0.114662	0.374164
TPSG1	2.47943	-1.30281	0.825901	-1.57744	0.114694	0.374188
UCHL1	1769.45	1.03187	0.654398	1.57682	0.114836	0.374516
ATAD3A	2771.2	-0.293452	0.186102	-1.57684	0.114833	0.374516
PYGL	3263.8	0.874726	0.554901	1.57636	0.114942	0.374647
RTP4	853.639	0.653144	0.414454	1.57592	0.115045	0.374647
LOC646762	292.415	0.531849	0.337455	1.57606	0.115012	0.374647
POLD4	2993.53	-0.427081	0.27093	-1.57635	0.114945	0.374647
EMR2	577.394	-0.608838	0.386194	-1.57651	0.114909	0.374647
IGSF22	10.6641	-0.857076	0.543816	-1.57604	0.115017	0.374647
PADI4	13.8364	-0.927497	0.588496	-1.57605	0.115015	0.374647
FCN1	167.627	-0.98148	0.622833	-1.57583	0.115064	0.374647
CDHR4	2.55264	-1.11821	0.709603	-1.57582	0.115067	0.374647
ANKRD42	294.432	-0.310028	0.196776	-1.57554	0.115132	0.374788
LIMK1	3162.96	0.338416	0.214976	1.5742	0.115441	0.375724
PLA2R1	547.83	0.676777	0.42996	1.57405	0.115477	0.375743
BAT4	1104.43	-0.297284	0.188882	-1.57391	0.115508	0.375743
HTRA1	3030.01	-0.542565	0.344726	-1.5739	0.11551	0.375743
CNPY2	2691.07	-0.348815	0.221663	-1.57363	0.115574	0.375801
PIK3C2B	1679.97	-0.349599	0.222195	-1.57339	0.115628	0.375801
RNF181	2702.73	-0.386723	0.245743	-1.57368	0.11556	0.375801
CCDC106	756.867	-0.489248	0.310956	-1.57337	0.115634	0.375801
SLC7A5P2	9.05951	-0.767383	0.4877	-1.57347	0.115609	0.375801
LANCL2	1099.39	0.199225	0.126642	1.57314	0.115687	0.375902
KLHDC7B	2726.79	-1.05947	0.673577	-1.5729	0.115742	0.376014
PC	1903.82	0.466897	0.296885	1.57265	0.115799	0.376019
FDFT1	8627.48	0.335828	0.213526	1.57277	0.115771	0.376019
C22orf28	5938.38	-0.318062	0.20225	-1.57262	0.115808	0.376019
PCCA	613.626	-0.312438	0.198712	-1.57232	0.115876	0.376104
NDUFA11	5404.8	-0.488855	0.310909	-1.57234	0.115871	0.376104
MCM9	133.837	0.433767	0.275908	1.57214	0.115917	0.376166
LOC400927	34.6974	0.629735	0.400585	1.57204	0.115942	0.376178
ZCCHC5	4.59788	-1.10851	0.705233	-1.57183	0.115989	0.376263
CAPN1	21701.3	0.321961	0.204882	1.57145	0.116078	0.376483
NRAS	4622.42	0.294129	0.187188	1.5713	0.116112	0.376492
ANP32E	4750.87	0.276245	0.175812	1.57125	0.116124	0.376492
KIAA0195	3585.75	-0.268079	0.170639	-1.57103	0.116177	0.376553
PRKAG2	788.327	-0.309234	0.19684	-1.57099	0.116185	0.376553
SERPINB4	4878.19	1.48879	0.948022	1.57042	0.116317	0.376912
DCLK2	97.4003	-0.629771	0.401047	-1.57032	0.116342	0.376922
DUOX1	4508.56	0.642132	0.409001	1.57	0.116415	0.377081
C20orf196	211.594	-0.437122	0.278435	-1.56992	0.116433	0.377081
NECAB1	187.027	0.930854	0.593203	1.5692	0.116602	0.377432
YME1L1	6986.53	0.252865	0.161144	1.56918	0.116606	0.377432
DDX19A	1855.11	0.22823	0.145435	1.56929	0.116581	0.377432
RNASE4	523.47	-0.421269	0.268566	-1.56859	0.116744	0.377811
WIZ	3334.21	0.246218	0.157017	1.5681	0.116858	0.377972
TUBD1	686.036	0.24518	0.15635	1.56815	0.116847	0.377972
BRP44	1927.02	-0.263645	0.168118	-1.56821	0.116831	0.377972
RNASEL	928.714	0.409824	0.261414	1.56772	0.116947	0.378121
RPL18A	2430.4	-0.517033	0.329794	-1.56775	0.11694	0.378121
RPS10	7136.42	-0.537577	0.342931	-1.56759	0.116976	0.378146
RUNDC1	1172.19	0.184019	0.117401	1.56744	0.117011	0.37819
PPP2R5B	1055.82	0.330574	0.210929	1.56723	0.117061	0.378284
TPK1	135.199	-0.459696	0.293364	-1.56698	0.117119	0.378399
IL18R1	383.208	-0.530278	0.338434	-1.56686	0.117148	0.378424
PLA2G4E	410.969	1.29853	0.829262	1.56588	0.117376	0.378463
DMRT3	88.0728	1.17003	0.747047	1.56621	0.117299	0.378463
GBP6	8219.8	0.74253	0.474217	1.5658	0.117395	0.378463
GRHL1	2947.38	0.587745	0.375311	1.56602	0.117343	0.378463
C13orf27	649.69	-0.367482	0.234577	-1.56657	0.117214	0.378463
RPL7A	23381.8	-0.406706	0.259724	-1.56592	0.117368	0.378463
TP53I13	1485.27	-0.422009	0.269462	-1.56612	0.117321	0.378463
LOC339047	1787.77	-0.473826	0.302467	-1.56654	0.117223	0.378463
SCG5	41.8499	-0.611924	0.390641	-1.56646	0.11724	0.378463
SIRPB1	312.735	-0.706829	0.451387	-1.56591	0.117371	0.378463
CHAD	35.1214	-0.829421	0.529506	-1.5664	0.117254	0.378463
HIST1H2AD	5.68751	1.39286	0.889807	1.56535	0.117501	0.378563
CDC42SE1	9076.7	0.234383	0.149735	1.56532	0.117507	0.378563
ASNA1	4383.35	-0.247806	0.158312	-1.5653	0.117512	0.378563
ZNF792	181.979	-0.366308	0.233988	-1.5655	0.117465	0.378563
ARFGAP2	4756.21	-0.210949	0.134775	-1.56519	0.117538	0.378579
ITPR1	1118.46	-0.394184	0.251932	-1.56465	0.117666	0.378922
UNC5A	38.385	-1.0245	0.654913	-1.56434	0.117738	0.379087
SESN3	408.485	0.712782	0.455697	1.56416	0.11778	0.379153
PKM2	99280.7	0.357018	0.228287	1.5639	0.117841	0.379278
KCNK1	1558.81	0.444775	0.284523	1.56323	0.117999	0.379645
CEP78	1107.17	0.287816	0.184123	1.56317	0.118012	0.379645
DDX59	881.069	0.26256	0.16797	1.56314	0.118019	0.379645
PIGR	1191.58	1.55107	0.992551	1.56271	0.118122	0.379698
XDH	856.311	0.873988	0.559263	1.56275	0.118112	0.379698
CXCL14	3321.05	0.828604	0.530278	1.56258	0.11815	0.379698
PI16	110.485	-0.999368	0.639425	-1.56292	0.118072	0.379698
PDE6A	36.8305	-1.1077	0.708797	-1.56279	0.118102	0.379698
PCSK1N	26.4512	-1.14531	0.732985	-1.56252	0.118165	0.379698
PLAT	6864.67	1.00715	0.644697	1.5622	0.118241	0.379868
ZRANB3	173.8	0.412661	0.264183	1.56203	0.118282	0.379868
GNB1L	571.617	-0.443383	0.283847	-1.56205	0.118277	0.379868
TNIP2	2421.87	-0.349869	0.224056	-1.56152	0.118401	0.380144
CLDN10	1166.58	-1.45508	0.931858	-1.56148	0.118411	0.380144
NEK9	3464.85	0.28232	0.180835	1.5612	0.118477	0.380278
MAP2K1	3488.81	0.266157	0.17053	1.56076	0.118579	0.380278
LBR	3466.99	-0.291915	0.187046	-1.56066	0.118603	0.380278
PEX11G	156.396	-0.452024	0.289624	-1.56073	0.118589	0.380278
CACNA2D3	180.261	-0.79635	0.510251	-1.5607	0.118594	0.380278
FZD7	2227.26	-0.889486	0.56989	-1.5608	0.11857	0.380278
FOXD3	147.873	-0.897239	0.574842	-1.56084	0.118561	0.380278
ZNF117	917.439	0.554162	0.355157	1.56033	0.118682	0.380357
HSPA1A	39729.4	0.441905	0.28319	1.56045	0.118654	0.380357
MRPL12	3532.53	-0.470297	0.301417	-1.56029	0.118692	0.380357
MTUS1	5569.94	0.399112	0.255853	1.55993	0.118777	0.380424
DNAJC19	913.502	0.364027	0.233393	1.55971	0.118828	0.380424
ZBTB8OS	483.728	-0.374628	0.2402	-1.55965	0.118842	0.380424
SLC25A20	623.676	-0.402402	0.257958	-1.55995	0.118771	0.380424
ZNHIT1	2503.71	-0.403109	0.258441	-1.55978	0.118813	0.380424
TERT	67.7203	-1.00825	0.646446	-1.55968	0.118836	0.380424
RNF182	33.9631	1.08837	0.697989	1.55929	0.118927	0.380489
KGFLP2	139.261	0.543586	0.348592	1.55938	0.118907	0.380489
MYADML2	7.70743	-1.42581	0.914314	-1.55944	0.118893	0.380489
TCN1	566.159	1.51239	0.970113	1.55898	0.119001	0.380565
C21orf122	58.6415	-0.505619	0.324325	-1.55899	0.118999	0.380565
CDK14	739.727	-0.598722	0.384062	-1.55892	0.119015	0.380565
C6orf201	8.81607	-0.612384	0.392849	-1.55883	0.119038	0.380567
IL18BP	1212.79	-0.490259	0.31458	-1.55846	0.119125	0.380779
TMED7-TICAM2	183.788	0.698655	0.448334	1.55834	0.119154	0.380801
MPP3	193.546	-0.649475	0.416884	-1.55793	0.11925	0.38104
NGEF	400.8	1.01466	0.651385	1.55769	0.119307	0.381054
ZNF668	783.622	-0.271306	0.174191	-1.55752	0.119348	0.381054
MFSD10	3242.21	-0.392354	0.251919	-1.55746	0.119362	0.381054
NDUFV1	6822.8	-0.40682	0.261191	-1.55756	0.119338	0.381054
PTTG1	5309.77	-0.518671	0.333018	-1.55749	0.119355	0.381054
SASS6	679.192	0.338362	0.21728	1.55726	0.119408	0.381132
HIST1H1T	1.22822	1.5882	1.01995	1.55713	0.119439	0.381161
ACRC	39.1533	-0.585137	0.375808	-1.55701	0.119467	0.381184
RPL27	25189.5	-0.404547	0.259873	-1.55671	0.11954	0.381279
DDTL	1017.64	-0.457418	0.293823	-1.55678	0.119522	0.381279
BAHCC1	884.239	-0.698144	0.448534	-1.5565	0.119589	0.381366
FAM104A	1984.83	0.17904	0.115042	1.5563	0.119637	0.38145
PADI3	1799.73	1.28093	0.823218	1.55601	0.119706	0.381602
B3GNT3	673.606	0.885045	0.568876	1.55578	0.119761	0.381671
CXADR	1702.31	0.685142	0.440398	1.55573	0.119771	0.381671
APOB	6.14387	-1.78074	1.14471	-1.55562	0.119798	0.381688
E2F1	3175.01	-0.614369	0.394967	-1.55549	0.119829	0.381716
USH2A	9.86089	-0.865168	0.5563	-1.55522	0.119894	0.381856
SPIRE2	401.511	-0.640138	0.411697	-1.55488	0.119975	0.382045
C17orf89	719.999	-0.564187	0.362967	-1.55438	0.120095	0.382294
C2orf66	6.48618	-1.06506	0.685205	-1.55437	0.120096	0.382294
EPN2	3080.05	0.303746	0.195435	1.5542	0.120136	0.382329
CYFIP1	8097.94	0.283132	0.182179	1.55414	0.120151	0.382329
COL13A1	116.115	0.615267	0.395969	1.55382	0.120226	0.382363
CNOT6L	2846.1	-0.279887	0.180128	-1.55383	0.120226	0.382363
FAM108A1	1350.2	-0.383082	0.246531	-1.55389	0.120211	0.382363
LTC4S	49.9645	-0.687122	0.442249	-1.5537	0.120256	0.38239
KLHDC7A	22.4841	1.13898	0.733158	1.55353	0.120296	0.382403
TTC14	1064.17	0.447196	0.287901	1.5533	0.120352	0.382403
DOLK	1182.78	0.29464	0.189706	1.55314	0.12039	0.382403
C11orf54	605.24	-0.298219	0.192	-1.55322	0.12037	0.382403
C12orf45	474.058	-0.402362	0.259041	-1.55327	0.120358	0.382403
TRAF5	731.555	-0.439146	0.282704	-1.55337	0.120334	0.382403
HRASLS5	12.8061	-0.862181	0.555229	-1.55284	0.120462	0.382561
PCDHB11	79.5881	1.09792	0.707238	1.5524	0.120566	0.382755
RP2	1041.03	0.43444	0.27984	1.55246	0.120552	0.382755
C3orf67	135.291	0.830167	0.534856	1.55213	0.120631	0.382893
CCDC109A	1535.49	0.445755	0.28722	1.55196	0.120671	0.382898
ETFA	3425.19	0.26641	0.171663	1.55194	0.120676	0.382898
LIN7B	192.504	-0.535627	0.345182	-1.55172	0.120728	0.382927
MITF	404.106	-0.629851	0.405904	-1.55172	0.120728	0.382927
STC1	1065.03	0.832961	0.536897	1.55144	0.120797	0.382959
NEK11	321.647	0.495583	0.319478	1.55123	0.120847	0.382959
TBCCD1	1237.8	0.381069	0.2456	1.55158	0.120762	0.382959
MSH6	5936.66	0.268563	0.173109	1.55141	0.120804	0.382959
SLC25A23	5315.82	-0.4416	0.284666	-1.55129	0.120831	0.382959
ZNF764	442.195	-0.363503	0.234476	-1.55028	0.121075	0.383458
TMTC4	772.083	-0.410195	0.264606	-1.55021	0.121091	0.383458
ATP5I	4276.85	-0.581843	0.375326	-1.55023	0.121086	0.383458
SMARCD3	318.298	-0.694025	0.447648	-1.55038	0.121051	0.383458
DHCR24	22544.3	0.5121	0.330391	1.54998	0.121146	0.383565
MAP1D	94.9429	0.33218	0.214377	1.54951	0.121259	0.383686
TICAM1	2285.95	0.321415	0.207415	1.54962	0.121232	0.383686
IGFBP7	7149.59	-0.397094	0.256249	-1.54964	0.121228	0.383686
MRVI1	352.146	-0.624362	0.402955	-1.54946	0.121271	0.383686
ENTPD8	9.78966	1.54002	0.994059	1.54922	0.121328	0.383702
PLA2G4A	562.021	0.609389	0.393396	1.54905	0.12137	0.383702
TTC21B	719.208	0.376333	0.242954	1.54899	0.121385	0.383702
C14orf102	666.697	0.295852	0.190962	1.54928	0.121315	0.383702
CNTD1	176.535	-0.877879	0.566724	-1.54904	0.121372	0.383702
PCDHB8	80.9091	1.07278	0.692653	1.54879	0.121432	0.383782
DIABLO	2601.17	-0.334761	0.216188	-1.54847	0.121508	0.383955
LRTOMT	306.81	-0.398063	0.257091	-1.54833	0.121542	0.383992
ZNF828	1427.81	-0.43649	0.281959	-1.54806	0.121607	0.384129
FHDC1	979.189	0.496142	0.320622	1.54743	0.121758	0.384328
CSNK1G1	1880.21	0.312976	0.202243	1.54753	0.121736	0.384328
OBFC2B	2332.08	-0.308573	0.199463	-1.54701	0.12186	0.384328
FAM158A	575.215	-0.544536	0.351878	-1.54752	0.121739	0.384328
CRYGS	60.7739	-0.71076	0.459474	-1.5469	0.121887	0.384328
RNF165	621.917	-0.905469	0.585318	-1.54697	0.121871	0.384328
PURG	3.95446	-1.01354	0.655132	-1.54708	0.121844	0.384328
MAP7D2	1004.86	-1.12477	0.727088	-1.54695	0.121876	0.384328
OCA2	275.412	-1.14772	0.741745	-1.54733	0.121785	0.384328
CCL1	5.0311	-1.37425	0.887999	-1.54758	0.121723	0.384328
SYT6	9.57146	-0.747289	0.48333	-1.54613	0.122074	0.384848
FANCB	171.102	0.432002	0.279531	1.54545	0.122236	0.384973
HDDC2	1546.51	0.352444	0.22807	1.54533	0.122266	0.384973
AAAS	2074.68	-0.26311	0.170223	-1.54568	0.122183	0.384973
COL18A1	10848.7	-0.461229	0.298453	-1.5454	0.122249	0.384973
RSPH9	5.04001	-0.668996	0.432842	-1.54559	0.122204	0.384973
TSPAN8	65.6111	-1.01084	0.654114	-1.54536	0.12226	0.384973
CTNND2	14.0034	-1.32889	0.859811	-1.54556	0.122211	0.384973
LDLRAD3	807.956	-0.823221	0.532838	-1.54497	0.122353	0.385178
ENG	4564.26	-0.440958	0.285456	-1.54475	0.122408	0.385282
KCTD6	342.63	0.438315	0.28381	1.5444	0.122492	0.385471
CHADL	245.014	-0.539464	0.349322	-1.54432	0.122511	0.385471
TMEM79	2731.13	0.679445	0.440041	1.54405	0.122577	0.38548
PCTP	602.935	0.48108	0.311591	1.54395	0.122601	0.38548
TAS1R3	66.6835	-0.617169	0.399724	-1.54399	0.122591	0.38548
OBP2A	2.36284	-2.08593	1.35089	-1.54412	0.12256	0.38548
BEX2	761.817	0.719325	0.465975	1.5437	0.122661	0.385503
ATP10D	1897.46	0.521678	0.337952	1.54365	0.122674	0.385503
JUP	68917.1	0.455026	0.29474	1.54382	0.122631	0.385503
TGM5	136.461	0.956784	0.619865	1.54354	0.122701	0.385519
ZBTB24	1018.64	-0.327716	0.212363	-1.54319	0.122785	0.385578
MPDU1	3193.04	-0.335668	0.217506	-1.54326	0.122769	0.385578
LAMB2	4572.84	-0.586406	0.379971	-1.54329	0.12276	0.385578
FBF1	702.582	0.424752	0.275301	1.54286	0.122864	0.385758
ADRA1D	8.58994	0.990785	0.64234	1.54246	0.122962	0.385927
SCARF2	265.892	-0.604474	0.391888	-1.54246	0.122961	0.385927
DNAJC2	1562.35	0.260568	0.168958	1.5422	0.123025	0.386056
C16orf70	1135.41	0.240489	0.156006	1.54154	0.123186	0.386425
SBF1	7652.21	-0.3235	0.209844	-1.54162	0.123165	0.386425
BCAT2	2814.69	-0.384603	0.249511	-1.54143	0.123213	0.38644
PSMD1	6034.84	0.233362	0.151411	1.54125	0.123256	0.386509
C1orf123	1028.99	-0.26485	0.171874	-1.54095	0.123329	0.386668
BAZ2B	1469.3	0.432314	0.28063	1.54051	0.123435	0.386932
PEPD	2996.73	-0.258675	0.167997	-1.53976	0.12362	0.387442
PCDHB12	76.2366	-0.834775	0.54229	-1.53935	0.123718	0.387537
CHST13	20.0579	-0.844899	0.548872	-1.53934	0.123722	0.387537
C12orf53	19.3155	-0.869935	0.56512	-1.53938	0.123711	0.387537
ZNF676	1.99794	-1.46238	0.950047	-1.53927	0.123738	0.387537
MICAL2	2223.26	-0.557468	0.362449	-1.53806	0.124034	0.388398
EBF4	1011.77	-0.734425	0.477634	-1.53763	0.124139	0.388656
ANK2	295.308	-0.861566	0.560412	-1.53738	0.1242	0.38878
B3GNT1	757.218	-0.317035	0.206311	-1.53669	0.124369	0.389241
AOC3	295.73	-0.593805	0.386449	-1.53657	0.1244	0.389267
SKI	4521.13	-0.309838	0.20167	-1.53636	0.12445	0.389286
ZNF501	109.747	-0.436566	0.284146	-1.53641	0.124437	0.389286
ZNF138	260.23	0.360005	0.234357	1.53614	0.124504	0.389317
C7orf47	599.157	-0.494621	0.321974	-1.53621	0.124486	0.389317
ZNF782	142.076	0.417857	0.272034	1.53605	0.124527	0.38932
PCBD1	1581.31	-0.340644	0.221797	-1.53583	0.124579	0.389414
NUFIP2	5942.41	0.271882	0.177045	1.53567	0.12462	0.389472
FIGN	52.642	1.02415	0.667003	1.53545	0.124673	0.389569
KIRREL	422.452	0.989064	0.644297	1.5351	0.124758	0.389693
GPR115	757.352	0.855493	0.557267	1.53516	0.124745	0.389693
CASC4	2530.86	0.291235	0.189728	1.53501	0.12478	0.389693
EFHD2	12136.2	-0.37292	0.242956	-1.53493	0.1248	0.389693
GPRC5D	42.5488	0.747936	0.487353	1.53469	0.12486	0.389809
TBL3	2837.64	-0.265948	0.173339	-1.53427	0.124964	0.389929
CTNS	869.651	-0.320831	0.209102	-1.53433	0.124949	0.389929
SPINK2	26.4665	-1.03385	0.673816	-1.53432	0.12495	0.389929
KDELC2	1913.01	0.343595	0.223965	1.53415	0.124993	0.389949
LOC100132354	1.31307	1.26806	0.826662	1.53396	0.125041	0.39003
C5orf54	318.919	0.441611	0.287914	1.53383	0.125071	0.390056
CLCN3	2531.01	0.493479	0.321792	1.53354	0.125144	0.390214
CDC42BPA	1471.9	0.586264	0.382405	1.5331	0.125252	0.390479
FABP6	429.336	-1.24287	0.810741	-1.53301	0.125273	0.390479
TPSAB1	1292.28	-0.758497	0.49484	-1.53281	0.125322	0.390562
C12orf73	305.889	-0.368896	0.240772	-1.53214	0.125488	0.390993
PITX3	6.29239	-1.15023	0.750768	-1.53207	0.125504	0.390993
KCNMB3	142.211	0.52265	0.341257	1.53154	0.125635	0.39117
GALC	887.384	0.366439	0.239267	1.53151	0.125644	0.39117
ACAA1	1988.04	-0.320957	0.209545	-1.53169	0.125599	0.39117
CFLP1	4.66138	-0.945828	0.617589	-1.53149	0.125649	0.39117
ProSAPiP1	560.409	0.742441	0.484869	1.53122	0.125715	0.39121
DEPDC1B	944.314	0.380137	0.248243	1.53131	0.125693	0.39121
TMEM65	1097.35	0.323635	0.211365	1.53116	0.125729	0.39121
NRXN3	168.144	1.14299	0.746615	1.5309	0.125793	0.391274
MASTL	1483.16	0.380988	0.248854	1.53097	0.125776	0.391274
FAM8A1	1113.48	0.287753	0.187992	1.53067	0.125852	0.391319
VGLL4	3912.37	-0.346665	0.22647	-1.53073	0.125836	0.391319
B3GALT6	1754.67	-0.34633	0.226349	-1.53007	0.125999	0.391707
TXNDC5	15145.3	-0.416237	0.27206	-1.52995	0.126029	0.391732
GHDC	1317	-0.29032	0.189777	-1.5298	0.126066	0.391778
ZUFSP	388.434	0.246774	0.161342	1.52952	0.126137	0.391928
ZNF185	9524.49	0.632855	0.413811	1.52933	0.126182	0.391998
REEP5	5732.21	-0.235091	0.15377	-1.52885	0.126302	0.392304
STEAP3	3363.47	-0.45634	0.298539	-1.52858	0.126369	0.392443
GAPDHS	2.04403	0.870595	0.569677	1.52822	0.126457	0.392647
PHF13	2164.6	0.24933	0.163175	1.52799	0.126515	0.392759
CPVL	1132.07	-0.465051	0.304388	-1.52782	0.126556	0.392817
MTA1	2181.67	0.36987	0.242129	1.52757	0.126619	0.392944
GALK1	819.515	-0.339339	0.222176	-1.52735	0.126675	0.392979
TP73	2236.38	-0.60108	0.39353	-1.5274	0.126661	0.392979
ZDHHC1	291.418	0.39162	0.256449	1.52709	0.126739	0.393039
PTMA	56067.3	-0.361481	0.236706	-1.52713	0.126728	0.393039
GALNT4	952.827	0.443839	0.290686	1.52687	0.126793	0.393071
PCDHGA7	23.3595	-0.95612	0.626164	-1.52695	0.126774	0.393071
WNT5A	2743.45	0.73562	0.481875	1.52658	0.126866	0.393097
PCDHGC3	2872.21	0.568432	0.372403	1.52639	0.126913	0.393097
FBXO25	1470.45	-0.365849	0.239651	-1.52659	0.126863	0.393097
ADAP2	578.687	-0.43718	0.286399	-1.52647	0.126892	0.393097
ZC3H12B	29.1734	-0.437768	0.286791	-1.52644	0.126901	0.393097
MAMDC4	531.756	-0.863672	0.565964	-1.52602	0.127005	0.393314
KRT3	21.5875	-1.36244	0.892914	-1.52584	0.12705	0.393382
TLK2	1290.31	0.187175	0.12269	1.5256	0.127109	0.393485
FIGF	26.1435	-0.796644	0.522209	-1.52553	0.127127	0.393485
ZBED1	5416.89	-0.345642	0.226656	-1.52496	0.127268	0.393853
PKHD1L1	53.6645	-0.86042	0.564337	-1.52466	0.127345	0.39402
NRG1	482.601	0.971918	0.637612	1.52431	0.127431	0.394028
MGC87042	212.896	0.853607	0.560012	1.52427	0.127442	0.394028
TJAP1	1704.48	0.249866	0.163905	1.52446	0.127395	0.394028
ZNF687	2556.33	0.230224	0.151055	1.52411	0.127481	0.394028
TNPO2	5068.2	0.224708	0.147418	1.52429	0.127437	0.394028
IQSEC3	24.3262	-0.845037	0.554427	-1.52416	0.127468	0.394028
PIK3CA	1490.94	0.461555	0.302856	1.52401	0.127506	0.394038
AFF3	134.736	-0.820608	0.53851	-1.52385	0.127546	0.394091
LRRC37A3	119.389	0.43679	0.286659	1.52372	0.127578	0.394095
TIMP2	6560.17	-0.557118	0.365643	-1.52367	0.127592	0.394095
TBX2	321.441	-0.568239	0.372999	-1.52344	0.12765	0.394206
CCL3	591.842	-0.653608	0.429098	-1.52321	0.127705	0.394308
NUDT7	168.192	0.396295	0.260295	1.52248	0.127888	0.394802
MYO19	3931.33	0.270354	0.177617	1.52212	0.12798	0.39488
ZNF343	589.316	-0.263862	0.173341	-1.52221	0.127956	0.39488
C3orf43	5.44702	-1.29437	0.850364	-1.52214	0.127974	0.39488
FOXN1	1605.52	-0.772949	0.507909	-1.52183	0.128052	0.395034
TLR3	570.361	0.603142	0.396368	1.52167	0.128092	0.395088
MMP8	5.01051	1.44122	0.947232	1.52151	0.128132	0.395106
RXRA	7909.3	0.345056	0.226792	1.52147	0.128142	0.395106
SHC2	235.244	0.653215	0.429376	1.52131	0.128181	0.395155
NME2P1	1351.49	-0.468789	0.308165	-1.52123	0.128203	0.395155
NDOR1	2222.01	0.351296	0.230943	1.52114	0.128226	0.395155
SYCE1	11.4176	-1.22791	0.807364	-1.52089	0.128288	0.395279
MTA3	1391.62	0.228665	0.150363	1.52076	0.12832	0.395308
CSAG3	253.455	1.41745	0.932257	1.52045	0.128399	0.395483
PCDHA4	50.0712	1.53739	1.01158	1.5198	0.128561	0.395492
DGCR5	129.264	1.06245	0.699086	1.51977	0.12857	0.395492
SERPINB9	2061.49	0.50377	0.331421	1.52003	0.128503	0.395492
MICALL1	6817.67	0.440497	0.289854	1.51972	0.128581	0.395492
ITPRIP	3604.11	0.407174	0.267918	1.51977	0.128568	0.395492
RBM23	3799.26	-0.232803	0.153155	-1.52005	0.128499	0.395492
CYB561D1	887.19	-0.300437	0.197686	-1.51977	0.12857	0.395492
DOCK4	781.436	-0.505264	0.332423	-1.51994	0.128525	0.395492
GCNT4	87.0038	-0.781581	0.514334	-1.5196	0.128612	0.395518
GPR85	55.9024	0.628219	0.4136	1.51891	0.128786	0.39571
USP9X	8132.25	0.370961	0.244212	1.51901	0.12876	0.39571
PTGR2	387.923	0.354066	0.233098	1.51896	0.128772	0.39571
VPS54	1404.01	0.234852	0.154613	1.51897	0.12877	0.39571
IER3IP1	3161.48	-0.285415	0.187919	-1.51882	0.128808	0.39571
TRIM58	21.0721	-0.965402	0.635509	-1.5191	0.128737	0.39571
GPR17	4.90529	0.910429	0.599545	1.51853	0.12888	0.395861
NBEAL1	337.453	0.738575	0.486522	1.51807	0.128997	0.395906
OVOL1	1984.58	0.570995	0.376136	1.51806	0.129	0.395906
KLHL2	1039.97	0.353655	0.232991	1.51789	0.129041	0.395906
MPV17	1481.8	-0.21166	0.139437	-1.51796	0.129024	0.395906
PPP1R9B	4859.6	-0.235997	0.155487	-1.51779	0.129067	0.395906
TPP2	1832.87	-0.296628	0.195437	-1.51776	0.129074	0.395906
PPFIA3	1301.25	-0.43887	0.289089	-1.51811	0.128986	0.395906
ERO1LB	1336.2	-0.692003	0.455898	-1.51789	0.129042	0.395906
MUM1L1	80.5686	2.13433	1.40665	1.51732	0.129186	0.39591
ITGA3	15870	0.63077	0.41565	1.51755	0.129128	0.39591
CCNB3	24.3488	0.608675	0.401152	1.51732	0.129187	0.39591
C1orf97	229.074	0.458263	0.302	1.51743	0.129159	0.39591
C18orf19	972.475	0.266041	0.17531	1.51754	0.129129	0.39591
PRO0628	1.06188	-1.39799	0.921448	-1.51717	0.129224	0.395957
PRMT7	1074.97	-0.289964	0.191158	-1.51688	0.129296	0.39604
GADD45GIP1	2608.58	-0.464367	0.306128	-1.51691	0.12929	0.39604
RAB14	8285.57	0.201227	0.132667	1.51678	0.129321	0.396048
PHLDB1	1660.12	-0.461627	0.304389	-1.51657	0.129375	0.396143
APOL2	4633.54	0.524821	0.346101	1.51638	0.129423	0.396154
SHPK	977.561	0.324975	0.214301	1.51644	0.129408	0.396154
NBPF9	352.195	0.513268	0.338638	1.51569	0.129599	0.396534
SLC27A4	2726.3	0.459993	0.303573	1.51526	0.129706	0.396534
AURKAPS1	63.8711	0.379805	0.250614	1.5155	0.129646	0.396534
ANKHD1-EIF4EBP3	1725.68	-0.421297	0.278026	-1.51531	0.129693	0.396534
S100A13	2787.53	-0.502686	0.331658	-1.51568	0.129601	0.396534
ACSS1	3566.67	-0.635282	0.419189	-1.5155	0.129645	0.396534
C1QL3	34.4779	-0.98912	0.652807	-1.51518	0.129727	0.396534
CHRDL2	52.2259	-1.15092	0.75947	-1.51543	0.129664	0.396534
TCIRG1	4425.35	-0.374913	0.247467	-1.515	0.129772	0.39658
CYP8B1	3.89556	-0.960148	0.633785	-1.51494	0.129787	0.39658
FOLR2	402.917	-0.726773	0.479927	-1.51434	0.12994	0.396979
NUDT15	1499.98	0.318593	0.210411	1.51415	0.129988	0.397059
DAAM1	1240.85	0.601137	0.397133	1.51369	0.130104	0.397345
NCOA4	13851	-0.342252	0.226162	-1.5133	0.130203	0.397576
CDK17	1379.81	-0.264431	0.174773	-1.513	0.130281	0.397746
SYT14	9.49638	1.72776	1.14232	1.5125	0.130406	0.397961
FLJ90757	605.714	0.379575	0.251025	1.5121	0.130509	0.397961
THAP6	573.761	0.226068	0.149473	1.51243	0.130424	0.397961
HDAC10	1213.39	-0.333769	0.220695	-1.51236	0.130443	0.397961
DTX2	5514.65	-0.369859	0.244599	-1.5121	0.130508	0.397961
UBE2D4	363.823	-0.373102	0.246713	-1.51229	0.13046	0.397961
LOC643763	6.40137	-1.42903	0.94497	-1.51225	0.130471	0.397961
STK17A	2608.54	0.324203	0.21443	1.51193	0.130552	0.397982
FOXD4L6	13.4026	-0.81673	0.540203	-1.5119	0.130561	0.397982
MALAT1	4515.9	0.428188	0.283272	1.51158	0.130641	0.398137
EIF3F	5121.94	-0.289454	0.191499	-1.51152	0.130656	0.398137
DKK2	81.8858	-0.743253	0.491757	-1.51142	0.130681	0.398144
FAM184A	159.263	0.838516	0.55497	1.51092	0.130809	0.398279
RPL39L	1314.5	0.69648	0.460928	1.51104	0.130779	0.398279
C6orf27	76.5102	0.494855	0.327515	1.51094	0.130804	0.398279
ITPA	2093.03	-0.420411	0.278253	-1.51089	0.130815	0.398279
SUCNR1	44.5532	-0.899064	0.595124	-1.51072	0.13086	0.398347
TAP2	10637.3	0.496417	0.328759	1.50997	0.131051	0.398658
ZDHHC18	2964.18	-0.240917	0.159526	-1.5102	0.130992	0.398658
AKT1S1	3321.93	-0.287247	0.190234	-1.50996	0.131053	0.398658
LRRC33	414.58	-0.485938	0.321804	-1.51004	0.131033	0.398658
MELK	2128.69	0.362534	0.240151	1.50961	0.131143	0.398864
MKKS	2520.99	-0.338846	0.224543	-1.50905	0.131287	0.399234
ARL1	3346.07	-0.197349	0.130808	-1.5087	0.131377	0.399437
ARHGAP11B	178.241	0.557283	0.369456	1.50839	0.131456	0.399485
MANF	2791.7	-0.380635	0.252349	-1.50837	0.13146	0.399485
OGFRL1	1627.38	-0.488366	0.323744	-1.5085	0.131428	0.399485
HS6ST2	1077.86	1.04636	0.693792	1.50817	0.131511	0.39957
LGALS3BP	27452.4	0.4251	0.281976	1.50758	0.131663	0.399965
FKBP2	2582.03	-0.422908	0.280571	-1.50731	0.131731	0.400101
NTRK2	10652.2	0.873175	0.579387	1.50707	0.131793	0.400223
GPR15	84.6279	-1.13496	0.753264	-1.50672	0.131882	0.400422
SEC24B	2166.87	0.292273	0.19407	1.50602	0.132062	0.400831
LCN1	0.824963	-2.24158	1.48837	-1.50607	0.13205	0.400831
GALNT1	4958.57	0.377521	0.250698	1.50588	0.132099	0.400875
RNF103	1339.1	0.198444	0.131798	1.50567	0.132153	0.40097
TRPC4AP	5567	-0.30728	0.204112	-1.50545	0.132209	0.401072
ABCC3	843.486	0.742294	0.493152	1.5052	0.132272	0.401125
ZNF727	2.41304	-1.77765	1.18098	-1.50523	0.132264	0.401125
GPSM2	3213.5	0.339163	0.22538	1.50485	0.132363	0.401244
C16orf63	2031.83	0.197779	0.131433	1.50479	0.132379	0.401244
ADPRH	609.11	-0.432895	0.287676	-1.5048	0.132375	0.401244
DUSP11	1631.29	0.232321	0.154414	1.50453	0.132445	0.401373
NUF2	1143.46	0.364788	0.242495	1.50431	0.132501	0.401475
CCAR1	3140.09	0.253273	0.168374	1.50422	0.132524	0.401475
NDUFS7	3280.72	-0.399841	0.265837	-1.50408	0.13256	0.401517
S100A1	128.025	-0.959074	0.637809	-1.5037	0.132659	0.401746
BAK1	2393.88	0.410415	0.273013	1.50328	0.132767	0.402007
PRAME	902.106	1.60433	1.0673	1.50318	0.132794	0.402018
NEU1	2632.32	0.268079	0.178371	1.50293	0.132858	0.402144
ACAA2	713.599	-0.480387	0.319688	-1.50267	0.132923	0.402155
RND1	273.054	-0.488392	0.325028	-1.50261	0.132939	0.402155
POSTN	7197.59	-0.84149	0.560038	-1.50256	0.132953	0.402155
MYOM2	149.907	-0.885482	0.589216	-1.50282	0.132887	0.402155
RGS20	98.4399	0.866084	0.576584	1.50209	0.133073	0.402449
PPP2R5E	1658.86	0.402262	0.267821	1.50198	0.133103	0.402449
HSPA13	1804.3	0.349972	0.233017	1.50192	0.133118	0.402449
USP3	1171.5	0.289054	0.192511	1.5015	0.133227	0.40264
TMEM219	3448.76	-0.360701	0.240224	-1.50152	0.133222	0.40264
LOC653501	357.996	0.386875	0.257677	1.50139	0.133254	0.402652
CCDC163P	46.6138	-0.452128	0.301178	-1.5012	0.133304	0.402735
PCDHGB2	153.004	1.19142	0.794072	1.5004	0.133511	0.402792
GPC4	1298.25	0.984785	0.656492	1.50007	0.133596	0.402792
OTUB2	255.093	0.468439	0.312164	1.50062	0.133454	0.402792
MARVELD3	639.864	0.408596	0.272364	1.50018	0.133567	0.402792
WDR12	991.892	0.219823	0.146503	1.50047	0.133493	0.402792
NBAS	2452.16	-0.212554	0.141685	-1.50018	0.133568	0.402792
SHQ1	939.716	-0.26853	0.178974	-1.50039	0.133514	0.402792
PARP12	3363.48	-0.322847	0.21522	-1.50008	0.133593	0.402792
TRABD	2882.48	-0.323073	0.215235	-1.50102	0.13335	0.402792
UNC93B1	2403.11	-0.330616	0.220361	-1.50034	0.133526	0.402792
ZMYND15	216.822	-0.477837	0.318416	-1.50067	0.133441	0.402792
SNRPN	2096.74	-0.490173	0.326726	-1.50025	0.133548	0.402792
SAMD8	347.455	0.552528	0.368458	1.49957	0.133727	0.402844
UBE2Q2	1722.25	0.430723	0.287206	1.4997	0.133693	0.402844
HMGXB4	1857.12	0.282056	0.188086	1.49962	0.133714	0.402844
ATP5B	38619.6	-0.26553	0.177045	-1.49979	0.133668	0.402844
RANGAP1	13384	-0.331018	0.220708	-1.4998	0.133665	0.402844
MBTPS1	5473.3	0.23888	0.159318	1.49939	0.133772	0.402911
CAPRIN1	13606.3	0.272783	0.182007	1.49875	0.133938	0.403343
TMX4	1454.21	-0.356734	0.238065	-1.49848	0.134009	0.403488
CEACAM1	2395.46	0.714403	0.476876	1.49809	0.13411	0.40355
EXOC6B	577.878	0.676565	0.451569	1.49825	0.134067	0.40355
RBBP5	1098.26	0.366772	0.244828	1.49808	0.134112	0.40355
PRMT1	8761.81	-0.331833	0.221511	-1.49805	0.134121	0.40355
ZC3H14	2218.86	0.297135	0.198366	1.49791	0.134155	0.403585
INPP5K	2207.74	-0.297668	0.198766	-1.49758	0.134243	0.403778
CCNF	3210.81	-0.412319	0.275378	-1.49729	0.134319	0.403887
CSF3	212.831	-1.27625	0.852417	-1.49721	0.134339	0.403887
WFIKKN2	1.95757	-1.31176	0.876159	-1.49718	0.134347	0.403887
PPFIBP2	2891.12	-0.509058	0.340132	-1.49665	0.134485	0.404233
DCTD	3716.54	0.21741	0.145274	1.49655	0.13451	0.404239
NOC4L	1367.54	-0.305467	0.204179	-1.49607	0.134635	0.404546
KRT6A	315245	0.866135	0.579222	1.49534	0.134825	0.405048
ZBTB7C	2979.18	0.687079	0.459623	1.49487	0.134947	0.405055
UFM1	2441.53	0.255615	0.170991	1.4949	0.13494	0.405055
FAM160A2	1385.79	0.216064	0.144552	1.49472	0.134988	0.405055
C2orf44	637.287	-0.207606	0.138874	-1.49492	0.134935	0.405055
TMEM140	1228.25	-0.345503	0.231138	-1.49479	0.134969	0.405055
PKN1	4113.67	-0.520757	0.348312	-1.49509	0.134891	0.405055
ID2B	14.2005	-0.57208	0.382685	-1.49491	0.134938	0.405055
ZBTB16	26.9516	-0.893498	0.597855	-1.49451	0.135044	0.405154
C6orf147	37.9675	0.810639	0.542522	1.4942	0.135122	0.405174
SLC38A7	515.577	0.491767	0.329133	1.49413	0.135142	0.405174
LARP7	2090.71	0.227483	0.152231	1.49433	0.135089	0.405174
SMPDL3A	773.522	-0.535473	0.358376	-1.49417	0.135132	0.405174
ZW10	987.962	0.266085	0.178122	1.49383	0.135219	0.4052
RHEBL1	239.371	-0.541323	0.362357	-1.49389	0.135203	0.4052
ABCA6	95.7208	-0.787241	0.526994	-1.49383	0.135219	0.4052
ZNF510	554.149	0.29204	0.195528	1.4936	0.135281	0.405315
C1orf116	3011.47	0.810902	0.542994	1.49339	0.135335	0.405381
CAP1	16044.1	0.253031	0.16944	1.49334	0.135349	0.405381
TIMM13	3077.14	-0.414671	0.277828	-1.49255	0.135556	0.40593
LPAR4	8.50551	-0.840472	0.563144	-1.49246	0.135578	0.40593
FHOD1	1047.52	-0.316884	0.212359	-1.49221	0.135645	0.406028
PXMP2	840.253	-0.440239	0.295034	-1.49216	0.135657	0.406028
CRISPLD1	287.889	0.756642	0.507218	1.49175	0.135766	0.406286
NSDHL	2195.36	0.352986	0.236659	1.49154	0.135819	0.406309
ZMYND10	70.062	-0.928501	0.622494	-1.49158	0.135808	0.406309
ZC3H18	2320.06	0.220375	0.147762	1.49142	0.13585	0.406333
IL20RB	5153.91	0.910664	0.61071	1.49116	0.135921	0.406406
RNF115	851.581	0.200469	0.134432	1.49123	0.135902	0.406406
APOL1	28958.6	0.737062	0.494609	1.49019	0.136174	0.407028
FSD2	2.27566	-1.81938	1.22091	-1.49019	0.136175	0.407028
PRUNE2	246.238	-0.981619	0.658941	-1.48969	0.136305	0.40735
TMEM191A	84.337	-0.583049	0.391419	-1.48958	0.136335	0.407369
SOX17	66.031	-0.595581	0.399856	-1.48949	0.136358	0.40737
KLHDC1	76.215	-0.546584	0.36699	-1.48937	0.13639	0.407397
UBXN7	1544.88	0.634474	0.42607	1.48913	0.136453	0.407516
RBM12B	990.5	0.35149	0.236085	1.48883	0.136532	0.407636
CACNB1	339.919	-0.541146	0.363477	-1.4888	0.136539	0.407636
NLN	784.267	0.463038	0.31105	1.48863	0.136585	0.407704
SMPDL3B	597.106	0.559625	0.376018	1.48829	0.136673	0.40783
EFNA4	751.18	-0.376728	0.253118	-1.48835	0.136659	0.40783
FIS1	2788.77	-0.359068	0.241358	-1.4877	0.13683	0.408228
NSUN5P2	782.808	-0.634697	0.42676	-1.48725	0.136949	0.408515
TMSL3	65533.2	-0.417859	0.281	-1.48704	0.137003	0.408607
GGTLC1	7.11585	-0.688787	0.463253	-1.48685	0.137055	0.408692
SELO	1336.79	-0.371083	0.249594	-1.48675	0.137081	0.408701
SRCIN1	100.603	0.736311	0.495364	1.4864	0.137172	0.408904
IRAK1	9431.56	0.344582	0.231916	1.4858	0.137331	0.409308
IKZF2	1452.46	0.467515	0.314681	1.48568	0.137364	0.409339
HGD	3.81172	-1.16201	0.7822	-1.48556	0.137395	0.409362
DIRC1	3.24121	-1.25057	0.841961	-1.4853	0.137464	0.409497
FDXR	1847.95	-0.442825	0.298173	-1.48513	0.13751	0.409567
RAB5C	6444.41	0.206919	0.139343	1.48495	0.137556	0.409634
2021-12-01	0.465961	1.99482	1.34364	1.48464	0.13764	0.409649
PELI2	433.775	0.59821	0.40311	1.48399	0.137812	0.409649
SPATS2L	5695.34	0.291551	0.196413	1.48438	0.137708	0.409649
C7orf60	639.648	0.242798	0.163588	1.4842	0.137756	0.409649
EXOC7	7127.84	0.15396	0.103717	1.48442	0.137697	0.409649
BAX	2892.82	-0.34886	0.235058	-1.48414	0.137771	0.409649
GOT1	4024.35	-0.398596	0.268576	-1.48411	0.13778	0.409649
EDF1	12212.1	-0.414217	0.279127	-1.48397	0.137816	0.409649
LAYN	420.096	-0.461215	0.31078	-1.48406	0.137794	0.409649
LSM7	2048.47	-0.487036	0.328106	-1.48439	0.137706	0.409649
PSTPIP2	1462.02	-0.498039	0.335531	-1.48433	0.137722	0.409649
PRR14	1924.79	-0.276644	0.186437	-1.48385	0.13785	0.409681
ADAMTS14	202.608	-0.573355	0.386427	-1.48373	0.13788	0.409702
HBB	842.358	-1.09237	0.73631	-1.48357	0.137922	0.409758
NLE1	822.334	-0.346478	0.233565	-1.48343	0.13796	0.409801
KPNA3	2424.04	0.369006	0.248797	1.48316	0.138032	0.409912
CCDC34	1309.43	-0.451667	0.304557	-1.48303	0.138066	0.409912
NAALAD2	12.1157	-0.525635	0.354432	-1.48303	0.138066	0.409912
CCDC132	884.652	0.24501	0.165239	1.48276	0.138137	0.410053
RBM44	8.79818	0.702164	0.473848	1.48184	0.138384	0.410085
ZNF385A	6349.18	0.374734	0.25283	1.48216	0.138298	0.410085
GNL2	3723.41	0.210101	0.141787	1.4818	0.138393	0.410085
ANKLE2	6185.33	-0.217069	0.146417	-1.48254	0.138198	0.410085
TRIM23	593.249	-0.310783	0.20972	-1.48189	0.138369	0.410085
CHURC1	2377.14	-0.343857	0.232065	-1.48173	0.138412	0.410085
RCL1	1294.68	-0.426287	0.287636	-1.48203	0.138331	0.410085
RPLP0P2	250.074	-0.43646	0.294538	-1.48185	0.138381	0.410085
BCL7C	1911.84	-0.473556	0.319608	-1.48168	0.138426	0.410085
CUZD1	61.3747	-0.633898	0.427807	-1.48174	0.13841	0.410085
GRIK4	6.4219	-0.669055	0.451292	-1.48253	0.138198	0.410085
PCDHGB3	17.7468	-0.917364	0.619078	-1.48182	0.138387	0.410085
ZNF711	481.378	0.761572	0.514096	1.48138	0.138505	0.410249
PAQR3	636.711	0.313264	0.211505	1.48112	0.138575	0.410389
ID2	3033.92	-0.414005	0.279549	-1.48097	0.138614	0.410433
AEN	1504.3	0.24528	0.165661	1.48061	0.138711	0.410613
MSL1	3737.55	0.200657	0.135527	1.48057	0.138721	0.410613
FAM182B	176.458	0.876844	0.592455	1.48002	0.138869	0.410735
EHHADH	1455.41	0.482486	0.325981	1.4801	0.138846	0.410735
RPL36A	211.273	0.44523	0.300858	1.47987	0.138909	0.410735
SMC1A	9221.53	0.374289	0.25291	1.47993	0.138891	0.410735
HSDL2	2539.44	0.361281	0.244109	1.48	0.138874	0.410735
MSTO1	1136.22	0.220372	0.148913	1.47988	0.138906	0.410735
FAM124B	38.1915	-0.650314	0.439458	-1.47981	0.138924	0.410735
EPHX3	2253.25	-0.810113	0.547494	-1.47967	0.13896	0.410772
TBX18	115.883	1.02674	0.694023	1.4794	0.139033	0.410851
NDUFA6	3541.62	-0.345649	0.233641	-1.4794	0.139033	0.410851
FAM89A	546.09	0.694654	0.469727	1.47885	0.139181	0.411219
SMNDC1	1743.56	0.202506	0.136958	1.47861	0.139245	0.41134
C9orf85	417.751	0.247626	0.167492	1.47843	0.139293	0.411412
AKAP6	194.308	-0.741272	0.501485	-1.47815	0.139367	0.411561
HCCS	1585.52	0.264289	0.178841	1.47779	0.139465	0.411783
VSIG10L	899.921	0.836955	0.566399	1.47768	0.139494	0.4118
LOC100270746	62.0353	0.470076	0.318139	1.47758	0.13952	0.411807
LOC286002	16.6107	0.983335	0.665757	1.47702	0.139671	0.412055
GMNN	1805.64	0.391082	0.26478	1.47701	0.139674	0.412055
TMED9	9704.67	-0.270977	0.183443	-1.47717	0.13963	0.412055
STK16	1268.49	-0.252086	0.170691	-1.47685	0.139716	0.412111
AFF2	314.37	0.913539	0.618837	1.47622	0.139885	0.41254
CDKN1A	15060.1	0.430146	0.291427	1.476	0.139944	0.412646
LPPR4	144.24	-0.766616	0.51949	-1.47571	0.140022	0.412807
CRK	2036.12	0.351967	0.238559	1.47539	0.140109	0.412994
LOC149134	14.1378	0.961752	0.652028	1.47502	0.140208	0.413016
TROVE2	1941.26	0.170371	0.115512	1.47492	0.140233	0.413016
HSF1	4843.29	-0.290304	0.196817	-1.47499	0.140214	0.413016
NRBP2	998.407	-0.442216	0.299762	-1.47522	0.140153	0.413016
FAM19A5	100.64	-0.773462	0.524402	-1.47494	0.140228	0.413016
BNIP3	1217.3	0.615096	0.417066	1.47482	0.140261	0.41303
VTCN1	156.817	1.22721	0.83235	1.47439	0.140377	0.413222
PEX19	2932.86	0.163878	0.111143	1.47448	0.140353	0.413222
RBM38	3685.89	-0.390039	0.264556	-1.47432	0.140396	0.413222
DKFZP586I1420	563.838	-0.280481	0.190259	-1.4742	0.140427	0.413245
ABCF1	5156.98	0.227945	0.154671	1.47374	0.140552	0.413541
INPP5F	2484.84	0.496074	0.336718	1.47326	0.14068	0.41359
EARS2	1513.55	-0.331692	0.225125	-1.47337	0.140652	0.41359
BZRAP1	712.407	-0.603811	0.409762	-1.47356	0.140599	0.41359
OR51E2	6.44658	-1.03411	0.701868	-1.47337	0.14065	0.41359
TDRD1	4.83995	-1.09275	0.741731	-1.47324	0.140685	0.41359
TMEM181	1962.77	0.28831	0.195733	1.47298	0.140758	0.413734
MTMR2	1405.88	0.267863	0.181878	1.47276	0.140815	0.413834
OSGEP	1122.55	-0.312845	0.212446	-1.47259	0.140862	0.413835
RPSAP9	84.4362	-0.451679	0.306717	-1.47263	0.140852	0.413835
DSEL	229.168	0.724365	0.492399	1.47109	0.141265	0.414157
FMO4	255.129	0.536049	0.364223	1.47176	0.141086	0.414157
DUSP8	412.904	0.5199	0.353401	1.47113	0.141255	0.414157
LOC645676	78.9316	0.35016	0.238047	1.47097	0.1413	0.414157
NCRNA00183	475.074	0.348648	0.23686	1.47196	0.141032	0.414157
PIGB	421.933	0.277535	0.188658	1.4711	0.141264	0.414157
OSTC	3188.38	0.239709	0.162846	1.472	0.141021	0.414157
ZNRF1	1720.79	-0.282317	0.191923	-1.471	0.141292	0.414157
TPT1	92977.3	-0.355083	0.241324	-1.47139	0.141185	0.414157
ARGLU1	3625.85	-0.410014	0.278734	-1.47099	0.141294	0.414157
REP15	27.7509	-0.482476	0.327979	-1.47105	0.141276	0.414157
MXD3	1229.33	-0.489088	0.332328	-1.4717	0.141101	0.414157
SDR16C5	2792.61	-0.662005	0.449984	-1.47118	0.141244	0.414157
RHD	9.15413	-0.717827	0.487893	-1.47128	0.141215	0.414157
ATCAY	3.09795	-1.86184	1.2658	-1.47088	0.141323	0.414158
MECR	862.092	-0.27757	0.188743	-1.47063	0.141392	0.41429
TMEM116	527.121	0.520706	0.354111	1.47046	0.141437	0.414355
CLIC6	712.936	0.918726	0.625009	1.46994	0.141578	0.41463
CBFA2T2	3486.81	-0.491771	0.334532	-1.47003	0.141555	0.41463
OGFOD1	1625.97	0.25818	0.175668	1.46971	0.141641	0.414719
ANKRD54	1073.51	-0.287443	0.195585	-1.46965	0.141656	0.414719
SNX30	1364.39	0.394208	0.268254	1.46953	0.141688	0.414747
PTPRN2	215.792	-0.479216	0.326158	-1.46928	0.141758	0.414882
CROCCL2	110.196	-0.452158	0.307773	-1.46913	0.141799	0.414932
CD81	16062.9	-0.349134	0.237737	-1.46857	0.14195	0.415305
IFIT1B	1.29708	1.11363	0.758452	1.46829	0.142026	0.415335
C9orf122	52.7751	1.06427	0.724845	1.46827	0.14203	0.415335
VPS11	1770.71	-0.22148	0.150835	-1.46836	0.142006	0.415335
DGCR10	3.9052	1.06372	0.724726	1.46775	0.142171	0.415382
HIST4H4	28.8831	0.536827	0.365805	1.46752	0.142234	0.415382
GOT2	5769.96	0.33513	0.22829	1.468	0.142104	0.415382
NAF1	422.429	0.286635	0.195318	1.46753	0.142232	0.415382
LMAN2L	1162.21	0.226244	0.154105	1.46811	0.142074	0.415382
FZD8	595.805	-0.671697	0.457615	-1.46782	0.142153	0.415382
PTGES	6140.96	-0.76197	0.519187	-1.46762	0.142207	0.415382
HIST1H3I	2.69076	-1.05968	0.722082	-1.46753	0.142231	0.415382
PABPC4	6340.85	-0.275256	0.187586	-1.46736	0.142279	0.415445
CLIP1	6429.81	0.444352	0.302865	1.46716	0.142332	0.415532
CGB2	4.05605	1.11975	0.763485	1.46663	0.142477	0.415739
MEIS2	408.664	0.441041	0.300804	1.46621	0.142592	0.415739
LOC374443	427.043	-0.311459	0.212347	-1.46675	0.142445	0.415739
PPP1R3F	353.482	-0.424587	0.289559	-1.46632	0.142561	0.415739
C7orf59	3120.62	-0.530953	0.362038	-1.46657	0.142494	0.415739
LOC338799	500.331	-0.682915	0.465751	-1.46627	0.142576	0.415739
BCL2	2460.35	-0.692233	0.472078	-1.46635	0.142552	0.415739
RGS9BP	17.2683	-0.800691	0.546089	-1.46623	0.142586	0.415739
FBRSL1	1506.98	-0.321411	0.219258	-1.4659	0.142675	0.415914
OASL	2459.94	0.648337	0.442483	1.46523	0.142859	0.415977
ZNF860	78.7116	0.622886	0.425031	1.46551	0.142783	0.415977
BCL2L12	1364.58	-0.32962	0.224939	-1.46537	0.142819	0.415977
ADAM8	3024.75	-0.505869	0.345159	-1.46561	0.142755	0.415977
SYDE1	449.723	-0.511411	0.348994	-1.46539	0.142815	0.415977
RIMS3	551.843	-0.593126	0.404804	-1.46522	0.142861	0.415977
TXLNB	124.322	-0.733518	0.500488	-1.4656	0.142756	0.415977
IKZF4	543.232	-0.322614	0.220218	-1.46498	0.142927	0.416033
CTU1	207.518	-0.519802	0.354805	-1.46503	0.142912	0.416033
TSPAN2	124.083	0.66454	0.453746	1.46456	0.14304	0.416292
C11orf49	936.241	-0.376077	0.256801	-1.46447	0.143065	0.416297
SPOPL	1540.27	0.287014	0.196036	1.46408	0.143171	0.4164
TMED5	2241.82	0.281313	0.192129	1.46419	0.143142	0.4164
NACC1	4627.82	0.269657	0.184174	1.46414	0.143154	0.4164
UPP1	1894.91	0.641128	0.437985	1.46381	0.143245	0.416454
CHMP6	1119.71	-0.316175	0.215983	-1.46389	0.143225	0.416454
KLHDC9	66.5239	-0.654327	0.447019	-1.46376	0.143261	0.416454
C22orf34	7.12519	-0.959654	0.655653	-1.46366	0.143287	0.416461
ANKRD57	3333.55	0.439711	0.300458	1.46347	0.143339	0.416475
FBXW9	796.531	-0.368216	0.251599	-1.4635	0.14333	0.416475
SLC7A1	7464.44	0.513397	0.350853	1.46328	0.14339	0.41649
PON2	1582.17	0.467398	0.319418	1.46328	0.143391	0.41649
PTP4A2	4494.6	-0.222914	0.152348	-1.46319	0.143415	0.416494
TMEM177	396.983	0.278629	0.190449	1.46301	0.143464	0.416497
LYRM4	941.737	-0.412876	0.2822	-1.46306	0.14345	0.416497
TBC1D3G	52.2393	-1.79567	1.22768	-1.46266	0.143561	0.416711
PLEC	35577.9	0.464038	0.317285	1.46253	0.143596	0.416743
ZC3H6	553.877	-0.346058	0.23663	-1.46245	0.143619	0.416743
DCTN6	1229.76	0.249523	0.170641	1.46227	0.143667	0.416813
FSTL1	9213.09	0.617271	0.422292	1.46172	0.143819	0.416913
IQGAP3	2228.18	0.414114	0.283268	1.46191	0.143765	0.416913
ZWILCH	1903.34	0.258298	0.176678	1.46197	0.14375	0.416913
WDR70	1346.64	-0.287335	0.19657	-1.46175	0.143811	0.416913
C19orf56	4448.44	-0.327307	0.223914	-1.46176	0.143808	0.416913
SCN8A	74.6658	0.775072	0.530382	1.46135	0.143921	0.417139
CX3CL1	7066.21	0.594584	0.406946	1.46109	0.143992	0.417192
ZNF238	1582.55	-0.503047	0.344312	-1.46102	0.14401	0.417192
RIMBP3	126.866	-0.509478	0.348694	-1.4611	0.143987	0.417192
ASB14	15.6799	-0.467398	0.319994	-1.46065	0.144113	0.417422
DUSP28	205.122	-0.397843	0.272392	-1.46055	0.144139	0.41743
NAGK	4639.95	-0.350845	0.240235	-1.46043	0.144172	0.417458
STAT6	10188.2	0.221332	0.151589	1.46008	0.144268	0.417654
PPCDC	507.719	-0.389079	0.26649	-1.46001	0.144287	0.417654
PXMP4	1222.53	-0.488005	0.334283	-1.45986	0.14433	0.417708
SLCO4A1	574.156	0.67022	0.459249	1.45938	0.14446	0.417744
MDC1	2637.88	0.308694	0.211495	1.45958	0.144406	0.417744
ZNF326	1272.11	0.252384	0.172938	1.4594	0.144456	0.417744
G6PC3	1985.96	-0.302527	0.207267	-1.4596	0.1444	0.417744
MORN3	50.9293	-0.660127	0.452331	-1.45939	0.144458	0.417744
P2RX6	20.0679	-0.699311	0.479253	-1.45917	0.144518	0.417844
LIN37	433.529	-0.350131	0.23998	-1.45901	0.144564	0.417906
AASS	667.443	0.52215	0.357976	1.45862	0.144671	0.418011
PRDM10	573.803	0.264212	0.181129	1.45869	0.14465	0.418011
MYPOP	577.772	-0.311899	0.213813	-1.45875	0.144635	0.418011
MTM1	774.083	0.339327	0.232754	1.45788	0.144874	0.41853
GJC1	526.116	0.692675	0.475325	1.45727	0.145043	0.418621
SMOX	666.045	0.68011	0.466736	1.45716	0.145071	0.418621
GIPC3	154.08	0.638592	0.43824	1.45717	0.145069	0.418621
ORC1L	1344.48	0.31645	0.217162	1.45721	0.145059	0.418621
LPAR2	1284.57	-0.346615	0.23779	-1.45765	0.144937	0.418621
LOC100272146	144.817	-0.518014	0.355433	-1.45741	0.145002	0.418621
C10orf11	57.9145	-0.549251	0.376848	-1.45749	0.144982	0.418621
GNG11	516.981	-0.476505	0.327082	-1.45683	0.145162	0.418815
BTBD3	1691.57	-0.398148	0.273324	-1.45669	0.145202	0.418861
MCFD2	3946.31	0.28641	0.196686	1.45618	0.145342	0.418933
IRF2BP1	1919.85	-0.299022	0.205348	-1.45617	0.145345	0.418933
NDUFAB1	2441.9	-0.324063	0.222525	-1.4563	0.14531	0.418933
SCARNA9	8.94725	-0.549395	0.377199	-1.45651	0.145251	0.418933
GPRIN2	619.412	-0.71873	0.493539	-1.45628	0.145316	0.418933
SPNS2	1251.08	0.719798	0.494486	1.45565	0.14549	0.419213
PPID	1750.42	0.249289	0.171251	1.45569	0.145479	0.419213
TNFAIP2	18752.1	-0.534414	0.367257	-1.45515	0.145628	0.419542
FAM72D	263.186	0.415542	0.285586	1.45505	0.145654	0.419551
MRPL55	1430.35	-0.3768	0.259069	-1.45444	0.145824	0.419972
NAT8L	17.086	-0.911469	0.626826	-1.4541	0.145918	0.420173
CCDC146	723.263	-0.666405	0.458345	-1.45394	0.145964	0.420238
ASPN	1045.79	-0.814774	0.560428	-1.45384	0.14599	0.420244
ANO8	592.373	-0.36775	0.252965	-1.45376	0.146014	0.420244
AKR1C1	2917.96	0.973618	0.669805	1.45358	0.146062	0.420257
OSTF1	3829.94	0.268262	0.184567	1.45347	0.146093	0.420257
INTS12	933.307	0.199824	0.137488	1.4534	0.146113	0.420257
YY1AP1	4804.25	0.170203	0.117099	1.45349	0.146087	0.420257
ERBB4	11.7376	1.28061	0.881184	1.45329	0.146144	0.420276
ZPLD1	4.30982	1.25947	0.866781	1.45305	0.14621	0.420331
B3GNTL1	159.126	-0.465224	0.320156	-1.45312	0.146192	0.420331
RAB6C	168.696	0.43595	0.300056	1.45289	0.146254	0.420387
C14orf132	923.423	-0.707339	0.486943	-1.45261	0.146332	0.420544
FOXQ1	2931.15	-0.801708	0.551944	-1.45252	0.146358	0.42055
PSMD3	8443.25	0.197061	0.135698	1.4522	0.146447	0.420737
TBC1D13	2072.02	0.20589	0.141828	1.45169	0.146588	0.421074
PROS1	1029.4	0.824901	0.568291	1.45155	0.146628	0.421121
NUP107	2728.08	0.230398	0.158758	1.45125	0.146709	0.421286
SEMA6C	275.859	-0.504737	0.34783	-1.4511	0.146751	0.421337
UCKL1AS	34.6273	0.514032	0.35434	1.45067	0.146871	0.421544
ERAP1	6644.06	-0.42819	0.295152	-1.45074	0.146851	0.421544
ZNF441	197.346	-0.488403	0.33673	-1.45043	0.14694	0.421673
NIF3L1	1310.86	0.192486	0.132719	1.45033	0.146968	0.421686
DGCR6	1234.89	-0.497534	0.343079	-1.4502	0.147002	0.421692
KRT76	55.1259	-2.05989	1.42047	-1.45015	0.147017	0.421692
URGCP	2060.1	0.222708	0.15364	1.44954	0.147187	0.422109
IWS1	2555.91	0.16356	0.112844	1.44944	0.147215	0.422121
LPP	872.88	0.634195	0.437712	1.44889	0.14737	0.422496
RAP1GAP2	863.14	0.54586	0.376821	1.44859	0.147452	0.422595
RFK	845.394	0.326272	0.225228	1.44863	0.147441	0.422595
TMEM14C	3559.19	-0.288356	0.199072	-1.4485	0.147477	0.422597
ATP6V1C2	375.536	0.35507	0.245145	1.44841	0.147504	0.422606
DPAGT1	1399.58	-0.295606	0.204132	-1.44811	0.147586	0.422741
CDH4	7.51128	-1.13862	0.786304	-1.44807	0.147598	0.422741
AMD1	5155.27	0.320928	0.221644	1.44794	0.147632	0.42275
NUP214	4365.46	0.242692	0.167638	1.44771	0.147697	0.42275
UBXN6	4760.21	-0.262891	0.181589	-1.44772	0.147695	0.42275
TC2N	2736.8	-0.588996	0.406833	-1.44776	0.147685	0.42275
CYP2D6	75.3355	0.858811	0.593417	1.44723	0.147832	0.422821
EDA	98.0625	0.738101	0.509936	1.44744	0.147774	0.422821
IPP	397.338	0.369003	0.254968	1.44725	0.147827	0.422821
ZNF833	67.6729	-0.708041	0.489172	-1.44743	0.147777	0.422821
CHIT1	1921.75	-1.26543	0.874399	-1.4472	0.147841	0.422821
CDK12	3104.12	0.318196	0.219892	1.44706	0.147881	0.422864
WNT10A	1118.89	-0.811083	0.560541	-1.44697	0.147907	0.422871
VIM	34571.2	-0.414684	0.286613	-1.44685	0.14794	0.422898
GLT25D2	75.9831	-0.673657	0.465704	-1.44653	0.148027	0.423079
FGFBP2	17.8084	-0.813687	0.562583	-1.44634	0.148082	0.423166
CASP8	1404.98	0.245732	0.169928	1.4461	0.14815	0.423231
AQP8	1.86359	-1.06795	0.738511	-1.44609	0.148153	0.423231
C2orf62	3.50993	-1.2185	0.842792	-1.4458	0.148234	0.423397
EMP1	13454.5	0.641258	0.443649	1.44542	0.148341	0.423634
C16orf45	220.389	-0.530902	0.367354	-1.44521	0.1484	0.423734
C1GALT1C1	1263.19	0.313016	0.216634	1.44491	0.148484	0.423767
PDCD2	1590.49	0.250234	0.173164	1.44507	0.148438	0.423767
TIMM16	489.1	-0.423738	0.293261	-1.44492	0.148481	0.423767
JPH3	11.1388	0.860421	0.59558	1.44468	0.148548	0.423853
ARID4A	867.045	-0.350389	0.242546	-1.44463	0.148562	0.423853
YWHAZ	52946.2	0.334289	0.231484	1.44412	0.148706	0.423906
UGGT1	5016.53	0.266717	0.1847	1.44405	0.148724	0.423906
IKBKB	2683.06	-0.229134	0.158647	-1.4443	0.148655	0.423906
C3orf75	895.697	-0.286538	0.198422	-1.44408	0.148716	0.423906
ANKRD34B	115.065	-1.10456	0.764711	-1.44441	0.148623	0.423906
FLJ42393	5.37136	-1.41522	0.979875	-1.44429	0.148657	0.423906
ST3GAL6	201.438	0.520731	0.360638	1.44392	0.148763	0.423947
CLCA4	3293.54	1.18749	0.822638	1.44352	0.148874	0.423992
PSMA1	6284.39	0.26485	0.183458	1.44365	0.148836	0.423992
RNF220	3534.26	-0.166414	0.115278	-1.44358	0.148856	0.423992
SIGLEC6	24.2123	-0.855452	0.592564	-1.44365	0.148839	0.423992
ASB9	209.984	-0.809983	0.561192	-1.44333	0.148929	0.424079
MDS2	5.62147	-0.863344	0.598208	-1.44322	0.148959	0.424098
MKRN1	5406.52	-0.191592	0.132787	-1.44286	0.14906	0.424317
POLR2B	5091.01	0.246692	0.171001	1.44264	0.149123	0.424357
YTHDC1	3852	0.206332	0.143016	1.44272	0.1491	0.424357
TTLL7	189.537	0.688445	0.477251	1.44252	0.149155	0.424382
MYNN	1602.97	0.333676	0.231347	1.44232	0.149212	0.424444
RHOV	5714.91	-0.555533	0.385179	-1.44227	0.149226	0.424444
DCN	9296.78	-0.714264	0.495264	-1.44219	0.149249	0.424444
TNFAIP1	5049.57	0.367975	0.255188	1.44197	0.14931	0.424549
SLC38A9	697.8	-0.300918	0.208704	-1.44184	0.149347	0.424571
TM6SF2	10.3555	-0.821319	0.569658	-1.44178	0.149366	0.424571
WISP1	893.395	0.981581	0.680902	1.44159	0.149418	0.424601
R3HCC1	1871.6	-0.359915	0.249684	-1.44148	0.149448	0.424601
BCL2L14	229.633	-0.640992	0.444674	-1.44149	0.149446	0.424601
TOR1AIP2	925.935	0.531445	0.368713	1.44135	0.149486	0.42464
B3GNT7	453.287	0.55321	0.383863	1.44116	0.149538	0.42472
KDM1A	4822.57	0.202685	0.14067	1.44085	0.149628	0.424837
OGDHL	361.758	-1.0668	0.740391	-1.44086	0.149624	0.424837
MAP4K4	5478.78	0.360499	0.250269	1.44045	0.149741	0.424888
RAPGEF1	5732.51	-0.261216	0.18133	-1.44056	0.149709	0.424888
TOP1MT	1457.47	-0.435615	0.302403	-1.44051	0.149722	0.424888
MAPK12	500.809	-0.669822	0.46495	-1.44063	0.149689	0.424888
SNRPD2	8783.3	-0.412017	0.286216	-1.43953	0.15	0.425554
POLD3	1769.21	0.299265	0.207969	1.43899	0.150154	0.425906
PUM1	5068.95	0.292211	0.203076	1.43892	0.150173	0.425906
LIPA	4350.31	-0.536927	0.37322	-1.43863	0.150254	0.42607
KCNC3	247.239	-0.440951	0.306544	-1.43846	0.150303	0.426072
AMT	190.556	-0.648952	0.451117	-1.43855	0.150279	0.426072
ZNF564	515.053	-0.204466	0.142164	-1.43824	0.150367	0.426116
IRF5	1251.96	-0.434638	0.302194	-1.43827	0.150356	0.426116
PGBD4	65.1368	0.366933	0.255204	1.4378	0.15049	0.426396
ARHGEF11	2436.35	0.254323	0.176894	1.43771	0.150515	0.426399
SNX15	1328.24	-0.278432	0.193697	-1.43746	0.150588	0.4264
GUCY1A3	1112.28	-0.535003	0.372169	-1.43753	0.150568	0.4264
CYorf15B	374.507	-1.14109	0.793777	-1.43754	0.150564	0.4264
SIRPA	3346.06	-0.501685	0.349091	-1.43712	0.150684	0.426603
GRAMD2	125.481	0.617676	0.429907	1.43677	0.150784	0.426791
CASP8AP2	1286.73	0.449997	0.313212	1.43672	0.150798	0.426791
PTPLB	606.719	0.750461	0.522516	1.43624	0.150933	0.427104
UQCRFS1	4735.06	-0.32343	0.225234	-1.43597	0.151011	0.427255
LGALS1	11888.9	-0.539186	0.375517	-1.43585	0.151044	0.427277
PCDHGA8	11.4244	-0.878814	0.612084	-1.43577	0.151067	0.427277
SNHG7	1112.17	-0.587154	0.408984	-1.43564	0.151105	0.427318
BARX1	250.916	1.05846	0.737446	1.4353	0.151202	0.427455
NPAS4	4.62347	-1.11209	0.774802	-1.43533	0.151194	0.427455
GOLPH3L	1741.58	0.262032	0.18261	1.43492	0.151309	0.427497
PGP	1070.83	-0.353273	0.246199	-1.43491	0.151314	0.427497
MRC2	5197.95	-0.439406	0.306174	-1.43515	0.151244	0.427497
LOC115110	220.935	-0.498923	0.347678	-1.43502	0.151282	0.427497
RREB1	3557.01	0.514382	0.358503	1.43481	0.151342	0.427509
LOC400759	232.542	0.657701	0.458451	1.43462	0.151397	0.427553
BDH1	2075.58	0.49003	0.341584	1.43458	0.151406	0.427553
GALR2	16.684	0.756076	0.527076	1.43447	0.151437	0.427574
ACCS	320.882	-0.57847	0.403311	-1.4343	0.151486	0.427644
PRG2	40.5882	-0.660657	0.460669	-1.43412	0.151537	0.427718
SNX7	1169.45	0.39277	0.27394	1.43378	0.151635	0.427857
C6orf182	268.771	0.246527	0.171952	1.4337	0.151659	0.427857
SGSM3	2977.92	-0.245689	0.171367	-1.4337	0.151658	0.427857
C8orf73	806.874	0.580456	0.404933	1.43346	0.151726	0.427979
ITGA5	4667.09	0.570161	0.397792	1.43331	0.151769	0.42803
EHBP1	2216.69	0.313283	0.218609	1.43307	0.151837	0.428086
SLC25A17	1327.1	0.193542	0.135046	1.43316	0.151813	0.428086
CCDC103	177.408	-0.500674	0.349417	-1.43288	0.151891	0.428103
TCL6	12.721	-1.29359	0.902783	-1.43289	0.151888	0.428103
C17orf108	294.343	-0.397599	0.277523	-1.43267	0.151951	0.428158
CDH12	10.7163	-0.871249	0.60814	-1.43265	0.151959	0.428158
DBT	1747.53	0.265736	0.185534	1.43228	0.152065	0.428389
ELF1	3677.37	0.386636	0.269998	1.432	0.152145	0.428477
WDTC1	5290.03	-0.290401	0.202787	-1.43205	0.15213	0.428477
ORMDL3	3968.77	-0.222202	0.155201	-1.43171	0.152228	0.428568
DHX37	1741.89	-0.222461	0.15539	-1.43163	0.15225	0.428568
KBTBD5	13.169	-2.18793	1.52821	-1.43169	0.152232	0.428568
CHODL	113.969	0.742598	0.5191	1.43055	0.152559	0.429166
CLIC1	19220.4	0.305778	0.213744	1.43058	0.152551	0.429166
UQCC	1991.05	-0.298203	0.208426	-1.43074	0.152504	0.429166
SLC16A12	10.2675	-0.903832	0.631756	-1.43067	0.152526	0.429166
RANBP17	347.612	-0.776708	0.542983	-1.43045	0.152589	0.429181
GSTCD	755.72	0.375606	0.262634	1.43015	0.152674	0.429297
ZNF768	2844.46	-0.36255	0.253524	-1.43004	0.152706	0.429297
TRAPPC5	1478.29	-0.425312	0.297418	-1.43001	0.152713	0.429297
BATF3	155.761	-0.446333	0.312137	-1.42993	0.152738	0.429297
FLJ43663	124.908	-0.536272	0.375047	-1.42988	0.152752	0.429297
PPP1R3E	199.024	-0.430744	0.301304	-1.4296	0.152833	0.429388
BREA2	13.3775	-0.641876	0.448987	-1.42961	0.152829	0.429388
ZNF385D	16.2883	-0.745043	0.521293	-1.42922	0.152941	0.429623
LGR6	115.051	0.851403	0.595839	1.42891	0.153029	0.429667
SPIRE1	1403.74	-0.569097	0.398248	-1.429	0.153004	0.429667
CITED1	7.15238	-0.692081	0.484327	-1.42895	0.153018	0.429667
PVR	2047.84	0.405124	0.283566	1.42868	0.153097	0.429788
C6orf162	276.448	0.286488	0.200556	1.42847	0.153157	0.42982
SNHG8	1340.81	-0.545867	0.382125	-1.4285	0.153147	0.42982
C15orf57	640.578	-0.214095	0.149904	-1.42822	0.153229	0.429888
UBFD1	3089.19	-0.288609	0.202065	-1.4283	0.153206	0.429888
C12orf47	669.712	-0.359909	0.252127	-1.42749	0.153438	0.430216
COX4I1	13923.8	-0.383677	0.26877	-1.42753	0.153428	0.430216
NAIP	113.942	-0.462126	0.323737	-1.42747	0.153444	0.430216
NPFF	24.1124	-0.70906	0.496637	-1.42772	0.153372	0.430216
LOC145783	71.2864	-0.471986	0.330816	-1.42673	0.153658	0.430748
PEX16	1263.05	-0.364669	0.255655	-1.42641	0.15375	0.43094
ADAMTSL3	113.896	0.998269	0.700093	1.42591	0.153895	0.431034
DPYD	1699.35	0.480451	0.336937	1.42594	0.153887	0.431034
COQ3	575.815	0.326095	0.228704	1.42584	0.153915	0.431034
MRPL50	1328.06	0.267633	0.187696	1.42589	0.153901	0.431034
ZNF12	1348.19	0.234288	0.16433	1.42572	0.153949	0.431034
CSDA	17591.5	-0.418878	0.29384	-1.42553	0.154003	0.431034
MMP15	1103.68	-0.45259	0.317486	-1.42554	0.154	0.431034
CHRNE	39.6441	-0.523778	0.367397	-1.42565	0.15397	0.431034
NAPSA	18.5623	-0.596139	0.418155	-1.42564	0.153972	0.431034
DOCK5	585.569	0.537941	0.377402	1.42538	0.154047	0.431046
TMEM120A	1123.73	-0.324081	0.227369	-1.42535	0.154056	0.431046
REEP1	172.652	1.03018	0.722895	1.42507	0.154137	0.431202
BCL11B	1327.82	0.412904	0.289767	1.42495	0.154171	0.431217
FBXW7	1094.21	0.225395	0.158185	1.42488	0.154191	0.431217
DFNA5	887.42	0.67903	0.476652	1.42458	0.154278	0.431325
CCDC43	1135.95	0.187035	0.131284	1.42465	0.154257	0.431325
PDIA3	17871.4	0.239523	0.168189	1.42413	0.154409	0.431555
PPP1R12C	3004.19	-0.33011	0.231787	-1.4242	0.154389	0.431555
C8orf48	15.3025	0.911433	0.640153	1.42377	0.154512	0.431561
EPSTI1	1833.05	0.480852	0.337735	1.42376	0.154517	0.431561
KIAA1430	1922.87	0.364568	0.256059	1.42376	0.154515	0.431561
CTCFL	48.7901	0.325008	0.228297	1.42362	0.154558	0.431561
DNAH1	292.357	-0.478135	0.335832	-1.42373	0.154524	0.431561
STMN2	20.5357	-1.32769	0.932583	-1.42367	0.154541	0.431561
SCEL	2021.2	0.960754	0.675	1.42334	0.154638	0.431716
PREB	3075.46	-0.231198	0.162468	-1.42304	0.154724	0.431889
TXNL4B	711.053	0.263448	0.185149	1.4229	0.154765	0.431935
TSPYL1	4247.37	0.278424	0.195703	1.42269	0.154827	0.431972
NTN1	3538.52	-0.643902	0.452592	-1.4227	0.154824	0.431972
CARD10	1392.73	0.651496	0.458034	1.42237	0.154918	0.432158
RAB1A	6942.15	0.215129	0.151256	1.42228	0.154945	0.432165
MOBKL1A	1230.54	0.260561	0.183239	1.42197	0.155035	0.432349
COIL	1298.13	0.176034	0.123818	1.42171	0.15511	0.432376
SYF2	2623.98	-0.238696	0.167897	-1.42168	0.155118	0.432376
MEGF6	2957.45	-0.505958	0.355857	-1.4218	0.155084	0.432376
METT11D1	1680.42	-0.362264	0.254897	-1.42122	0.155254	0.432617
TTTY14	18.4825	-1.24398	0.875284	-1.42123	0.155251	0.432617
CNOT3	3064.89	0.159593	0.112304	1.42109	0.155292	0.432654
DMGDH	17.1176	0.669033	0.470985	1.4205	0.155463	0.432791
LPAR3	396.344	0.560595	0.394632	1.42055	0.155448	0.432791
SRXN1	3162.85	0.439388	0.309317	1.42051	0.155459	0.432791
C11orf31	2620.02	-0.358453	0.252285	-1.42083	0.155367	0.432791
CHRNG	5.2633	-1.73073	1.21823	-1.42069	0.155406	0.432791
C9orf41	355.24	0.546987	0.385141	1.42023	0.155542	0.432916
STAU1	6243.5	0.217884	0.153421	1.42017	0.155557	0.432916
DGCR11	90.8247	0.445449	0.313696	1.42	0.155606	0.432985
FNTB	1620.86	0.280056	0.197238	1.41989	0.15564	0.43301
KIAA0753	808.619	0.31521	0.222064	1.41945	0.155767	0.433159
ZFYVE20	1720.34	-0.226683	0.159685	-1.41956	0.155735	0.433159
UNC119	1431.53	-0.290275	0.204489	-1.41952	0.155748	0.433159
RELL2	312.366	0.501902	0.353686	1.41906	0.155882	0.433274
SCP2	4454.37	0.247478	0.17439	1.41911	0.155867	0.433274
LRRC16B	127.746	-0.62205	0.438326	-1.41915	0.155856	0.433274
TCTN1	655.863	0.306115	0.215735	1.41894	0.155916	0.433303
UQCRHL	2535.84	-0.406308	0.286374	-1.4188	0.155957	0.433349
NR4A3	322.019	-0.537416	0.378893	-1.41838	0.156078	0.433549
DCST2	90.3783	-0.736435	0.519202	-1.4184	0.156075	0.433549
C1orf124	664.683	0.25825	0.182105	1.41814	0.15615	0.43361
ZNF20	220.59	-0.285517	0.201328	-1.41817	0.156141	0.43361
DEPDC4	36.1867	0.319493	0.225316	1.41798	0.156197	0.433674
CARKD	1940.86	-0.239616	0.168995	-1.41789	0.156224	0.433681
LOC728640	91.1003	0.246282	0.173724	1.41766	0.15629	0.433795
UBL3	1925.82	0.280311	0.197751	1.4175	0.156338	0.433861
HSP90AB2P	247.534	0.386244	0.272501	1.4174	0.156365	0.433866
IL19	43.5675	1.10934	0.782853	1.41705	0.156469	0.433874
TNKS1BP1	14138.3	0.359063	0.253365	1.41718	0.156431	0.433874
ASAH1	5800.29	-0.238214	0.168113	-1.41699	0.156487	0.433874
PINX1	425.375	-0.375712	0.265166	-1.41689	0.156515	0.433874
C14orf68	3.56712	-1.07355	0.757649	-1.41695	0.156498	0.433874
SLC4A1	2.39552	-1.26699	0.894101	-1.41706	0.156465	0.433874
FLRT1	20.1902	0.632883	0.446739	1.41667	0.156579	0.433984
POLR2L	3806.64	-0.430463	0.303951	-1.41623	0.156709	0.434277
LOC729991-MEF2B	213.503	0.49451	0.34924	1.41596	0.156788	0.434427
USP40	1779.21	0.320865	0.226639	1.41575	0.156848	0.434525
GTF2I	5799	0.46075	0.325543	1.41533	0.156972	0.434781
TFEB	1497.33	-0.341484	0.241286	-1.41527	0.156989	0.434781
KIF5B	8149.83	0.302056	0.213468	1.41499	0.157071	0.43486
POGK	3155.72	0.241784	0.170871	1.41501	0.157066	0.43486
KIAA1967	7078.64	-0.273912	0.193588	-1.41492	0.157091	0.43486
HIST1H3G	47.1242	0.915791	0.64738	1.41461	0.157182	0.434975
GTF2IRD2B	164.964	0.497776	0.351877	1.41463	0.157177	0.434975
DNAH6	42.2332	-0.936894	0.662394	-1.41441	0.157242	0.435074
TMEM44	1166.56	0.664015	0.469617	1.41395	0.157377	0.435242
KCNIP3	235.342	-0.657793	0.465201	-1.414	0.157362	0.435242
FAM135B	4.00229	-1.10299	0.780018	-1.41405	0.157346	0.435242
POM121	5712.54	0.25627	0.181335	1.41324	0.157584	0.435746
COG3	1123.1	0.269779	0.190913	1.4131	0.157626	0.435761
SF3A3	4738.16	-0.143362	0.101455	-1.41306	0.157639	0.435761
VPS52	2855.34	0.260996	0.184758	1.41264	0.157761	0.436031
MRPL47	2734.67	0.337883	0.239205	1.41252	0.157796	0.43606
C20orf7	404.584	-0.355544	0.251772	-1.41216	0.157902	0.436283
TGIF1	3591.49	0.310463	0.219863	1.41208	0.157928	0.436287
NAALADL2	185.76	0.803675	0.569356	1.41155	0.158082	0.436339
SHC1	6031.59	0.354652	0.251246	1.41157	0.158076	0.436339
KDM2A	8600.75	0.22895	0.162176	1.41174	0.158026	0.436339
ECHS1	5970.95	-0.324452	0.229862	-1.41151	0.158094	0.436339
ADCY9	1864.55	-0.490099	0.347153	-1.41177	0.158019	0.436339
PPM1L	314.598	-0.677731	0.480074	-1.41172	0.158032	0.436339
AHSA1	4229.41	0.27869	0.197495	1.41113	0.158207	0.436582
LOC220729	390.546	0.44461	0.315226	1.41045	0.158408	0.436931
EXTL3	3510.88	0.353475	0.250584	1.41061	0.15836	0.436931
FBLN5	1043.94	-0.500971	0.355172	-1.4105	0.158392	0.436931
PVRL4	6390.75	0.508223	0.360372	1.41028	0.158458	0.436934
AGPAT3	5653.54	-0.255273	0.181005	-1.41031	0.158449	0.436934
RFPL3S	18.6368	-0.822332	0.583255	-1.4099	0.158569	0.43717
GLT8D1	1630.02	-0.236293	0.167621	-1.40968	0.158634	0.437242
NOX4	172.312	-0.603859	0.428376	-1.40965	0.158644	0.437242
DPYSL5	41.3778	-1.58774	1.12648	-1.40948	0.158695	0.437313
FOXRED1	1175.18	-0.325697	0.231106	-1.40929	0.158748	0.437393
CCDC99	1073.11	0.290306	0.206074	1.40875	0.15891	0.437635
GPR171	229.698	-0.53736	0.381446	-1.40874	0.158911	0.437635
MYOC	6.64269	-1.53207	1.08749	-1.40881	0.158892	0.437635
STXBP6	317.87	-0.933878	0.663018	-1.40853	0.158975	0.437745
ACN9	454.124	0.294542	0.20914	1.40835	0.159028	0.437773
TNRC18	6185.05	0.269273	0.191206	1.40829	0.159047	0.437773
MGEA5	7012.85	-0.254137	0.180464	-1.40824	0.15906	0.437773
HINT3	1463.07	0.284163	0.201809	1.40808	0.159107	0.437836
CHSY3	162.83	0.633458	0.449989	1.40772	0.159215	0.437872
LOC222699	76.2385	0.570237	0.405043	1.40784	0.159177	0.437872
BTBD7	2039.62	0.389629	0.2768	1.40762	0.159244	0.437872
MCOLN1	1122.47	-0.230674	0.163864	-1.40771	0.159216	0.437872
CACNA2D4	99.5699	-0.353633	0.251218	-1.40768	0.159227	0.437872
USP53	1478.65	0.441829	0.313926	1.40743	0.1593	0.437957
UBAC1	4463.82	-0.320988	0.228094	-1.40726	0.159351	0.438029
MPP2	416.821	-0.752036	0.534558	-1.40684	0.159475	0.438303
ENTPD5	320.244	0.428856	0.304909	1.40651	0.159574	0.438391
ABCF3	3933.69	0.283246	0.201399	1.4064	0.159606	0.438391
LRRC45	1209.1	-0.380562	0.270579	-1.40647	0.159584	0.438391
MYRIP	29.7746	-0.752715	0.535155	-1.40654	0.159565	0.438391
TMEM63A	1403.44	-0.304374	0.216516	-1.40578	0.159789	0.438824
PGPEP1L	3.63029	-1.11203	0.791149	-1.40559	0.159846	0.438912
PRG1	3.59103	0.949749	0.675834	1.4053	0.159932	0.439055
PEF1	5734.22	-0.25016	0.178018	-1.40525	0.159948	0.439055
AQP11	16.7224	0.480086	0.341744	1.40481	0.160078	0.439246
ELOVL5	4198.7	0.297789	0.211985	1.40476	0.160092	0.439246
SPAG4	231.285	-0.607007	0.432073	-1.40487	0.160059	0.439246
LOXL2	1987.16	0.544034	0.387387	1.40437	0.160209	0.439456
LCA5L	62.555	-0.400151	0.284939	-1.40434	0.160218	0.439456
CHL1	885.881	1.19727	0.853027	1.40356	0.160451	0.439822
PATL1	4145.41	0.290237	0.206783	1.40358	0.160444	0.439822
POLR3K	1001.7	-0.325608	0.231978	-1.40361	0.160434	0.439822
EMR4P	16.7431	-0.699077	0.498057	-1.40361	0.160436	0.439822
LOC151162	2977.03	-0.339086	0.241619	-1.40339	0.160501	0.439836
C15orf51	11.8573	-0.734247	0.523201	-1.40337	0.160506	0.439836
HOXC5	51.8249	-0.852072	0.60722	-1.40324	0.160547	0.43988
BLNK	994.742	-0.401329	0.286029	-1.40311	0.160585	0.439918
LAMC3	192.669	0.878749	0.626418	1.40282	0.160672	0.440087
BNC1	3486.65	0.874277	0.623291	1.40268	0.160713	0.440132
FAM161B	133.074	0.418397	0.29832	1.40251	0.160764	0.440134
TPRXL	584.364	-0.649673	0.463218	-1.40252	0.160759	0.440134
C20orf201	3.06134	-1.09144	0.778255	-1.40242	0.16079	0.440137
SLC12A2	1738.89	0.53015	0.378174	1.40187	0.160955	0.44052
SERPINB1	9456.26	0.624413	0.445473	1.40169	0.161009	0.440602
FAM134C	4773.97	-0.199392	0.142264	-1.40156	0.161046	0.440633
TMEM106A	212.378	-0.326576	0.233045	-1.40134	0.161111	0.440744
C1orf55	1601.09	0.311202	0.222114	1.40109	0.161188	0.440886
SETX	5473.32	0.274684	0.196072	1.40093	0.161234	0.440934
KRR1	2007.17	0.206858	0.147674	1.40078	0.16128	0.440934
CALHM1	5.05896	-0.904613	0.645786	-1.40079	0.161275	0.440934
TRMT112	5035.14	-0.314455	0.224506	-1.40065	0.161318	0.44097
APEH	4531.59	-0.291085	0.207905	-1.40008	0.161488	0.441297
DPF3	28.7074	-0.519481	0.371016	-1.40016	0.161465	0.441297
B3GALNT2	1777.66	0.223982	0.160002	1.39987	0.161552	0.441367
FLCN	1409.64	0.205654	0.146916	1.39981	0.161569	0.441367
PRR24	575.13	-0.531607	0.379787	-1.39975	0.161588	0.441367
TSC1	1805.91	0.220327	0.157447	1.39937	0.161702	0.441515
ALAD	2260.54	0.200246	0.143117	1.39918	0.16176	0.441515
CLEC12A	135.444	-0.730566	0.522156	-1.39913	0.161773	0.441515
LOC100128239	9.00282	-0.822716	0.587962	-1.39927	0.161732	0.441515
CATSPERB	26.2297	-0.928362	0.663557	-1.39907	0.161792	0.441515
ADCYAP1R1	3.11658	-1.35587	0.968863	-1.39944	0.161681	0.441515
C4orf19	418.659	0.978557	0.699528	1.39888	0.161848	0.4416
DOHH	1193.02	-0.396709	0.283609	-1.39879	0.161876	0.441607
GJA1	8662.9	0.705433	0.504431	1.39847	0.161971	0.441798
CTXN3	2.36629	1.35132	0.966534	1.3981	0.162082	0.442032
ZNF574	1551.66	-0.214955	0.153759	-1.398	0.162112	0.442048
TRIM47	4255.78	-0.411204	0.294179	-1.3978	0.162173	0.442143
TTC7B	523.479	0.534392	0.382442	1.39731	0.162319	0.44235
RBM45	346.146	0.128639	0.0920556	1.39741	0.162292	0.44235
NAT6	310.284	-0.291982	0.208961	-1.3973	0.162323	0.44235
NKX2-1	5.99891	1.98728	1.42249	1.39704	0.162402	0.442427
RBPMS	969.147	-0.451819	0.323408	-1.39706	0.162396	0.442427
MESDC2	3246.98	0.208066	0.148961	1.39678	0.162479	0.442569
LOC100130238	88.7485	-2.0315	1.45453	-1.39666	0.162515	0.442598
ZNF226	584.441	-0.312538	0.223795	-1.39654	0.162553	0.442634
DENND5A	2851.28	0.377599	0.270431	1.39629	0.162629	0.442704
GPD1L	1486.93	-0.417246	0.298818	-1.39632	0.162618	0.442704
MFAP5	308.91	-0.95183	0.681768	-1.39612	0.162678	0.442771
STOX1	249.112	0.756568	0.542082	1.39567	0.162814	0.443033
SUPT4H1	3034.72	-0.196418	0.140738	-1.39563	0.162825	0.443033
RGPD6	897.93	0.310883	0.222797	1.39537	0.162906	0.443186
B4GALNT4	398.57	1.13473	0.813538	1.39481	0.163074	0.443371
CTDSPL2	2135.4	0.348604	0.249896	1.39499	0.163018	0.443371
GPRIN1	1055.55	-0.43307	0.310477	-1.39485	0.16306	0.443371
KLHL17	270.841	-0.480962	0.344788	-1.39495	0.163031	0.443371
CRYAB	2092.77	-0.884185	0.633967	-1.39469	0.163111	0.443402
KLHL13	764.48	0.568715	0.407881	1.39431	0.163223	0.443512
LOC727896	102.607	0.393386	0.282155	1.39422	0.163251	0.443512
MBD6	3616.56	0.228912	0.164183	1.39425	0.163241	0.443512
BCORL2	19.2405	-1.02366	0.734165	-1.39432	0.163222	0.443512
SLC12A9	2170.26	-0.221995	0.159319	-1.3934	0.163499	0.444116
HDAC6	2627.66	0.247509	0.177703	1.39283	0.163672	0.4442
RABGEF1	2032.81	0.207012	0.14862	1.39289	0.163652	0.4442
KIAA0141	1798.89	-0.239733	0.172121	-1.39282	0.163675	0.4442
SMPD2	618.285	-0.324118	0.23271	-1.3928	0.16368	0.4442
FGD4	807.884	-0.417412	0.299693	-1.3928	0.163681	0.4442
TNFRSF13C	75.7221	-0.664758	0.477141	-1.39321	0.163556	0.4442
CASP10	1277.43	0.412649	0.296392	1.39224	0.163849	0.444407
BAT2	16883	0.270607	0.194364	1.39227	0.163841	0.444407
GLG1	9133.49	0.268084	0.192559	1.39222	0.163857	0.444407
MORN4	145.838	-0.553851	0.397793	-1.39231	0.163829	0.444407
PRB2	2.64982	-1.66952	1.19988	-1.3914	0.164103	0.445005
DCUN1D2	563.892	-0.340643	0.244902	-1.39093	0.164245	0.445323
BCKDK	2304.92	-0.241408	0.173572	-1.39082	0.164279	0.445345
PMP2	3.43466	-2.08571	1.49976	-1.39069	0.16432	0.445389
MEIS3P1	331.232	0.575497	0.413852	1.39059	0.164351	0.445405
ACTG1	175377	0.222564	0.16008	1.39033	0.164429	0.44548
ALDH3B1	531.832	-0.405602	0.291716	-1.3904	0.164407	0.44548
MAGEA4	20.7265	-1.49556	1.07593	-1.39001	0.164526	0.445675
C9orf103	137.002	0.418406	0.301113	1.38953	0.164671	0.445852
SAMD4B	4102.68	0.303312	0.218272	1.38961	0.164648	0.445852
CRB1	2.84585	-0.941896	0.677886	-1.38946	0.164692	0.445852
MGC16025	1.81014	-1.06534	0.766692	-1.38952	0.164674	0.445852
C11orf68	1617.74	-0.210328	0.151416	-1.38908	0.164809	0.446087
DGCR6L	2247.22	-0.335604	0.241614	-1.38901	0.16483	0.446087
CYP3A7	6.49777	-1.28803	0.92738	-1.38889	0.164867	0.44612
CYP2S1	5266.42	0.604457	0.435435	1.38817	0.165087	0.446141
RC3H2	1294.69	0.511543	0.368435	1.38842	0.165008	0.446141
CREM	959.596	-0.256802	0.18495	-1.3885	0.164986	0.446141
MFSD5	2220.43	-0.276867	0.199418	-1.38838	0.165022	0.446141
CIDECP	239.552	-0.350668	0.252619	-1.38813	0.165097	0.446141
DNASE1	135.98	-0.387837	0.279399	-1.38811	0.165102	0.446141
NNMT	1719.81	-0.656793	0.473094	-1.38829	0.165048	0.446141
EMX2OS	30.4537	-0.853247	0.614556	-1.3884	0.165016	0.446141
HOXB13	511.957	-1.33551	0.96193	-1.38836	0.165027	0.446141
UVRAG	1229.45	-0.296383	0.213569	-1.38776	0.165209	0.446363
RHOC	10602.5	0.353366	0.254662	1.38759	0.165262	0.446437
PIM1	3984.59	0.428683	0.308968	1.38747	0.1653	0.446471
ITFG3	4641.29	-0.249699	0.180015	-1.3871	0.165411	0.446702
RBM7	898.723	0.257926	0.186032	1.38647	0.165605	0.446953
GIT1	4834.29	-0.24645	0.177753	-1.38648	0.165601	0.446953
TPTE	3.09402	-1.02593	0.739881	-1.38661	0.165561	0.446953
LRRC14B	3.26227	-1.24123	0.89509	-1.38671	0.165529	0.446953
MAP3K7	1665.22	0.229957	0.165948	1.38572	0.165833	0.447278
MRPL30	2197.66	0.176725	0.127539	1.38566	0.165852	0.447278
SFRS12IP1	1569.12	-0.22891	0.16519	-1.38574	0.165828	0.447278
RNASEH2B	1382.21	-0.32274	0.232928	-1.38557	0.165877	0.447278
DBH	24.5179	-0.65621	0.473546	-1.38574	0.165828	0.447278
ALDH7A1	2175.8	-0.943604	0.681011	-1.38559	0.165871	0.447278
PNPLA7	155.78	-0.555021	0.400601	-1.38547	0.165909	0.447296
ACE	937.756	-0.469999	0.339269	-1.38533	0.165952	0.447345
EPB49	1531.3	0.579932	0.418872	1.38451	0.166203	0.447817
CD44	31379.3	0.478771	0.34582	1.38445	0.16622	0.447817
FRMD8	5121.65	0.310181	0.224046	1.38445	0.16622	0.447817
EPHA5	1.41852	-1.3188	0.9526	-1.38442	0.166228	0.447817
METTL5	1129.59	0.253255	0.182947	1.38431	0.166265	0.447847
GTF3C3	1649.35	0.301708	0.218054	1.38363	0.16647	0.448264
ACTA2	4247.81	-0.601506	0.434711	-1.38369	0.166453	0.448264
GABRB3	50.5301	1.22415	0.885345	1.38268	0.166762	0.448284
LOC348840	3.11062	1.0474	0.757405	1.38288	0.166702	0.448284
MRAP2	310.412	0.737573	0.533174	1.38336	0.166554	0.448284
DPYSL3	6318.7	0.662033	0.478575	1.38334	0.16656	0.448284
C20orf177	629.379	0.453562	0.328018	1.38273	0.166746	0.448284
ZNF57	393.515	0.331633	0.239784	1.38305	0.166649	0.448284
TMEM63B	3796.03	0.299826	0.216789	1.38303	0.166655	0.448284
B4GALT1	14526.2	0.299283	0.216414	1.38292	0.166688	0.448284
PCM1	6722.89	-0.304868	0.220441	-1.38299	0.166668	0.448284
JTB	5502.92	-0.324148	0.234417	-1.38278	0.166732	0.448284
ARHGEF17	1170.97	-0.381131	0.275659	-1.38262	0.166782	0.448284
ECHDC3	573.771	-0.773384	0.559162	-1.38311	0.16663	0.448284
TAF11	1591.89	0.262471	0.189876	1.38233	0.166871	0.448316
ABHD15	826.705	-0.265236	0.191887	-1.38225	0.166896	0.448316
PPIAL4D	5.94417	-0.636198	0.460259	-1.38226	0.166891	0.448316
CYorf15A	458.56	-1.01639	0.735204	-1.38246	0.16683	0.448316
SOD1	8807.32	-0.352886	0.25534	-1.38203	0.166964	0.448431
C3orf10	6525.11	-0.309028	0.223657	-1.3817	0.167063	0.448629
RBM28	1044.74	0.219784	0.159119	1.38126	0.1672	0.448929
FRS3	260.516	-0.38448	0.278383	-1.38112	0.167241	0.448973
MAGEE1	213.935	0.532652	0.385889	1.38032	0.167487	0.449091
HPS5	1669.63	0.300963	0.217971	1.38075	0.167356	0.449091
ZMYND8	1682.88	0.291506	0.211149	1.38057	0.167411	0.449091
NPEPPS	4812.22	0.283948	0.205709	1.38034	0.167482	0.449091
CENPM	1533.33	-0.465667	0.33724	-1.38082	0.167334	0.449091
BTN2A2	1322.7	-0.505364	0.36612	-1.38032	0.167487	0.449091
CDYL2	121.162	-0.595867	0.431702	-1.38027	0.167502	0.449091
LRRC17	78.7703	-0.739482	0.535664	-1.38049	0.167434	0.449091
KLKB1	19.7303	-0.892478	0.646612	-1.38024	0.167514	0.449091
NF2	2552.6	-0.183133	0.132732	-1.37972	0.167673	0.44945
PHLPP1	1848.32	0.272745	0.197712	1.37951	0.167737	0.449553
C1QTNF9B	4.58411	0.870368	0.631057	1.37922	0.167826	0.449695
C1orf113	292.11	0.420995	0.305327	1.37883	0.167947	0.449695
ZNF562	1361.95	0.360529	0.261436	1.37903	0.167884	0.449695
FAM10A4	774.39	0.218134	0.158229	1.3786	0.168019	0.449695
PWWP2A	1041.21	-0.233013	0.16902	-1.37861	0.168015	0.449695
MRPL20	2963.66	-0.349226	0.253282	-1.3788	0.167955	0.449695
LOC541471	491.481	-0.450831	0.327015	-1.37863	0.16801	0.449695
GUCY1B3	1087.89	-0.542904	0.393665	-1.3791	0.167863	0.449695
ZNF582	26.0298	-0.570921	0.414118	-1.37864	0.168005	0.449695
MIDN	5750.74	0.264832	0.192136	1.37836	0.168092	0.449821
MSL2	3347.69	0.276181	0.200387	1.37824	0.168129	0.449853
GNAQ	2679.38	0.265377	0.192593	1.37791	0.16823	0.449944
MBD3	6601.97	-0.321569	0.233379	-1.37788	0.168239	0.449944
TMSB10	51730.4	-0.426395	0.309436	-1.37797	0.168211	0.449944
ZFAND1	1324.8	0.191287	0.138836	1.37779	0.168269	0.449956
MLLT4	4553.72	0.354868	0.257591	1.37764	0.168313	0.449993
MUC6	8.59253	-0.822413	0.597	-1.37758	0.168334	0.449993
TCEAL6	38.5542	0.489603	0.3555	1.37722	0.168443	0.450081
AAGAB	2724.03	0.238945	0.173492	1.37726	0.168431	0.450081
CNN1	219.506	-0.742708	0.539242	-1.37732	0.168413	0.450081
MX2	3196.72	0.541042	0.392891	1.37708	0.168488	0.450132
NOS3	417.246	-0.531106	0.385708	-1.37696	0.168523	0.450159
ACAT2	2811.66	0.422318	0.306794	1.37655	0.16865	0.450179
COG6	863.771	0.296491	0.21537	1.37665	0.168619	0.450179
MTHFD1	6045.7	0.285848	0.207696	1.37628	0.168734	0.450179
DYNLL2	2829.3	0.267362	0.194247	1.37641	0.168696	0.450179
DDX50	1940.48	0.175285	0.127356	1.37634	0.168718	0.450179
GRB2	7894.15	-0.160728	0.116756	-1.37661	0.168632	0.450179
LYRM1	768.319	-0.258013	0.187441	-1.3765	0.168667	0.450179
KLHDC8A	32.4543	-0.817334	0.593679	-1.37673	0.168597	0.450179
TMED7	4312.27	0.285154	0.207219	1.37609	0.168792	0.450264
ABCB7	1034.21	0.230358	0.16741	1.37601	0.168817	0.450264
VPS33B	678.359	-0.211547	0.153759	-1.37583	0.168874	0.45028
KIAA1683	210.585	-0.661372	0.480681	-1.37591	0.168851	0.45028
PLIN5	62.9724	0.821875	0.597739	1.37497	0.16914	0.450295
POU4F3	2.64664	0.717106	0.521597	1.37483	0.169185	0.450295
RNF169	1381.24	0.497862	0.362115	1.37487	0.16917	0.450295
C21orf49	13.0927	0.490421	0.35657	1.37538	0.169012	0.450295
AP1M2	2224.66	0.426553	0.310298	1.37465	0.169239	0.450295
SORD	1814.58	0.382743	0.278507	1.37427	0.169359	0.450295
TLE1	1690.27	0.365215	0.265754	1.37426	0.169362	0.450295
DHX35	842.021	0.350894	0.255064	1.37571	0.168911	0.450295
FAM127C	1164.31	0.337746	0.245676	1.37476	0.169206	0.450295
ITM2B	30477.6	0.321848	0.234145	1.37457	0.169266	0.450295
POM121C	2141.78	0.249304	0.181281	1.37524	0.169059	0.450295
ZBTB22	1202.57	0.235682	0.171415	1.37492	0.169155	0.450295
ZBTB5	2139.36	-0.243796	0.17732	-1.37489	0.169165	0.450295
C17orf48	312.871	-0.273161	0.198735	-1.37449	0.169288	0.450295
MMP2	9314.81	-0.751408	0.546362	-1.37529	0.169041	0.450295
NTNG1	11.9795	-0.839383	0.610391	-1.37516	0.169083	0.450295
VIT	34.8045	-0.878699	0.639042	-1.37503	0.169124	0.450295
FLJ44054	0.850438	-1.46539	1.06632	-1.37425	0.169364	0.450295
SERPINA12	4.66062	-1.62931	1.18527	-1.37463	0.169247	0.450295
HOXB8	11.372	1.18441	0.862177	1.37374	0.169522	0.450406
VWA2	200.03	0.930012	0.676854	1.37402	0.169435	0.450406
C4orf21	496.476	0.38833	0.28268	1.37374	0.169521	0.450406
VSIG4	600.493	-0.754393	0.549165	-1.37371	0.169532	0.450406
LOC100132111	50.0771	-0.821786	0.598162	-1.37385	0.169487	0.450406
RAB6A	6438.79	0.266203	0.193816	1.37348	0.169602	0.450522
STXBP4	263.595	0.318395	0.231863	1.37321	0.169688	0.450558
PTPLAD1	4819.6	0.284692	0.207334	1.37311	0.169717	0.450558
CRTC2	2705.57	-0.188392	0.137182	-1.37331	0.169657	0.450558
FAM71E2	120.762	-1.4488	1.0551	-1.37313	0.169711	0.450558
STON2	1528.55	0.508523	0.370383	1.37297	0.169763	0.450612
CBR3	1817.03	-0.544752	0.396835	-1.37274	0.169833	0.45073
TIGD2	423.383	0.297792	0.216995	1.37235	0.169956	0.450934
MNX1	24.7344	-0.918068	0.668985	-1.37233	0.169961	0.450934
B3GNT9	1038.66	0.337606	0.246123	1.37169	0.170159	0.451392
SGTB	474.196	-0.310708	0.226584	-1.37127	0.17029	0.451494
FBXL8	150.983	-0.407882	0.297469	-1.37118	0.17032	0.451494
C17orf97	195.953	-0.512083	0.373408	-1.37138	0.170257	0.451494
ACRBP	46.4761	-0.52316	0.381485	-1.37138	0.170258	0.451494
CCNJL	924.921	-0.727193	0.530349	-1.37116	0.170325	0.451494
PRKCQ	361.537	-0.374772	0.273353	-1.37102	0.170368	0.451541
CHGA	2.15342	1.50001	1.09416	1.37093	0.170397	0.45155
KIAA1530	384.01	0.290418	0.211866	1.37076	0.170449	0.451551
RAB22A	3073.33	0.245237	0.178897	1.37083	0.170429	0.451551
DNAJC21	3485.9	-0.233334	0.17026	-1.37046	0.170544	0.451736
SLC25A16	395.595	0.243366	0.177625	1.37011	0.170653	0.451957
C10orf76	1637.82	-0.215099	0.157004	-1.37002	0.170682	0.451966
SLC24A6	1996.24	-0.239551	0.1749	-1.36965	0.170796	0.452134
VGLL2	7.70219	-1.96222	1.43259	-1.3697	0.17078	0.452134
NHEJ1	614.987	-0.233984	0.170858	-1.36946	0.170855	0.45221
ESRRA	3695.98	-0.337673	0.246586	-1.36939	0.170876	0.45221
FSTL4	1069.74	-0.850726	0.621295	-1.36928	0.170912	0.452238
RNF152	268.405	0.618411	0.451727	1.36899	0.171001	0.452406
TREX1	1598.41	-0.324262	0.236917	-1.36868	0.171101	0.452601
PVRL1	21335	0.416937	0.304701	1.36835	0.171204	0.452806
LMX1A	1.42236	1.71663	1.25484	1.368	0.171311	0.452885
GYG2	167.414	0.66695	0.48752	1.36805	0.171297	0.452885
MKRN3	133.199	0.543521	0.397269	1.36814	0.171267	0.452885
SBDS	3079.89	0.310294	0.226939	1.3673	0.17153	0.45333
EIF4E3	1272.9	-0.322148	0.235609	-1.3673	0.17153	0.45333
LIMD1	1566.19	-0.273333	0.199939	-1.36708	0.1716	0.453446
RBCK1	4773.86	-0.302715	0.221453	-1.36695	0.17164	0.453485
ADAM9	5906	0.42282	0.309408	1.36655	0.171768	0.453754
GNL1	3650.87	0.296419	0.216937	1.36638	0.171819	0.453754
OAT	5141.59	-0.27529	0.201469	-1.36642	0.171808	0.453754
BNIP3L	5723.59	0.291601	0.213482	1.36593	0.171961	0.454062
PDLIM2	1296.8	0.414971	0.303886	1.36555	0.172081	0.454213
NUDCD1	1271.13	0.292517	0.214197	1.36565	0.17205	0.454213
C7orf23	619.465	-0.301063	0.220478	-1.3655	0.172096	0.454213
ZACN	2.44037	-1.08357	0.793698	-1.36521	0.172186	0.454384
TTC33	679.543	-0.274024	0.200769	-1.36487	0.172293	0.454598
ZNF703	723.417	0.502497	0.368255	1.36454	0.172399	0.45481
DHX8	3283.6	0.230964	0.169317	1.36409	0.17254	0.455115
FNBP1L	1705.39	0.346199	0.253879	1.36363	0.172683	0.45532
SPG7	2561.21	-0.2548	0.186847	-1.36368	0.172668	0.45532
CMTM5	2.14747	-1.26787	0.929799	-1.36359	0.172695	0.45532
METAP1	4252.48	0.281618	0.20656	1.36337	0.172765	0.455382
VPS8	2034.51	0.257744	0.189051	1.36336	0.17277	0.455382
TACR2	105.707	-0.609634	0.447207	-1.3632	0.172818	0.455441
TM4SF19	167.272	1.05402	0.773434	1.36277	0.172954	0.455667
ANXA2P1	1207.96	0.353669	0.259523	1.36277	0.172956	0.455667
WDR8	1828.74	-0.306374	0.224856	-1.36254	0.173029	0.455793
UNK	1846.84	0.207401	0.152226	1.36245	0.173056	0.455795
CLEC4C	8.71031	-1.02574	0.752959	-1.36228	0.173108	0.455866
ZBTB33	2565.63	0.348061	0.255536	1.36208	0.173173	0.455899
ORC3L	1369.43	0.243462	0.17874	1.3621	0.173167	0.455899
ZNF429	83.5964	0.60254	0.442453	1.36182	0.173256	0.455914
TMEM27	39.3129	0.548351	0.402654	1.36184	0.173248	0.455914
SPINT1	12427.3	0.352189	0.258588	1.36197	0.173207	0.455914
NCR1	22.267	-0.754611	0.554191	-1.36164	0.173311	0.455991
PAQR9	7.05132	1.42844	1.04946	1.36111	0.173478	0.456267
NRIP1	3027.44	0.43531	0.31993	1.36064	0.173627	0.456267
SLC25A24	1916.43	0.360465	0.265141	1.35952	0.173981	0.456267
FBXO45	2924.53	0.343898	0.252789	1.36042	0.173698	0.456267
NEK2	1555.49	0.316659	0.232825	1.36008	0.173806	0.456267
RAB27A	1443.08	0.277617	0.204215	1.35943	0.17401	0.456267
RIOK1	1618.54	0.275027	0.202206	1.36013	0.173788	0.456267
APH1A	10533.4	0.159726	0.117501	1.35935	0.174035	0.456267
ZNF341	338.006	-0.219837	0.161558	-1.36073	0.1736	0.456267
SPPL3	5039.04	-0.232357	0.170785	-1.36052	0.173666	0.456267
TRMT2A	1823.88	-0.233818	0.171926	-1.35999	0.173833	0.456267
C1orf128	3084.28	-0.250567	0.18428	-1.35971	0.173922	0.456267
FCHSD2	1895.75	-0.255121	0.187514	-1.36055	0.173657	0.456267
PIH1D1	3454.43	-0.305098	0.224408	-1.35957	0.173967	0.456267
DUSP16	2568.41	-0.311462	0.228876	-1.36083	0.173567	0.456267
SNRNP70	9063.24	-0.335145	0.246238	-1.36106	0.173495	0.456267
SPPL2B	2067.76	-0.339392	0.249544	-1.36005	0.173814	0.456267
DDHD1	807.784	-0.354065	0.260443	-1.35947	0.173998	0.456267
PLEKHJ1	2274.28	-0.447109	0.328551	-1.36085	0.173561	0.456267
CXorf36	373.674	-0.449963	0.330911	-1.35977	0.173903	0.456267
FAM24B	109.623	-0.613248	0.450927	-1.35997	0.173839	0.456267
PLXNC1	479.917	-0.733901	0.539221	-1.36104	0.173501	0.456267
ADRA2C	57.1181	-0.791411	0.582118	-1.35954	0.173977	0.456267
SLITRK5	58.5603	-1.0709	0.787798	-1.35936	0.174033	0.456267
CUX1	3575.09	0.337329	0.248213	1.35903	0.174138	0.456441
ZNF195	603.874	0.262012	0.1928	1.35898	0.174153	0.456441
HIST2H4A	882.511	0.527799	0.388422	1.35883	0.174201	0.456501
CTCF	3421.09	0.181576	0.133662	1.35847	0.174315	0.456663
LRIG3	3065.74	-0.460633	0.339073	-1.35851	0.174303	0.456663
HAUS3	915.394	0.218417	0.160793	1.35837	0.174346	0.456678
SERINC2	5987.47	0.667841	0.491731	1.35814	0.174418	0.456731
PORCN	636.969	-0.381163	0.280636	-1.35821	0.174398	0.456731
IL7	222.08	-0.397626	0.292849	-1.35778	0.174533	0.456963
LAD1	15598.8	0.452473	0.333368	1.35728	0.174692	0.45711
CYB5R4	1091.48	0.25312	0.186459	1.35751	0.174618	0.45711
DYM	1473.71	-0.219087	0.161416	-1.35728	0.174691	0.45711
C11orf66	31.4434	-0.487854	0.359429	-1.3573	0.174685	0.45711
GSTO2	330.361	0.983324	0.724687	1.35689	0.174815	0.457363
DEFB4A	121.213	1.21149	0.893042	1.35658	0.174914	0.457554
TMEM17	193.608	0.291867	0.215196	1.35629	0.175008	0.457734
C15orf39	2943.21	0.289487	0.213519	1.35579	0.175166	0.458078
SNRPA	4557.39	-0.287147	0.211819	-1.35563	0.175217	0.458144
WDHD1	1531.8	0.376242	0.277564	1.35552	0.175253	0.458171
FBXO18	3829.64	-0.169135	0.124822	-1.35501	0.175413	0.458381
NSMCE2	897.718	-0.285976	0.211026	-1.35517	0.175363	0.458381
RASL12	199.613	-0.489486	0.361261	-1.35494	0.175437	0.458381
CCDC3	1275.06	-0.744154	0.549203	-1.35497	0.175427	0.458381
TTC23	898.045	0.28708	0.212016	1.35405	0.175721	0.458759
FBXW2	4124.21	0.196389	0.145035	1.35408	0.175711	0.458759
ERCC3	2501.06	0.163504	0.120756	1.354	0.175737	0.458759
PABPC1	63911	-0.266058	0.196465	-1.35422	0.175665	0.458759
CSK	5855.36	-0.292391	0.21593	-1.3541	0.175703	0.458759
KLRG2	188.79	-0.671191	0.495614	-1.35426	0.175653	0.458759
KIAA1407	419.046	0.429858	0.317564	1.35361	0.17586	0.458945
CES3	124.893	-0.82047	0.606113	-1.35366	0.175846	0.458945
C11orf58	6995.25	0.208999	0.154418	1.35346	0.175908	0.459
ARHGAP20	87.6375	0.460976	0.340737	1.35288	0.176094	0.459315
LUZP1	2947.83	0.372956	0.275654	1.35299	0.17606	0.459315
TRIP12	7480.71	0.332989	0.24614	1.35284	0.176106	0.459315
TMEM170A	828.236	0.230159	0.17016	1.3526	0.176184	0.459449
AATK	77.1069	0.351909	0.260242	1.35224	0.176299	0.459614
C10orf4	652.09	-0.296565	0.219313	-1.35225	0.176295	0.459614
SPARCL1	4176.9	-0.598851	0.442897	-1.35212	0.176336	0.459644
CHST9	124.997	1.53099	1.13281	1.35149	0.176537	0.45991
BRSK1	101.431	0.730483	0.540469	1.35157	0.176512	0.45991
SLC39A8	1092.73	0.376502	0.278585	1.35148	0.176542	0.45991
COX5B	5437.07	-0.406401	0.300673	-1.35164	0.176492	0.45991
VDAC3	4840.35	-0.241753	0.178898	-1.35135	0.176584	0.459952
LRRC37A	646.282	-0.284327	0.210424	-1.35121	0.176629	0.46
GPATCH3	948.697	-0.23004	0.170328	-1.35057	0.176834	0.460462
MPL	23.978	-0.34918	0.258573	-1.35041	0.176884	0.460462
RPS28	920.846	-1.08582	0.804055	-1.35044	0.176876	0.460462
FUT11	419.89	0.432468	0.320288	1.35025	0.176937	0.460531
CBX2	1241.08	0.571537	0.423352	1.35003	0.177007	0.460636
C6orf141	252.349	-0.861789	0.638382	-1.34996	0.17703	0.460636
UPF3B	1286.07	0.345682	0.256133	1.34962	0.177139	0.46065
TPI1P2	81.353	0.343205	0.254265	1.34979	0.177082	0.46065
SLC35B3	908.477	0.222956	0.165192	1.34968	0.177119	0.46065
FBXW11	3015.94	-0.234961	0.174077	-1.34976	0.177094	0.46065
INCENP	2177.25	0.345221	0.255809	1.34953	0.177168	0.460658
XPNPEP3	435.16	0.247546	0.183457	1.34934	0.177227	0.460661
HDGFRP2	3729.44	-0.332983	0.246786	-1.34928	0.177247	0.460661
THBS2	3781.29	-0.745007	0.552141	-1.34931	0.177239	0.460661
ATXN10	4457.12	0.183147	0.135784	1.34881	0.177397	0.460974
ANO3	4.99555	-0.958202	0.710441	-1.34874	0.17742	0.460974
OSM	182.927	-0.566728	0.420266	-1.3485	0.177498	0.461108
BRE	1179.86	-0.262738	0.194868	-1.34829	0.177566	0.461151
DOPEY2	1522.85	-0.280012	0.207676	-1.34831	0.177559	0.461151
SP8	26.6383	1.44065	1.06859	1.34818	0.177599	0.461168
FAM36A	1096.09	0.307165	0.227875	1.34795	0.177674	0.461295
FMNL2	2047.56	0.37853	0.280898	1.34757	0.177796	0.461543
FOXA3	21.241	-1.08834	0.808007	-1.34694	0.177999	0.462003
SFRP2	4502.92	-0.887855	0.65925	-1.34676	0.178056	0.462083
OR1F1	0.800853	-2.5903	1.92355	-1.34662	0.178101	0.462134
GDF11	348.231	0.309296	0.229731	1.34634	0.178193	0.462302
LOC284276	30.0648	-0.987819	0.733811	-1.34615	0.178255	0.462328
HMP19	1.89824	-1.19886	0.890557	-1.34619	0.17824	0.462328
KDM6B	2310.42	0.294571	0.218913	1.34561	0.178428	0.46271
LOH12CR2	24.7076	0.460723	0.342472	1.34528	0.178533	0.462915
PFKFB1	14.1697	0.503262	0.374182	1.34497	0.178636	0.463025
BTD	577.846	-0.275691	0.204971	-1.34503	0.178616	0.463025
GLDN	122.857	-0.604138	0.449204	-1.34491	0.178655	0.463025
LEPRE1	1628.41	-0.253498	0.188546	-1.34449	0.17879	0.463308
ZNF23	333.506	0.280831	0.208977	1.34384	0.179	0.463785
C11orf20	7.66753	-0.92039	0.684988	-1.34366	0.179059	0.463869
CYP4B1	944.441	-1.04131	0.775119	-1.34342	0.179136	0.464002
SIK1	9381.94	-0.442263	0.329229	-1.34333	0.179165	0.464009
TMEM86A	347.122	-0.414083	0.308303	-1.3431	0.179239	0.464132
LBX2	26.2788	0.629076	0.468438	1.34292	0.179297	0.464146
PRKAA1	2635.91	0.249222	0.185574	1.34298	0.179279	0.464146
BAI3	6.75672	0.971969	0.723847	1.34278	0.179342	0.464196
IFIH1	3340	0.405524	0.302053	1.34256	0.179415	0.464275
MATN4	17.8652	-0.808394	0.602144	-1.34253	0.179425	0.464275
CSRP2	2693.48	-0.418848	0.312013	-1.34241	0.179465	0.464308
CHRNA9	1.77044	0.875384	0.652198	1.34221	0.179529	0.464339
ZMYND12	12.9343	-0.523541	0.390059	-1.34221	0.179528	0.464339
CPS1	117.603	-1.01532	0.756596	-1.34196	0.179609	0.464477
C21orf67	114.083	-0.3825	0.285094	-1.34166	0.179705	0.464636
HAUS7	1090.38	-0.398273	0.296862	-1.34161	0.179723	0.464636
FAM188A	635.643	0.225253	0.167933	1.34133	0.179813	0.464749
NT5C	1507.54	-0.381206	0.284204	-1.34131	0.179819	0.464749
DNMBP	1482.54	0.390014	0.290789	1.34123	0.179846	0.46475
PPIG	2578.06	0.227405	0.16956	1.34114	0.179874	0.464754
PDZD3	2.80119	-1.23945	0.924231	-1.34106	0.1799	0.464754
ARHGEF10L	2023.31	-0.305974	0.228184	-1.3409	0.179951	0.464775
ZNF787	1743.26	-0.310034	0.231231	-1.3408	0.179986	0.464775
AQPEP	8.908	-0.779036	0.581021	-1.34081	0.179984	0.464775
ZNF665	15.6877	0.707088	0.52744	1.34061	0.180049	0.464867
CRYM	72.8654	1.0137	0.756267	1.3404	0.180114	0.464968
TBC1D5	2608.23	-0.303884	0.226729	-1.3403	0.180149	0.464972
NFIB	3973.07	-0.607718	0.453441	-1.34024	0.180168	0.464972
COMP	826.876	-1.02728	0.766538	-1.34015	0.180195	0.464974
GNGT1	7.21496	1.05789	0.789745	1.33953	0.180397	0.465035
HIST1H2AK	3.65278	0.645691	0.48203	1.33952	0.1804	0.465035
WIPF2	3027.63	0.315666	0.235601	1.33984	0.180299	0.465035
TRIM21	1665.87	0.313653	0.234136	1.33962	0.180369	0.465035
AQR	2494.81	0.307155	0.229303	1.33952	0.180403	0.465035
LCN12	19.9646	-0.778823	0.581345	-1.33969	0.180346	0.465035
SFRP4	1465.75	-1.11327	0.830811	-1.33998	0.180253	0.465035
MUC4	14634.2	1.04695	0.781642	1.33943	0.180431	0.46504
C17orf55	8.9342	0.767121	0.57283	1.33918	0.180513	0.465182
ZNF717	55.9919	0.554211	0.414005	1.33866	0.180682	0.465552
EFHC1	405.009	0.393172	0.293766	1.33838	0.180771	0.465713
HDAC9	342.655	0.55157	0.412174	1.3382	0.180833	0.465735
MTAP	2316.13	0.296393	0.221474	1.33827	0.180808	0.465735
ARHGAP31	1517.46	-0.482275	0.360438	-1.33803	0.180888	0.465752
FAM150B	80.5487	-1.06919	0.799087	-1.33801	0.180892	0.465752
GPR144	12.8478	1.07907	0.806681	1.33766	0.181006	0.465755
SRRM3	380.612	0.777482	0.581217	1.33768	0.181001	0.465755
MUC1	5303.22	0.728812	0.544791	1.33778	0.180967	0.465755
ISCA1	1268.81	0.224179	0.167597	1.33761	0.181025	0.465755
RP9P	365.535	-0.353175	0.263986	-1.33785	0.180944	0.465755
NCAPH2	3894.36	-0.317244	0.237245	-1.3372	0.181157	0.466028
UQCRC2	7792.58	-0.254448	0.190448	-1.33605	0.181533	0.466858
SRA1	2178.16	-0.300279	0.224751	-1.33605	0.181532	0.466858
PAX9	3004.6	-0.583762	0.43699	-1.33587	0.181592	0.466944
MEF2D	3217.75	-0.288888	0.216268	-1.33578	0.18162	0.466947
C18orf56	86.2447	0.572051	0.428528	1.33492	0.181902	0.467349
KCNQ1	630.22	0.522897	0.39165	1.33511	0.181839	0.467349
RPA1	8166.19	0.234916	0.17598	1.3349	0.181908	0.467349
KLRC3	36.0684	-0.734707	0.550261	-1.3352	0.181812	0.467349
C5orf27	8.93874	-1.06614	0.798614	-1.33499	0.181879	0.467349
TNFRSF21	10467.8	0.442964	0.331884	1.3347	0.181976	0.467387
DAPK1	979.095	-0.399712	0.29946	-1.33478	0.18195	0.467387
NAA40	1218.18	0.273793	0.20517	1.33447	0.18205	0.467508
SERTAD1	1822.58	-0.358267	0.268519	-1.33423	0.182128	0.467641
NUP153	4631.24	0.351697	0.263681	1.3338	0.18227	0.46783
LRRC20	902.792	-0.487519	0.365521	-1.33377	0.182281	0.46783
C1orf213	107.596	-0.533965	0.4003	-1.33391	0.182233	0.46783
SEMA4G	102.667	-0.472398	0.354242	-1.33355	0.182353	0.467948
PI15	150.213	0.832749	0.624582	1.33329	0.182436	0.467958
SNX8	1192.12	-0.206723	0.155043	-1.33333	0.182424	0.467958
PDLIM4	3230.08	-0.747968	0.56094	-1.33342	0.182394	0.467958
KIAA0090	3977.37	0.32612	0.244637	1.33308	0.182507	0.468002
NPM1	17836.7	-0.245821	0.184397	-1.33311	0.182496	0.468002
FTSJD1	930.062	0.29726	0.22302	1.33288	0.18257	0.468086
CITED4	1105.84	-0.658464	0.494066	-1.33274	0.182616	0.468086
SCN2B	13.5127	-0.992284	0.744547	-1.33274	0.182619	0.468086
NDUFS6	4118.45	-0.454157	0.340814	-1.33256	0.182675	0.468163
SLC25A27	75.5942	0.783009	0.587758	1.3322	0.182796	0.468404
GABRE	1389.45	0.712844	0.535235	1.33183	0.182915	0.468506
DYRK2	1711.27	0.321629	0.241487	1.33187	0.182902	0.468506
ATP6V1G2	19.6276	-0.635534	0.477135	-1.33198	0.182867	0.468506
LDHD	299.955	0.702876	0.52779	1.33173	0.182948	0.468522
E2F3	1300.03	0.294228	0.221002	1.33134	0.183078	0.46872
FTCD	6.22498	-1.08097	0.811898	-1.33141	0.183054	0.46872
UQCR11	3177.16	-0.374533	0.281398	-1.33097	0.183198	0.468958
PTK6	993.398	0.61095	0.459106	1.33074	0.183275	0.469007
BMF	1387.18	-0.333319	0.250474	-1.33075	0.183271	0.469007
ENPP4	667.504	-0.67096	0.504225	-1.33067	0.183296	0.469007
DENND2A	144.566	-0.585139	0.439771	-1.33055	0.183336	0.469041
LONP2	1773.46	0.349013	0.2624	1.33008	0.183493	0.469149
INADL	2635.78	0.20853	0.156782	1.33006	0.183497	0.469149
LILRA1	26.4615	-0.613435	0.461213	-1.33005	0.183503	0.469149
NUP210L	2.37651	-1.2065	0.906953	-1.33028	0.183425	0.469149
AMHR2	2.16708	-1.21318	0.912151	-1.33002	0.183511	0.469149
IL23A	284.85	-0.638869	0.480414	-1.32983	0.183575	0.469244
ZNF568	115.059	-0.623478	0.468898	-1.32967	0.183628	0.469245
RAB40A	3.87999	-0.699133	0.525768	-1.32974	0.183605	0.469245
RPS6KA5	688.491	0.375	0.282073	1.32944	0.183701	0.469343
ELOF1	2553.87	-0.282519	0.212518	-1.32939	0.18372	0.469343
TSHZ2	375.47	0.641811	0.48287	1.32916	0.183796	0.469471
ZNF438	569.574	-0.240138	0.180748	-1.32858	0.183988	0.469892
EIF2C3	333.275	0.266879	0.200919	1.32829	0.184082	0.470067
SHISA2	1736.06	-0.996045	0.749928	-1.32819	0.184116	0.470084
RIBC2	508.951	0.533016	0.401389	1.32793	0.184202	0.470144
NCAPH	1751.63	0.260682	0.196302	1.32796	0.184191	0.470144
HP1BP3	10962	0.241376	0.181776	1.32788	0.184219	0.470144
CYP1B1	2342.23	-0.897734	0.676176	-1.32766	0.18429	0.470256
C9orf43	25.1834	0.449329	0.338485	1.32747	0.184352	0.470349
SORCS2	363.604	-0.821018	0.618593	-1.32723	0.184432	0.470483
C4orf38	12.9759	0.581156	0.43807	1.32663	0.184631	0.470779
LSM1	1443.14	-0.252346	0.190207	-1.32669	0.184611	0.470779
SYNM	1355.22	-0.433048	0.326389	-1.32678	0.18458	0.470779
LY6K	2301.2	-0.573019	0.431959	-1.32656	0.184654	0.470779
ZIK1	108.083	-0.695413	0.524284	-1.3264	0.184706	0.470842
CYP26A1	252.832	1.26011	0.950647	1.32553	0.184995	0.471182
NFKBIZ	2257.58	0.562497	0.424359	1.32552	0.184998	0.471182
KLHL20	818.718	0.283129	0.213596	1.32554	0.184994	0.471182
AP1AR	1161.59	0.279958	0.211173	1.32573	0.18493	0.471182
ARIH2	2999.37	-0.210771	0.15901	-1.32552	0.184999	0.471182
PEX5	2221.63	-0.283794	0.214054	-1.3258	0.184904	0.471182
SLC6A17	82.788	0.964875	0.728248	1.32493	0.185196	0.471389
SLC28A3	375.593	0.703262	0.530779	1.32496	0.185184	0.471389
SCYL2	2495.98	0.344307	0.259847	1.32504	0.185158	0.471389
GNRH1	91.8063	-0.618344	0.466719	-1.32487	0.185213	0.471389
PRRT2	81.1056	-0.640311	0.483246	-1.32502	0.185164	0.471389
ZNF704	133.854	0.741131	0.559513	1.3246	0.185304	0.471552
C11orf10	2843.26	-0.326174	0.246279	-1.32441	0.185368	0.471646
RETSAT	3346.23	-0.346619	0.261738	-1.3243	0.185404	0.47167
KCNK15	28.99	0.948867	0.716578	1.32416	0.185448	0.471714
RHOG	4135.97	-0.267685	0.202178	-1.32401	0.185501	0.471714
CCDC124	3135.32	-0.332397	0.251043	-1.32406	0.185482	0.471714
FKBP10	2443.4	0.60954	0.460491	1.32367	0.185611	0.471859
PPP1R1B	97.8629	-1.32304	0.999516	-1.32368	0.18561	0.471859
TMEM117	468.053	0.360738	0.272586	1.32339	0.185705	0.471894
CTPS2	843.027	0.286237	0.216268	1.32353	0.18566	0.471894
TRAPPC10	3433.14	-0.231075	0.174603	-1.32343	0.185693	0.471894
NME2	16602.8	-0.34984	0.264424	-1.32303	0.185826	0.472133
LOC254559	2014.47	0.616394	0.466033	1.32264	0.185955	0.472139
EPS15L1	2016.41	0.183255	0.138563	1.32254	0.185989	0.472139
GSK3A	4092.64	-0.159815	0.120822	-1.32273	0.185926	0.472139
FAM21C	2935.16	-0.169913	0.128472	-1.32257	0.185978	0.472139
NCRNA00188	14501.3	-0.373738	0.282559	-1.32269	0.185939	0.472139
FGD5	753.639	-0.460161	0.347925	-1.32259	0.185973	0.472139
DGKQ	1442.39	-0.30353	0.229537	-1.32236	0.186048	0.472223
C11orf1	336.876	-0.359088	0.271587	-1.32219	0.186106	0.472301
SSH3	2482.3	0.407092	0.307942	1.32198	0.186176	0.472353
LOC644538	51.021	-0.421082	0.318527	-1.32197	0.18618	0.472353
LOC283922	99.8729	0.362753	0.274477	1.32161	0.186297	0.472582
FA2H	438.044	-0.630172	0.476922	-1.32133	0.186391	0.472705
KCNA1	8.22589	-1.34233	1.01591	-1.32131	0.186398	0.472705
GORASP1	1940.14	-0.211636	0.16019	-1.32116	0.186449	0.472766
ZBTB41	980.249	0.288019	0.218056	1.32085	0.186552	0.472869
BCCIP	2630.22	0.273795	0.207297	1.32079	0.186572	0.472869
USF2	5870.92	-0.247203	0.187157	-1.32083	0.186558	0.472869
XRCC1	3360.32	-0.291423	0.220668	-1.32064	0.186621	0.472869
MYCT1	179.379	-0.504789	0.382232	-1.32063	0.186624	0.472869
ATG9B	212.646	0.60935	0.461504	1.32036	0.186716	0.472872
IRF6	6964.67	0.363337	0.275191	1.32031	0.186732	0.472872
SLC35E3	479.723	0.266575	0.201876	1.32049	0.186673	0.472872
WNT8B	2.05536	-1.3067	0.989622	-1.3204	0.186702	0.472872
RASL11B	104.452	0.705144	0.534347	1.31964	0.186957	0.472991
TMEM38B	616.31	0.495875	0.37567	1.31998	0.186843	0.472991
LGALS8	2080.63	0.235683	0.178609	1.31954	0.186987	0.472991
SDAD1	1966.38	0.209508	0.158765	1.31961	0.186967	0.472991
SPRYD3	2533.99	-0.268602	0.203515	-1.31982	0.186895	0.472991
CCDC73	71.7929	-0.328697	0.249102	-1.31953	0.186993	0.472991
NOP56	7503.4	-0.329207	0.249464	-1.31966	0.18695	0.472991
EGFL8	200.766	-0.654903	0.49624	-1.31973	0.186925	0.472991
TRPS1	1473.95	0.508988	0.385831	1.3192	0.187102	0.47315
MCM3APAS	63.5964	0.392884	0.297824	1.31918	0.187109	0.47315
HEATR1	2434.37	0.289282	0.219353	1.3188	0.187236	0.473352
AFAP1	3340.47	-0.448165	0.339833	-1.31878	0.187242	0.473352
ITGA9	171.167	-0.590086	0.447545	-1.31849	0.187338	0.473526
TLK1	2316.19	0.195635	0.14839	1.31838	0.187375	0.473552
GPRASP1	149.031	-0.434897	0.329912	-1.31822	0.18743	0.473623
ARMC9	344.03	-0.506525	0.384284	-1.3181	0.187469	0.473655
FBXO22OS	186.586	-0.364276	0.276484	-1.31753	0.187661	0.474071
CGRRF1	359.969	-0.265484	0.201542	-1.31726	0.187751	0.47423
TOMM20L	2.93731	-0.760175	0.577151	-1.31711	0.1878	0.474287
EGF	23.568	0.939598	0.713456	1.31697	0.187849	0.474344
PRICKLE3	1001.76	0.275289	0.209084	1.31665	0.187957	0.474358
EHD1	4435.09	-0.318134	0.241605	-1.31675	0.187922	0.474358
NR1I3	25.6931	-0.356751	0.270958	-1.31663	0.187962	0.474358
C14orf49	118.492	-0.460554	0.349737	-1.31686	0.187885	0.474358
SSBP4	1255.92	-0.371921	0.282499	-1.31654	0.187994	0.474371
FIGNL1	1729.38	0.279321	0.212207	1.31627	0.188085	0.47442
UGP2	4356.3	0.209485	0.15918	1.31602	0.188166	0.47442
THBS3	679.34	-0.318144	0.241693	-1.31632	0.188067	0.47442
TIGD5	789.039	-0.34057	0.258764	-1.31614	0.188126	0.47442
SNORD1C	83.4866	-0.446738	0.339445	-1.31608	0.188147	0.47442
OXER1	176.234	-0.59086	0.448983	-1.316	0.188175	0.47442
RP9	366.953	-0.293456	0.22309	-1.31541	0.188371	0.474847
C1QTNF7	16.8639	-0.655445	0.498586	-1.31461	0.188642	0.475462
RBM11	70.1863	0.859758	0.654171	1.31427	0.188755	0.475594
CDC34	2079.71	-0.366037	0.278488	-1.31437	0.188721	0.475594
LOC642846	788.646	-0.476222	0.362363	-1.31421	0.188775	0.475594
ANKRD13C	1257.1	0.183263	0.139458	1.31411	0.188809	0.475612
CHCHD4	735.73	-0.301491	0.229444	-1.31401	0.188843	0.47563
BRI3	2385.77	-0.360227	0.274172	-1.31387	0.188888	0.475677
BRCA2	915.386	0.491207	0.373914	1.31369	0.188951	0.475767
ANKRD28	2669.6	-0.253875	0.193299	-1.31338	0.189054	0.475958
PEX11B	1634.3	-0.20083	0.152931	-1.31321	0.189113	0.475971
MS4A7	743.663	-0.451822	0.344059	-1.31321	0.189112	0.475971
DUSP3	2843.87	0.186059	0.141715	1.31291	0.189213	0.476156
CAPN14	970.234	1.06543	0.811708	1.31258	0.189324	0.476199
OBSL1	1405.58	0.654084	0.49831	1.31261	0.189316	0.476199
NDUFA7	1804.76	-0.363949	0.277253	-1.31269	0.189286	0.476199
PINK1	3367.17	-0.398494	0.303605	-1.31254	0.189338	0.476199
SLC44A3	321.826	0.51475	0.392224	1.31239	0.189389	0.476259
S100A5	3.33574	-0.736772	0.561437	-1.3123	0.18942	0.47627
KLC2	1774.66	0.235942	0.179878	1.31168	0.189628	0.476725
PARP4	4429.19	0.3111	0.237385	1.31053	0.190018	0.477393
RINT1	955.694	0.178826	0.13649	1.31017	0.190137	0.477393
C16orf53	2422.56	-0.225734	0.17222	-1.31073	0.189949	0.477393
LMBR1L	792.952	-0.279987	0.213617	-1.31069	0.189962	0.477393
IDI2	129.023	-0.340778	0.260061	-1.31038	0.190068	0.477393
CDC37L1	959.509	-0.402594	0.307184	-1.3106	0.189994	0.477393
C9orf45	404.054	-0.494129	0.377119	-1.31027	0.190103	0.477393
SAA4	39.5133	-1.13003	0.86249	-1.3102	0.190129	0.477393
DSCAM	17.3072	-1.57194	1.19967	-1.31031	0.190091	0.477393
HSPB8	5323.67	-0.789403	0.602678	-1.30983	0.190255	0.477621
SERPINI1	290.15	0.513711	0.392228	1.30972	0.190289	0.47764
GRHPR	3865.84	-0.262923	0.200824	-1.30922	0.190459	0.477999
UBR1	1028.63	0.290116	0.221668	1.30878	0.190608	0.478237
DSTN	12003.8	0.244053	0.186464	1.30885	0.190586	0.478237
HS3ST5	10.9241	1.47919	1.13123	1.30759	0.191011	0.478263
SDR9C7	74.8801	1.03336	0.790432	1.30734	0.191097	0.478263
CDC14C	31.5037	0.656161	0.501921	1.3073	0.191111	0.478263
ZNF177	114.427	0.584127	0.447228	1.3061	0.191517	0.478263
EML1	420.436	0.563993	0.431339	1.30754	0.19103	0.478263
NHLRC1	296.941	0.461866	0.353403	1.30691	0.191243	0.478263
LTB4R	2890.62	0.453245	0.34692	1.30648	0.191388	0.478263
GABPB2	300.741	0.368524	0.28209	1.3064	0.191416	0.478263
CTNND1	25132.7	0.346092	0.264916	1.30642	0.191409	0.478263
KIDINS220	3428.47	0.337383	0.257939	1.308	0.190875	0.478263
ZNFX1	4857.22	0.312631	0.239242	1.30675	0.191296	0.478263
2021-09-11	3223.26	0.268912	0.205632	1.30773	0.190965	0.478263
ZNF280D	983.59	0.261786	0.200259	1.30723	0.191133	0.478263
NAT10	2981.2	0.231278	0.17708	1.30606	0.191531	0.478263
CISD2	1810.14	0.225674	0.172764	1.30626	0.191464	0.478263
STARD3	2333.24	-0.157989	0.120949	-1.30624	0.191471	0.478263
ABCD4	1238.03	-0.24219	0.185191	-1.30779	0.190946	0.478263
SCLY	771.228	-0.286644	0.21947	-1.30608	0.191526	0.478263
SH3BGRL3	15975.9	-0.29736	0.227329	-1.30806	0.190854	0.478263
ACSS2	2305.99	-0.314848	0.240753	-1.30776	0.190953	0.478263
PITPNC1	936.83	-0.381317	0.291926	-1.30621	0.191482	0.478263
UBXN11	1469.13	-0.472227	0.360883	-1.30853	0.190693	0.478263
GRM2	25.8975	-0.492538	0.377108	-1.30609	0.191521	0.478263
UTS2D	6.2456	-0.508221	0.389068	-1.30625	0.191466	0.478263
CXXC5	965.182	-0.51252	0.392397	-1.30613	0.191509	0.478263
SLC2A5	588.5	-0.514814	0.394072	-1.30639	0.191419	0.478263
MAP1A	405.792	-0.55092	0.421824	-1.30604	0.191538	0.478263
LRRC4B	104.993	-0.631676	0.482925	-1.30802	0.190867	0.478263
SEMA6A	2228.33	-0.675185	0.515983	-1.30854	0.19069	0.478263
RBP7	387.233	-0.718366	0.549732	-1.30676	0.191296	0.478263
MTTP	18.6128	-0.755362	0.57828	-1.30622	0.191477	0.478263
FNDC5	40.221	-0.769343	0.588421	-1.30747	0.191053	0.478263
MYO3B	78.0693	-0.944332	0.722372	-1.30727	0.191123	0.478263
C1orf229	2.98724	-1.05991	0.811053	-1.30684	0.191268	0.478263
CDK2AP2	3290.59	-0.318698	0.244035	-1.30595	0.191569	0.478274
LMX1B	53.1486	1.20721	0.924744	1.30545	0.191738	0.478277
DIRAS1	56.1213	0.875602	0.6707	1.3055	0.191721	0.478277
HIST3H2BB	6.01084	0.574529	0.440052	1.30559	0.19169	0.478277
ESRP2	3038.96	0.333171	0.255168	1.30569	0.191657	0.478277
STX16	3361.08	0.24445	0.187206	1.30579	0.191626	0.478277
MTF2	1324.08	0.179061	0.137127	1.30581	0.191617	0.478277
IGBP1	2868.91	-0.237503	0.181945	-1.30535	0.191773	0.478277
CASP14	7.66647	-1.18965	0.911392	-1.30531	0.191787	0.478277
OR10H1	1.26109	1.0635	0.814839	1.30516	0.191838	0.478338
SH3RF1	1047.83	0.394445	0.302295	1.30483	0.19195	0.478549
UBE2Z	9901.66	-0.203401	0.155919	-1.30452	0.192055	0.478743
PSMD4	6929.46	-0.251954	0.193152	-1.30444	0.192084	0.478749
XRN2	5334.78	0.262918	0.201596	1.30418	0.192172	0.478899
C1QTNF9	2.00143	1.17729	0.902789	1.30406	0.192215	0.478939
EIF4A2	19269.7	0.401619	0.30804	1.30379	0.192305	0.479029
TOX	387.167	-0.4419	0.338923	-1.30384	0.192289	0.479029
PLIN4	134.134	-0.577829	0.443227	-1.30369	0.192341	0.47905
TRIM36	114.697	0.553652	0.424762	1.30344	0.192424	0.479107
DENND1B	257.07	0.441161	0.3385	1.30328	0.192478	0.479107
LOC654433	674.301	-0.705557	0.541394	-1.30322	0.192499	0.479107
IL17B	2.61199	-0.822029	0.630742	-1.30327	0.192481	0.479107
LOC285696	1.80403	-1.05014	0.805676	-1.30342	0.19243	0.479107
C20orf114	47.2127	1.70529	1.3089	1.30285	0.192627	0.479308
ADAT1	432.222	0.447145	0.343211	1.30283	0.192634	0.479308
FADS3	805.85	-0.503536	0.38656	-1.30261	0.192709	0.479427
UBN2	1096.49	-0.296972	0.228002	-1.30249	0.192748	0.479457
NUP205	4680.1	0.299053	0.229621	1.30238	0.192787	0.479486
PPIL4	1206.44	0.215907	0.165806	1.30216	0.192861	0.479602
MAOB	1059.02	-0.832135	0.63909	-1.30206	0.192895	0.479621
LRP5	2752.03	0.287962	0.221212	1.30174	0.193004	0.479758
DIXDC1	298.862	-0.447961	0.344119	-1.30176	0.192998	0.479758
SRD5A3	1471.22	0.432436	0.3323	1.30134	0.193141	0.480029
TEX19	11.7693	0.862855	0.663188	1.30107	0.193234	0.480192
DKK1	379.04	1.09612	0.842795	1.30058	0.193402	0.480273
ELN	2168.87	0.818084	0.628911	1.3008	0.193329	0.480273
HCFC1R1	2048.7	-0.368391	0.283199	-1.30082	0.19332	0.480273
TSHZ1	1639.74	-0.387692	0.298084	-1.30061	0.193392	0.480273
DBP	1690.28	-0.428685	0.329604	-1.30061	0.193393	0.480273
ADORA1	126.714	-0.624381	0.480216	-1.30021	0.193529	0.480522
TTC31	1207.82	-0.190797	0.146761	-1.30006	0.193581	0.480584
RPL23P8	550.416	-0.31689	0.243776	-1.29992	0.193628	0.480633
SNAI1	200.11	-0.619243	0.476413	-1.2998	0.193669	0.480665
COPS7A	3137.14	-0.222849	0.171468	-1.29966	0.193719	0.480722
NPC1	3528.57	0.287763	0.221447	1.29947	0.193784	0.480796
NXT1	1514.41	-0.33783	0.259987	-1.29941	0.193803	0.480796
CHKA	703.527	-0.420275	0.32346	-1.29931	0.193837	0.480814
LHFPL2	2190.79	-0.339891	0.261648	-1.29904	0.19393	0.480978
RTN4	8742.89	0.356814	0.274799	1.29845	0.194132	0.481409
C8orf59	1434.77	-0.384771	0.296445	-1.29795	0.194303	0.4817
ADAMTS12	223.074	-0.889243	0.685109	-1.29796	0.194302	0.4817
C13orf1	533.785	0.259214	0.199735	1.29779	0.194359	0.481771
C9orf89	1105.1	0.360687	0.277952	1.29766	0.194405	0.481773
ARFGAP3	3071.76	0.181236	0.139667	1.29763	0.194415	0.481773
HCG4P6	9.07433	0.666584	0.51382	1.29731	0.194524	0.481978
TSG101	3225.49	0.216475	0.166898	1.29705	0.194616	0.482136
SLC16A10	104.591	0.5623	0.433579	1.29688	0.194672	0.482209
MLXIPL	18.64	0.978815	0.754813	1.29676	0.194712	0.482238
ANAPC5	7059.66	-0.176594	0.136188	-1.29669	0.194738	0.482238
CHRNA5	203.034	0.507522	0.391427	1.2966	0.194771	0.482241
AFTPH	3157.4	0.19279	0.148697	1.29653	0.194794	0.482241
NETO2	1328.15	0.38356	0.295882	1.29633	0.194862	0.482342
TBC1D22A	1400.33	-0.178828	0.138001	-1.29584	0.195029	0.482688
LOC646999	14.6066	0.444198	0.342844	1.29563	0.195104	0.482805
ZNF691	515.841	-0.269242	0.207841	-1.29543	0.195173	0.48291
IGF1R	4972.06	0.417304	0.322175	1.29527	0.195227	0.482917
RPL13P5	47.171	-0.416116	0.321261	-1.29526	0.195231	0.482917
SHH	4.40635	1.49829	1.15685	1.29515	0.195268	0.482926
DHX16	2496.66	0.179392	0.138517	1.29509	0.195289	0.482926
IAH1	1091.1	-0.248901	0.192212	-1.29493	0.195346	0.482999
HIST1H1B	20.4379	0.787621	0.608333	1.29472	0.195417	0.483039
GIPC1	9402.12	0.363791	0.280965	1.29479	0.195393	0.483039
TM9SF4	6603.64	-0.28358	0.219064	-1.2945	0.195492	0.483156
PRIM2	821.278	0.304155	0.235027	1.29412	0.195622	0.483411
EXOC3L2	136.03	-0.375498	0.290256	-1.29368	0.195777	0.483726
PARD6G	2335.48	-0.276476	0.213738	-1.29352	0.19583	0.483789
HPGDS	73.4256	-0.509519	0.393967	-1.2933	0.195906	0.483841
CYP2C8	5.22409	-0.807805	0.624575	-1.29337	0.195884	0.483841
RHPN1	602.644	-0.646267	0.499762	-1.29315	0.195959	0.483906
VRK2	2485.66	-0.386312	0.29878	-1.29297	0.196022	0.483926
C17orf50	5.1866	-0.883355	0.68319	-1.29299	0.196016	0.483926
RPS3	47579.5	-0.393757	0.304561	-1.29287	0.196057	0.483945
FGFBP3	48.7119	-0.561303	0.434273	-1.29251	0.19618	0.484182
KRT1	555.947	0.986806	0.763902	1.2918	0.196427	0.484692
CCDC160	20.4818	0.802074	0.620918	1.29176	0.196442	0.484692
COL11A2	54.5168	0.66098	0.511831	1.2914	0.196564	0.484724
EFNB2	2272.92	0.486052	0.376362	1.29145	0.196548	0.484724
C17orf95	847.724	-0.221028	0.171138	-1.29152	0.196523	0.484724
CAPG	13590.7	-0.344763	0.266966	-1.29141	0.196561	0.484724
ITLN2	3.21309	1.01902	0.789233	1.29115	0.196652	0.484872
IGSF10	249.32	0.776807	0.601784	1.29084	0.196759	0.484933
RTEL1	1437.18	-0.304496	0.235889	-1.29085	0.196757	0.484933
SFTPA2	9.31864	-1.06562	0.82544	-1.29097	0.196714	0.484933
TFF3	85.4443	0.751104	0.582092	1.29035	0.196929	0.485064
PTPN14	710.097	0.499258	0.386926	1.29032	0.196939	0.485064
NKAP	881.2	0.268405	0.207974	1.29057	0.196852	0.485064
DTYMK	2346.68	-0.369539	0.286374	-1.29041	0.19691	0.485064
CTSH	7253.52	-0.453288	0.351306	-1.29029	0.196949	0.485064
SETD8	3255.61	0.244244	0.189324	1.29009	0.197021	0.485073
XPNPEP1	3213.65	0.209076	0.162066	1.29007	0.197026	0.485073
IL7R	576.078	-0.639405	0.495646	-1.29004	0.197035	0.485073
THEM4	533.311	-0.278064	0.215571	-1.2899	0.197086	0.485132
ZSCAN18	634.255	0.655406	0.508188	1.28969	0.197158	0.485178
TGM6	5.12646	-1.24093	0.962199	-1.28969	0.19716	0.485178
MAP2K4	1616.63	0.222698	0.172702	1.28949	0.197229	0.485279
CYP2R1	472.574	0.301531	0.233975	1.28873	0.197491	0.485791
ACTR10	1970.23	0.198586	0.154091	1.28876	0.197483	0.485791
RASA2	326.528	0.544417	0.422479	1.28863	0.197528	0.485812
COL7A1	17537.6	0.46059	0.357525	1.28827	0.197651	0.486048
LMO1	26.9567	0.969374	0.752538	1.28814	0.197697	0.486094
C12orf48	793.847	0.282061	0.218992	1.288	0.197747	0.486148
WASH2P	774.761	-0.336816	0.261541	-1.28781	0.197811	0.486239
ERAS	2.96209	0.899946	0.698982	1.28751	0.197917	0.486399
HSD17B7P2	92.8775	0.452481	0.351477	1.28737	0.197966	0.486399
CCDC58	635.061	0.386506	0.300243	1.28731	0.197987	0.486399
HADH	3396.7	0.249026	0.193436	1.28738	0.197962	0.486399
CNO	601.482	-0.260269	0.202198	-1.2872	0.198025	0.486426
CXCL6	231.187	-1.02185	0.793918	-1.28709	0.198062	0.486449
EIF1AD	1356.34	-0.152839	0.118763	-1.28692	0.19812	0.486526
CDCA8	2222.96	0.268047	0.208313	1.28675	0.19818	0.486537
PPP2R5A	2879.51	0.241197	0.187442	1.28678	0.19817	0.486537
CNFN	4159.84	0.894617	0.695394	1.28649	0.198272	0.486553
ARL5B	812.711	0.429267	0.333633	1.28664	0.198219	0.486553
NET1	7654.98	0.282147	0.219303	1.28656	0.198248	0.486553
NDE1	2874.91	-0.306541	0.23829	-1.28642	0.198297	0.486553
NELL1	9.52541	1.30674	1.01589	1.28631	0.198334	0.486559
ATXN7L3	4066.24	0.150416	0.116948	1.28618	0.198382	0.486559
RPS26P11	2.02408	-0.952221	0.740315	-1.28624	0.19836	0.486559
OTOP2	6.15768	0.980751	0.762746	1.28582	0.198507	0.486799
NCRNA00095	77.1347	0.486482	0.378395	1.28565	0.198567	0.486806
PCDHGB4	30.5201	-0.869748	0.676533	-1.2856	0.198584	0.486806
C10orf82	0.853495	-1.49316	1.16147	-1.28557	0.198592	0.486806
SLC6A15	378.957	0.795078	0.618668	1.28515	0.198741	0.486968
XYLB	228.209	0.501332	0.390089	1.28517	0.198732	0.486968
FNTA	4143.15	-0.179103	0.139359	-1.28519	0.198724	0.486968
FOXF1	217.934	0.505466	0.393349	1.28503	0.198781	0.486998
PGLYRP1	1.66221	-1.3577	1.05685	-1.28467	0.198907	0.48724
STIP1	8570.65	0.241752	0.188208	1.28449	0.198969	0.487324
WWC3	2817.92	-0.26885	0.209341	-1.28427	0.199048	0.48745
SERPINH1	9117.71	0.364658	0.284001	1.284	0.199142	0.487477
ST7L	747.31	0.337651	0.262964	1.28402	0.199135	0.487477
GATS	459.797	-0.420024	0.327091	-1.28412	0.1991	0.487477
ST13	6093.14	0.183228	0.142756	1.28351	0.199315	0.487631
RAB5B	8680.53	-0.166724	0.129895	-1.28353	0.199306	0.487631
TIMM17B	2466.12	-0.354125	0.275888	-1.28358	0.199289	0.487631
C1QL1	186.627	-0.892672	0.695414	-1.28366	0.199262	0.487631
ZNF544	1449.11	0.267653	0.208548	1.28341	0.199348	0.487631
THSD7A	45.479	-0.752539	0.586387	-1.28335	0.19937	0.487631
AHNAK	74467.6	0.458125	0.357004	1.28325	0.199405	0.487649
MSL3	1770.09	0.168004	0.13096	1.28286	0.19954	0.48784
RPH3AL	360.561	-0.500974	0.390535	-1.28279	0.199566	0.48784
KLHL30	29.8454	-0.86284	0.672571	-1.2829	0.199528	0.48784
OLFM4	78.1364	1.07736	0.840322	1.28208	0.199815	0.487976
MPO	12.9333	0.773591	0.603385	1.28209	0.199813	0.487976
ZNF618	1493.99	0.378747	0.295333	1.28244	0.199688	0.487976
C14orf43	2630.27	0.349941	0.272916	1.28223	0.199762	0.487976
RPGR	309.856	0.316196	0.246593	1.28226	0.199751	0.487976
TMEM110	419.296	-0.258906	0.201911	-1.28227	0.199747	0.487976
CCL3L1	109.519	-0.684862	0.534147	-1.28216	0.199787	0.487976
CSNK2A2	1011.32	0.268874	0.209759	1.28182	0.199905	0.488061
DPP3	3235.04	0.215147	0.167836	1.28189	0.199882	0.488061
FOXH1	9.83811	-0.749324	0.584663	-1.28163	0.199971	0.488155
KIAA1107	109.742	0.465503	0.363249	1.2815	0.200019	0.488205
LSP1	6835	-0.398531	0.311026	-1.28134	0.200073	0.48827
LOC283404	7.45454	0.75941	0.592753	1.28116	0.200139	0.488363
PPARGC1A	198.375	0.881302	0.688125	1.28073	0.200288	0.488458
SURF4	12146.7	0.228004	0.17801	1.28085	0.200246	0.488458
NUDT6	159.179	-0.375961	0.293538	-1.28079	0.200266	0.488458
SATB1	1196.76	-0.500914	0.391101	-1.28078	0.200271	0.488458
KCTD15	2753.85	0.403285	0.31493	1.28056	0.20035	0.488503
MOBKL2A	5055.94	-0.28078	0.21927	-1.28052	0.200362	0.488503
SOCS5	1113.52	0.267691	0.209079	1.28033	0.200428	0.488597
MAD1L1	1532.72	-0.247741	0.193539	-1.28006	0.200525	0.488699
DHRS13	1355.81	-0.365829	0.285788	-1.28007	0.20052	0.488699
KIF14	989.417	0.375489	0.293362	1.27995	0.200563	0.488723
METTL9	4296.01	0.154941	0.121074	1.27972	0.200643	0.488815
AGAP4	426.943	-0.463869	0.362508	-1.27961	0.200682	0.488815
CSDC2	14.7316	-0.973104	0.760471	-1.27961	0.200684	0.488815
NCRNA00086	153.81	0.652667	0.510099	1.27949	0.200724	0.488847
RSPRY1	646.448	0.380833	0.297688	1.2793	0.20079	0.488874
GBP3	1696.63	-0.435827	0.340666	-1.27934	0.200778	0.488874
LOC644936	119.909	0.352369	0.275535	1.27886	0.200948	0.489189
INE1	25.3069	0.4379	0.342488	1.27858	0.201043	0.489353
ZNF532	4096.64	0.281201	0.219949	1.27849	0.201078	0.489353
BRCC3	1457.95	0.273879	0.214231	1.27843	0.201098	0.489353
LOC650368	47.0493	-0.439443	0.34383	-1.27808	0.20122	0.489582
TOMM34	1808.88	-0.26825	0.210031	-1.27719	0.201535	0.490265
ZNF37A	1024.91	-0.271055	0.21225	-1.27705	0.201584	0.490265
PROZ	3.2713	-0.737829	0.577745	-1.27708	0.201573	0.490265
SLC4A5	447.084	-0.286987	0.224839	-1.27641	0.201812	0.490752
ARHGAP17	2359.4	-0.224406	0.175843	-1.27617	0.201894	0.490817
RUNX2	628.273	-0.362519	0.284058	-1.27622	0.201879	0.490817
ZFHX3	1099.66	0.427722	0.335279	1.27572	0.202054	0.491139
ZNF462	854.304	0.546606	0.42855	1.27548	0.20214	0.491146
ZFP62	1314.7	-0.272258	0.21345	-1.27551	0.202127	0.491146
CGB5	4.2912	-0.878571	0.688774	-1.27556	0.202112	0.491146
DDX11L2	33.7089	0.759693	0.595883	1.2749	0.202344	0.491442
SLC16A14	456.322	0.474043	0.371859	1.27479	0.202383	0.491442
C7orf27	2846.71	-0.228195	0.179013	-1.27474	0.202401	0.491442
DBI	8692.15	-0.421502	0.330596	-1.27498	0.202318	0.491442
FLJ14107	2.31416	-0.988845	0.775716	-1.27475	0.202397	0.491442
LOC100170939	138.122	-0.545206	0.427728	-1.27466	0.202431	0.491448
NUP88	2319.31	0.217173	0.170423	1.27431	0.202552	0.491607
TP53TG1	746.987	-0.34914	0.27398	-1.27433	0.202547	0.491607
AFAP1L2	2351.92	-0.521245	0.409071	-1.27422	0.202587	0.491623
LOC388152	1151.49	0.525317	0.412337	1.274	0.202664	0.491744
HOXB7	471.371	0.798276	0.626719	1.27374	0.202756	0.491898
FLJ37201	20.0045	0.473025	0.371497	1.2733	0.202913	0.492211
NPTXR	574.651	0.697665	0.548057	1.27298	0.203025	0.492418
SAMD5	134.819	0.783448	0.615805	1.27223	0.20329	0.492531
LIMS3-LOC440895	36.42	0.646008	0.507643	1.27256	0.203173	0.492531
DR1	3942.23	0.202907	0.159476	1.27233	0.203255	0.492531
SERF2	16607.4	-0.322521	0.253509	-1.27223	0.203293	0.492531
ZNF205	931.413	-0.322969	0.253874	-1.27216	0.203315	0.492531
C5orf35	251.252	-0.363256	0.28552	-1.27226	0.20328	0.492531
LOC388796	1186.3	-0.479976	0.377152	-1.27263	0.203149	0.492531
SPATA13	462.1	-0.669671	0.526167	-1.27274	0.203112	0.492531
SAA2	918.981	-0.958982	0.753833	-1.27214	0.203323	0.492531
TM2D2	2129.18	-0.238621	0.18762	-1.27183	0.203432	0.492728
SPDEF	49.5478	1.04085	0.818755	1.27126	0.203635	0.492981
LZIC	736.61	0.211148	0.166098	1.27123	0.203648	0.492981
CLN5	1523.97	-0.312709	0.245982	-1.27127	0.203633	0.492981
NRXN2	146.573	-0.688543	0.54167	-1.27115	0.203676	0.492981
RP1	12.4354	-1.04452	0.821679	-1.27121	0.203655	0.492981
ECM1	5897.11	0.688009	0.541339	1.27094	0.20375	0.493093
CRBN	1165.45	-0.217482	0.171164	-1.27061	0.203869	0.493312
IL1F8	13.4387	0.960869	0.756461	1.27022	0.204008	0.493369
NDUFS8	3598.97	-0.360333	0.283711	-1.27007	0.204059	0.493369
APRT	4182.8	-0.363655	0.286307	-1.27016	0.204029	0.493369
JOSD2	1158.33	-0.422905	0.332897	-1.27038	0.20395	0.493369
ESPN	1727.05	-0.527573	0.415321	-1.27028	0.203986	0.493369
SERPINB10	28.9119	-0.970656	0.764249	-1.27008	0.204056	0.493369
C1orf168	28.722	-1.15016	0.90568	-1.26994	0.204106	0.493414
GNRHR2	862.585	-0.33303	0.262279	-1.26975	0.204172	0.493506
C9orf21	361.431	0.266334	0.209793	1.26951	0.204261	0.493516
PHF21A	2087.11	-0.196549	0.154833	-1.26943	0.204288	0.493516
NUDT8	927.587	-0.476111	0.374992	-1.26966	0.204207	0.493516
SEMA3B	273.745	-0.652978	0.514338	-1.26955	0.204245	0.493516
CABLES1	488.971	-0.484883	0.382016	-1.26927	0.204343	0.493524
ACSS3	35.2413	-0.697088	0.549206	-1.26927	0.204347	0.493524
EPB41	2370.56	-0.241713	0.190534	-1.26861	0.204581	0.494021
AQP4	12.5228	1.16953	0.922195	1.2682	0.204726	0.494046
DUSP7	5256.2	0.453983	0.357957	1.26826	0.204705	0.494046
XRCC6	18489.5	0.183689	0.14483	1.26831	0.204686	0.494046
MRPL42	1928.1	0.177866	0.140252	1.26819	0.20473	0.494046
DIO2	1932.6	-0.636806	0.502091	-1.26831	0.204688	0.494046
LOC285205	2.24765	1.2696	1.0014	1.26783	0.204859	0.494087
LOC100134868	3.81594	0.894228	0.705317	1.26784	0.204855	0.494087
TCEAL3	586.618	0.433244	0.341709	1.26787	0.204843	0.494087
FGF7	214.532	-0.714789	0.563722	-1.26798	0.204805	0.494087
ATP6AP1L	83.2721	-0.495663	0.391012	-1.26764	0.204926	0.494114
CABP1	7.67957	-0.577742	0.455751	-1.26767	0.204916	0.494114
NCL	32642.1	0.174462	0.137668	1.26727	0.205059	0.494366
DDX43	143.043	1.06182	0.838209	1.26677	0.205237	0.494503
ZNF215	66.5765	0.605323	0.477805	1.26688	0.205197	0.494503
TPRG1	445.984	0.517748	0.408717	1.26676	0.20524	0.494503
PAQR6	107.777	-0.614314	0.484964	-1.26672	0.205256	0.494503
COLEC10	4.7848	-0.824333	0.65073	-1.26678	0.205233	0.494503
REPS1	2334.12	0.219895	0.173619	1.26654	0.20532	0.494592
GSG1	0.958544	-1.6589	1.31004	-1.26629	0.205408	0.494736
SPATS2	1871.15	0.237259	0.187405	1.26602	0.205505	0.494835
SPTAN1	13644.7	0.233498	0.184423	1.2661	0.205478	0.494835
N4BP2L2	1971.5	0.233578	0.184568	1.26554	0.205679	0.494984
EHMT2	3861.33	-0.215598	0.17035	-1.26561	0.205651	0.494984
PMP22	1599.18	-0.398307	0.314682	-1.26574	0.205605	0.494984
FLJ39653	147.764	-0.429964	0.339728	-1.26561	0.205651	0.494984
DNASE2	4737.75	-0.26383	0.208505	-1.26534	0.20575	0.495041
SOS1	3275.61	-0.276352	0.218406	-1.26531	0.205759	0.495041
PRDXDD1P	44.6245	0.391823	0.309771	1.26488	0.205915	0.495283
FAF1	3038.81	-0.176165	0.139268	-1.26493	0.205895	0.495283
VAMP3	5820.05	0.220614	0.174462	1.26453	0.206038	0.495444
CEBPZ	2909.4	0.148152	0.117156	1.26457	0.206025	0.495444
KRT5	696580	0.427078	0.337804	1.26428	0.20613	0.495512
SON	12786	0.304486	0.240881	1.26406	0.20621	0.495512
SFRS1	12333.6	0.127077	0.100532	1.26404	0.206217	0.495512
C18orf8	1249.08	-0.168381	0.133222	-1.26391	0.206263	0.495512
RNF123	1600.45	-0.253026	0.200161	-1.26411	0.20619	0.495512
C20orf3	6166.04	-0.275076	0.217599	-1.26414	0.206178	0.495512
RPS4X	50717.1	-0.336544	0.266263	-1.26395	0.206246	0.495512
TRMT2B	1111.26	0.290511	0.229958	1.26332	0.206475	0.495816
C1D	432.306	0.271543	0.214967	1.26318	0.206523	0.495816
NUP50	4513.6	0.203332	0.160966	1.2632	0.206518	0.495816
LILRB5	161.321	-0.567569	0.449262	-1.26334	0.206468	0.495816
DNAI2	3.8951	-0.942314	0.745993	-1.26317	0.206529	0.495816
RRAS2	849.481	0.362261	0.286855	1.26287	0.206636	0.495984
C7orf36	384.229	0.210047	0.166332	1.26282	0.206655	0.495984
CAPS2	36.6418	0.504307	0.399377	1.26273	0.206684	0.495987
SPRR1B	18170	0.98032	0.776539	1.26242	0.206797	0.496069
TRIAP1	1499.23	-0.226836	0.17967	-1.26251	0.206764	0.496069
NUDT4	1260.04	-0.298206	0.23622	-1.26241	0.206803	0.496069
LPCAT3	3494.19	-0.301219	0.238627	-1.2623	0.206841	0.496093
EIF2B2	1311.81	0.224593	0.177963	1.26202	0.206942	0.496267
BACH1	2946.68	0.357733	0.283509	1.2618	0.207019	0.496328
FLYWCH2	1040.69	-0.27606	0.218784	-1.26179	0.207023	0.496328
MUC12	12.4776	0.599663	0.475496	1.26113	0.207261	0.496534
C1orf106	4556.43	0.469981	0.372699	1.26102	0.207302	0.496534
ECHDC1	2206.27	0.208738	0.165533	1.26101	0.207305	0.496534
SPOP	2513.83	0.126033	0.0999345	1.26115	0.207254	0.496534
TBC1D3H	27.8295	-0.560552	0.444375	-1.26144	0.20715	0.496534
MAP1LC3C	10.7994	-0.809311	0.641624	-1.26135	0.207184	0.496534
MMP7	1395.52	-0.819283	0.649682	-1.26105	0.20729	0.496534
MAGEA11	5.78531	-1.85218	1.46911	-1.26075	0.207397	0.496686
RRM2	7804.86	0.342121	0.271455	1.26033	0.207552	0.496988
CLTB	8766.56	-0.423994	0.336437	-1.26025	0.20758	0.496989
DPRXP4	4.20154	0.571442	0.453651	1.25965	0.207795	0.497402
ALX3	160.615	0.561216	0.445622	1.2594	0.207886	0.497402
POR	4265.66	0.253805	0.201543	1.25931	0.207918	0.497402
EPT1	2525.48	0.252396	0.200425	1.2593	0.207921	0.497402
TBC1D12	448.986	-0.267203	0.212144	-1.25954	0.207836	0.497402
USMG5	1793.99	-0.405861	0.322263	-1.25941	0.207883	0.497402
UBC	108763	0.192443	0.152839	1.25913	0.207984	0.497485
HACE1	515.968	0.305575	0.242738	1.25887	0.208078	0.497644
RAE1	2434.57	0.247577	0.196721	1.25852	0.208205	0.497875
HDDC3	554.121	-0.297235	0.236193	-1.25844	0.208231	0.497875
NOD1	667.841	-0.184849	0.146908	-1.25826	0.208297	0.497898
VPS37C	2018.65	-0.214511	0.17048	-1.25828	0.208291	0.497898
DCAKD	1807.3	-0.283307	0.22518	-1.25814	0.208342	0.497936
PAX7	4.01509	1.77726	1.41317	1.25764	0.208521	0.498223
LOC283761	2.94876	0.967457	0.769691	1.25694	0.208775	0.498223
HIST1H4D	2.88939	0.651368	0.517979	1.25752	0.208566	0.498223
FRRS1	853.084	0.555433	0.44198	1.25669	0.208865	0.498223
HSD11B2	312.702	0.49655	0.394985	1.25714	0.208704	0.498223
TTC28	900.974	0.418958	0.333329	1.25689	0.208793	0.498223
RSF1	1459.61	0.362977	0.288809	1.25681	0.208824	0.498223
NLK	695.949	0.20166	0.160475	1.25664	0.208884	0.498223
PPP1R11	3164.51	0.199988	0.159071	1.25722	0.208672	0.498223
COBRA1	5077.64	0.198554	0.157914	1.25736	0.208624	0.498223
AMMECR1L	1456.34	0.16062	0.127815	1.25666	0.208876	0.498223
CCDC97	3054.97	-0.206005	0.163915	-1.25678	0.208835	0.498223
MRC1	737.834	-0.772391	0.614478	-1.25699	0.208759	0.498223
KIR2DL1	7.20067	-0.879767	0.700087	-1.25665	0.208879	0.498223
MAB21L2	6.99431	-1.21307	0.965277	-1.2567	0.208861	0.498223
SLC4A9	2.58011	0.90853	0.723267	1.25615	0.209063	0.498503
TMBIM1	12555.6	0.307833	0.245048	1.25622	0.209038	0.498503
EPOR	153.803	-0.387579	0.308562	-1.25608	0.209086	0.498503
ELK3	1170.69	0.527239	0.419824	1.25586	0.209167	0.49857
SEMA3G	399.431	-0.545049	0.434008	-1.25585	0.20917	0.49857
TMEM41A	3164.79	0.299338	0.238379	1.25572	0.209217	0.498613
RNF6	2196.15	0.294946	0.234916	1.25554	0.209282	0.49864
TEPP	22.709	-1.0126	0.806511	-1.25554	0.209284	0.49864
ARHGAP32	2592.82	0.505622	0.402885	1.255	0.209478	0.498769
NFS1	1215.61	-0.236412	0.188356	-1.25513	0.209431	0.498769
SNRPB	15088.4	-0.339134	0.270244	-1.25492	0.209508	0.498769
AOAH	590.263	-0.479771	0.382222	-1.25522	0.2094	0.498769
KCNK12	11.2591	-0.826319	0.658379	-1.25508	0.20945	0.498769
UNC13C	1.99443	-1.0274	0.818666	-1.25497	0.209489	0.498769
SCAPER	799.276	0.300907	0.239806	1.2548	0.209552	0.498808
TMEM200A	333.172	-0.591449	0.4715	-1.2544	0.209697	0.499084
NGFRAP1	3302.67	0.461091	0.36767	1.25409	0.209809	0.499233
HERPUD2	1446.14	0.151663	0.120937	1.25407	0.209815	0.499233
SFXN4	850.793	-0.312825	0.249466	-1.25398	0.209849	0.499246
ELMOD3	637.902	-0.239581	0.191127	-1.25352	0.210017	0.499577
STEAP1	719.065	-0.501513	0.400136	-1.25336	0.210076	0.49965
SCNN1G	812.349	-0.785276	0.626592	-1.25325	0.210115	0.499676
CCL13	175.94	-0.640976	0.511507	-1.25311	0.210165	0.499728
SLC2A11	138.712	-0.34196	0.272966	-1.25276	0.210294	0.499969
C17orf46	6.94717	-0.569189	0.454434	-1.25252	0.21038	0.500105
GSC	21.1551	0.69655	0.55619	1.25236	0.210439	0.50011
CLEC18A	19.7034	-0.625799	0.499667	-1.25243	0.210412	0.50011
TM7SF3	7169.88	-0.309942	0.247524	-1.25217	0.210508	0.500207
ARC	38.662	0.841844	0.672404	1.25199	0.210573	0.500295
MARVELD2	872.937	0.251973	0.20128	1.25185	0.210624	0.500349
PUS3	419.465	-0.250149	0.199836	-1.25177	0.210654	0.500352
ATF4	15728.4	-0.247003	0.197346	-1.25162	0.210708	0.500415
GNG3	7.28544	-0.509893	0.407516	-1.25122	0.210853	0.500691
HNF4G	83.3218	0.834148	0.666793	1.25098	0.21094	0.500831
C22orf30	2729.01	0.268741	0.214884	1.25063	0.211069	0.501069
PXN	5480.6	0.365956	0.292729	1.25015	0.211243	0.501416
SLC30A10	5.61004	1.04503	0.836095	1.2499	0.211336	0.501502
FGF11	1000.44	0.441402	0.353137	1.24994	0.21132	0.501502
EVI5	684.405	0.230024	0.184076	1.24961	0.211441	0.501615
DNAJC18	271.371	-0.329117	0.263372	-1.24963	0.211435	0.501615
INGX	2.92401	-0.859165	0.687653	-1.24942	0.211513	0.501719
LOC728323	45.3923	0.388872	0.311279	1.24927	0.211566	0.501778
CHD4	13881.4	-0.244251	0.195541	-1.24911	0.211627	0.501854
PTEN	3403.06	-0.347843	0.278522	-1.24889	0.211705	0.501973
ATP5O	8491.15	-0.300695	0.240811	-1.24868	0.211783	0.502091
RPS3A	9902.46	-0.328985	0.263522	-1.24842	0.211877	0.502247
WNT2	158.795	-0.739876	0.592735	-1.24824	0.211943	0.502334
DNASE1L1	1288.63	0.336278	0.269437	1.24807	0.212004	0.502412
CLTA	7282.44	-0.368452	0.295261	-1.24789	0.212072	0.502507
GPC6	244.418	-0.700188	0.561161	-1.24775	0.212123	0.50256
CLSTN1	24849.9	0.326829	0.261975	1.24756	0.212194	0.5026
CARD11	1036.72	-0.429636	0.344384	-1.24755	0.212197	0.5026
STAC2	33.2842	-1.05228	0.843615	-1.24735	0.212269	0.502704
LOC143188	40.7328	-0.367498	0.29466	-1.2472	0.212326	0.502771
SPON2	1392.45	-0.512445	0.41104	-1.2467	0.212506	0.503131
KIAA0391	1385.15	-0.200277	0.160667	-1.24654	0.212567	0.503208
DLX4	231.14	0.735753	0.59028	1.24645	0.2126	0.503218
PRDM8	112.436	-0.380535	0.305382	-1.2461	0.212729	0.503455
FAM200A	385.573	0.180348	0.144749	1.24594	0.212788	0.503526
C18orf55	1197.93	-0.224153	0.179918	-1.24586	0.212815	0.503526
SMPD1	1602.42	0.259398	0.208265	1.24552	0.21294	0.503587
MRPL19	2216.79	0.164688	0.132228	1.24548	0.212955	0.503587
WDR6	6650.03	-0.236021	0.189491	-1.24555	0.21293	0.503587
ZFP41	759.337	-0.251381	0.201812	-1.24562	0.212905	0.503587
CXorf49B	21.0587	1.23462	0.991667	1.245	0.213132	0.503648
SPRR3	35052.9	0.990902	0.795914	1.24499	0.213137	0.503648
TNFSF10	18426.2	0.557497	0.447699	1.24525	0.21304	0.503648
MYO10	4025.83	0.384162	0.308587	1.24491	0.213166	0.503648
KCTD11	2316.55	0.356407	0.286207	1.24528	0.21303	0.503648
TMTC3	3342.99	0.336042	0.269882	1.24514	0.21308	0.503648
C16orf79	95.8578	-0.641533	0.515343	-1.24487	0.213181	0.503648
CAPN2	13515.9	0.324254	0.260553	1.24448	0.213322	0.503771
C22orf32	1643.75	-0.298422	0.239794	-1.2445	0.213317	0.503771
RASSF10	577.716	-0.605073	0.48623	-1.24442	0.213346	0.503771
ITGA11	615.651	-0.725566	0.582973	-1.2446	0.21328	0.503771
NOMO2	3556.68	0.366458	0.294506	1.24432	0.213383	0.503791
TCEAL4	2218.13	0.386796	0.310911	1.24407	0.213474	0.503937
EEFSEC	1931.5	0.262667	0.211164	1.2439	0.213536	0.503951
ATAD3B	1132.14	-0.38368	0.30845	-1.2439	0.213537	0.503951
AGRN	25489	0.41917	0.337024	1.24374	0.213596	0.504023
TRDMT1	206.567	0.372176	0.299404	1.24306	0.213847	0.504549
ARL8A	2058.79	0.216599	0.174265	1.24293	0.213894	0.504592
ALKBH2	1013.67	-0.314814	0.253392	-1.2424	0.21409	0.504987
UBR2	1934.5	0.33835	0.272399	1.24211	0.214196	0.505147
PLEKHM1P	426.377	0.245436	0.197628	1.2419	0.214272	0.505147
MAPRE3	886.775	-0.500111	0.402652	-1.24204	0.21422	0.505147
SHC3	29.5466	-0.658909	0.530531	-1.24198	0.214244	0.505147
C7orf44	1931.12	-0.242685	0.195445	-1.2417	0.214346	0.505253
ZNF673	442.665	0.257437	0.207379	1.24138	0.214464	0.505464
TRIM35	1938	0.288528	0.232478	1.2411	0.21457	0.505649
KRT74	24.1671	0.662321	0.534048	1.24019	0.214905	0.506244
CASC5	1128.73	0.530258	0.427529	1.24029	0.21487	0.506244
CUL2	2084.1	0.175479	0.141495	1.24018	0.214909	0.506244
PLSCR3	1838.26	-0.228139	0.183973	-1.24007	0.21495	0.506274
SCG3	11.9118	-0.863297	0.696294	-1.23985	0.215032	0.506399
NAV2	4530.8	-0.566694	0.45711	-1.23973	0.215074	0.506431
KALRN	489.688	0.623713	0.503256	1.23936	0.215213	0.506459
PPPDE2	726.3	0.250981	0.202506	1.23937	0.215208	0.506459
RPRD1B	2156.28	0.232476	0.187577	1.23936	0.215211	0.506459
TTLL1	270.028	-0.246594	0.198955	-1.23945	0.21518	0.506459
ATP8A2	35.458	-0.808698	0.652537	-1.23931	0.215229	0.506459
KNDC1	21.2531	0.971141	0.784219	1.23835	0.215585	0.50654
RAI1	3764.85	0.31575	0.25485	1.23896	0.215359	0.50654
LAMP2	12634.3	0.272067	0.219723	1.23822	0.215633	0.50654
DYNC1LI1	1784.55	0.191877	0.154955	1.23827	0.215615	0.50654
AKIRIN1	2660.27	0.189127	0.152699	1.23856	0.215507	0.50654
C1orf131	739.417	0.164398	0.132758	1.23833	0.215594	0.50654
MRPS24	3081.7	-0.289503	0.233714	-1.23871	0.215454	0.50654
SLC1A5	16322.8	-0.291191	0.235154	-1.2383	0.215605	0.50654
NDUFS4	1832.25	-0.321719	0.259824	-1.23822	0.215636	0.50654
PQBP1	3415.36	-0.345385	0.278897	-1.2384	0.215568	0.50654
A4GALT	4129.69	-0.503005	0.406234	-1.23822	0.215636	0.50654
GXYLT2	143.223	-0.601806	0.485891	-1.23856	0.215508	0.50654
MGC16703	69.565	-0.76542	0.617981	-1.23858	0.215501	0.50654
SLC29A2	674.521	-0.405502	0.327525	-1.23808	0.215687	0.506593
PROM2	9028.63	0.549445	0.443866	1.23786	0.215767	0.50671
C22orf36	489.603	-0.497868	0.402232	-1.23776	0.215803	0.50671
TINAG	1.43972	-1.74549	1.41025	-1.23771	0.215823	0.50671
PSORS1C3	15.1537	1.19638	0.966757	1.23752	0.215895	0.5068
LOC150786	144.879	0.384286	0.310565	1.23738	0.215947	0.5068
UPF1	7419.52	0.163053	0.131766	1.23744	0.215924	0.5068
RNF39	340.22	0.660373	0.533818	1.23708	0.216059	0.506877
ZNF487	60.5843	0.339496	0.274412	1.23718	0.216021	0.506877
HMGXB3	2619.4	-0.190905	0.154331	-1.23698	0.216095	0.506877
CHRDL1	292.243	-0.930825	0.752463	-1.23704	0.216073	0.506877
USP45	340.482	0.242271	0.195887	1.23679	0.216165	0.506937
C22orf40	314.701	-0.295954	0.239299	-1.23676	0.216178	0.506937
GPX8	942.219	0.385307	0.311638	1.23639	0.216313	0.507011
NUDC	5878.86	-0.264661	0.214064	-1.23636	0.216323	0.507011
C7orf53	32.2662	-0.631661	0.510903	-1.23636	0.216324	0.507011
LRRN4CL	59.3258	-0.671786	0.543326	-1.23643	0.216298	0.507011
CNTD2	21.1188	0.785012	0.63525	1.23575	0.21655	0.507347
UBE2J1	4216.1	-0.235449	0.190508	-1.2359	0.216497	0.507347
WDR38	11.5839	-0.891234	0.721211	-1.23575	0.216553	0.507347
RAB9B	16.6873	0.775955	0.628148	1.23531	0.216717	0.507595
CASP5	20.6522	-0.58679	0.475004	-1.23534	0.216705	0.507595
CYP2C19	14.1573	0.894509	0.724458	1.23473	0.216932	0.507624
GRHL3	2898.23	0.491688	0.398098	1.23509	0.216795	0.507624
C9orf93	120.808	0.363998	0.294853	1.23451	0.217014	0.507624
FAM54A	346.496	0.344439	0.279045	1.23435	0.217073	0.507624
ARHGAP5	4589.94	0.338361	0.274086	1.2345	0.217015	0.507624
ZMYM2	2820.58	0.279455	0.22636	1.23456	0.216996	0.507624
PRPS1	2420.66	0.263148	0.21314	1.23462	0.216971	0.507624
PSMC2	5111.12	0.189247	0.153267	1.23475	0.216923	0.507624
ELAVL1	5042.1	0.143682	0.116357	1.23484	0.216889	0.507624
TMCC2	300.123	-0.486052	0.393663	-1.23469	0.216946	0.507624
GHRLOS	30.399	-0.487225	0.394721	-1.23436	0.217071	0.507624
CEBPD	5874.28	-0.562216	0.455428	-1.23448	0.217025	0.507624
DNAJC15	1256.49	-0.433175	0.350979	-1.23419	0.217132	0.507694
MTFMT	491.463	0.20464	0.165844	1.23393	0.217228	0.507726
CCDC102B	120.999	-0.449084	0.363923	-1.23401	0.2172	0.507726
CLDND2	5.73415	-0.643783	0.521737	-1.23392	0.217232	0.507726
TM4SF1	10530.1	0.453805	0.367819	1.23377	0.217287	0.507788
BMPR2	3978.24	0.317936	0.257742	1.23355	0.217372	0.507919
GPI	22126.2	0.273395	0.221702	1.23317	0.217514	0.508183
HABP2	25.6439	-1.15833	0.93939	-1.23307	0.21755	0.5082
OPA3	2080.39	-0.19445	0.15771	-1.23296	0.217591	0.50823
FAM45B	427.908	0.378251	0.306805	1.23287	0.217624	0.50824
PMM2	2097.67	0.199467	0.161818	1.23267	0.2177	0.508351
CASK	2725.87	0.309482	0.251142	1.2323	0.217837	0.508564
IMPDH2	6783.45	-0.293426	0.238119	-1.23227	0.217849	0.508564
C20orf141	1.76358	1.25862	1.02227	1.23119	0.21825	0.508586
LONRF2	123.09	0.978838	0.794986	1.23126	0.218224	0.508586
LRRC66	9.07034	0.680446	0.552491	1.2316	0.2181	0.508586
ABCC1	7055.61	0.399534	0.324334	1.23186	0.218001	0.508586
RHBDF2	2988.52	0.278036	0.225716	1.23179	0.218026	0.508586
GFOD2	1133.42	0.258337	0.2098	1.23135	0.218194	0.508586
ATPBD4	278.67	0.238858	0.19391	1.2318	0.218025	0.508586
VEZT	2629.34	0.227797	0.18502	1.2312	0.218246	0.508586
LSM11	520.736	-0.198598	0.161309	-1.23117	0.218261	0.508586
MAP3K12	270.879	-0.338476	0.27486	-1.23145	0.218155	0.508586
BGN	13126.5	-0.551809	0.44806	-1.23155	0.218116	0.508586
EMILIN3	69.7534	-0.69581	0.564987	-1.23155	0.218117	0.508586
PCDHB4	51.6373	-0.700539	0.568878	-1.23144	0.218158	0.508586
LRFN2	10.2473	-0.8636	0.701421	-1.23122	0.218242	0.508586
UGCG	1160.43	0.520233	0.422849	1.2303	0.218583	0.508691
C20orf118	69.9133	0.424833	0.345318	1.23027	0.218597	0.508691
RSBN1L	1011.17	0.263397	0.214079	1.23038	0.218556	0.508691
DCK	1973.36	0.255046	0.207288	1.2304	0.218548	0.508691
TCTN3	1601.17	-0.178113	0.144801	-1.23005	0.218679	0.508691
C22orf25	1042.98	-0.207004	0.168187	-1.2308	0.218399	0.508691
ARPC1B	9799.52	-0.291185	0.236727	-1.23005	0.21868	0.508691
C19orf10	3731.39	-0.323647	0.262994	-1.23062	0.218463	0.508691
UQCR10	3460.81	-0.330327	0.268547	-1.23005	0.218677	0.508691
CEP68	1823.42	-0.33617	0.273103	-1.23093	0.21835	0.508691
SSH2	1972.8	-0.415903	0.338009	-1.23045	0.218529	0.508691
RGS1	4641	-0.51947	0.422202	-1.23038	0.218553	0.508691
KDM5D	1688.45	-0.954912	0.775903	-1.23071	0.218431	0.508691
FAM95B1	81.772	0.687743	0.559159	1.22996	0.218712	0.508696
ZNF670	138.95	0.358313	0.291356	1.22981	0.218768	0.508696
CD34	1359.13	-0.383377	0.311737	-1.22981	0.218768	0.508696
IFNK	1.23833	1.43377	1.16595	1.2297	0.218808	0.50872
RACGAP1	4198.01	0.229197	0.186474	1.22911	0.219031	0.509172
GRAMD1C	466.338	0.400134	0.32563	1.2288	0.219147	0.509262
RBM5	3473.7	-0.264682	0.215403	-1.22878	0.219156	0.509262
ALAS2	1.5462	-1.21859	0.991588	-1.22893	0.219099	0.509262
LGALS9B	63.9209	0.749227	0.609824	1.2286	0.219223	0.509263
FAM110C	129.679	0.684737	0.55737	1.22851	0.219254	0.509263
RABGAP1L	724.166	-0.241482	0.196541	-1.22866	0.219198	0.509263
LRRC32	821.116	-0.502675	0.409188	-1.22847	0.219271	0.509263
GNAT1	3.06662	1.01714	0.828266	1.22804	0.219433	0.509327
GBF1	5055.9	-0.236072	0.192204	-1.22823	0.219359	0.509327
FAM125A	1785.09	-0.270899	0.220548	-1.2283	0.219333	0.509327
MAST2	2381.69	-0.303665	0.247272	-1.22806	0.219425	0.509327
REG4	5.04317	-0.941783	0.766918	-1.22801	0.219443	0.509327
TYRO3	965.935	0.395652	0.322231	1.22785	0.219504	0.5094
BMPR1B	122.131	0.862527	0.702581	1.22766	0.219576	0.509502
AQP6	5.02769	0.761787	0.620638	1.22743	0.219663	0.509636
LAMC1	9926.36	0.368148	0.299954	1.22735	0.219692	0.509637
KIAA1543	1421.5	0.551637	0.449527	1.22715	0.219767	0.509654
DGKA	4785.56	0.248518	0.202514	1.22716	0.219762	0.509654
C8orf46	7.77899	-0.580245	0.47286	-1.2271	0.219786	0.509654
FLRT2	763.702	-0.620646	0.505857	-1.22692	0.219853	0.509676
KCNH3	168.195	-0.87579	0.713801	-1.22694	0.219845	0.509676
SYP	123.978	-0.65713	0.535711	-1.22665	0.219954	0.509843
MICB	764.545	0.417	0.339984	1.22653	0.22	0.509884
SLC35F2	941.265	-0.412327	0.336233	-1.22631	0.22008	0.510003
NLRP14	4.86937	0.670329	0.546712	1.22611	0.220158	0.510103
TRIT1	1105.37	0.266632	0.217473	1.22605	0.220181	0.510103
PACRG	13.2134	0.8352	0.681365	1.22578	0.220283	0.510206
NDUFA9	4611.67	-0.260377	0.212417	-1.22578	0.22028	0.510206
ZCCHC11	1527.68	0.287286	0.234459	1.22532	0.220456	0.510472
FAM86D	281.963	-0.305466	0.249284	-1.22537	0.220434	0.510472
TIMM50	2438.12	-0.235926	0.192566	-1.22517	0.220512	0.510534
C1orf51	484.898	0.469442	0.383189	1.22509	0.22054	0.510534
RFX5	4099.75	-0.279532	0.228198	-1.22495	0.220593	0.510588
ALMS1	1481.11	0.292598	0.238895	1.2248	0.220652	0.510591
ZNF385B	72.2111	-1.04825	0.855813	-1.22486	0.220626	0.510591
IL17C	5.60842	0.971764	0.793744	1.22428	0.220847	0.510934
DSCR6	244.647	-0.662791	0.541385	-1.22425	0.220858	0.510934
MCM10	1107.47	0.29066	0.237506	1.2238	0.221029	0.511195
SND1	8520.25	-0.186551	0.152435	-1.22381	0.221024	0.511195
HIATL2	68.5571	0.289721	0.236791	1.22353	0.221129	0.51136
ABL1	4735.89	0.226472	0.185144	1.22322	0.221247	0.511489
DTWD1	545.987	0.18507	0.151298	1.22322	0.221247	0.511489
NEURL2	65.6701	-0.444573	0.363464	-1.22316	0.221271	0.511489
TSN	4446.35	0.128746	0.105281	1.22288	0.221374	0.511592
TRIM46	89.0045	-0.456871	0.373592	-1.22292	0.221362	0.511592
L1TD1	5.91612	-0.860273	0.703625	-1.22263	0.22147	0.511747
PHC3	3619.2	0.366991	0.300316	1.22202	0.221702	0.511949
ZFPM1	197.891	-0.346615	0.283624	-1.2221	0.221672	0.511949
CYBA	6551.44	-0.414852	0.339419	-1.22224	0.221616	0.511949
PRKY	791.097	-0.849467	0.695134	-1.22202	0.2217	0.511949
C10orf107	6.79973	-1.05518	0.863366	-1.22217	0.221643	0.511949
PTPRN	12.1131	0.782594	0.641046	1.22081	0.222159	0.512139
CXADRP3	13.0387	0.622408	0.509834	1.22081	0.22216	0.512139
SPATA1	5.15335	0.573275	0.46974	1.22041	0.22231	0.512139
ZBTB37	50.0865	0.41844	0.342882	1.22036	0.222328	0.512139
ALG10B	673.516	0.319624	0.261789	1.22092	0.222116	0.512139
VPS37B	3569.41	0.275692	0.225902	1.22041	0.222311	0.512139
NSUN2	4066.06	0.183879	0.1506	1.22098	0.222095	0.512139
PIAS4	923.7	0.183058	0.1499	1.22121	0.222008	0.512139
SEPHS1	2233.22	0.176119	0.144278	1.22069	0.222202	0.512139
MAP2K5	818.175	-0.166779	0.136653	-1.22045	0.222293	0.512139
INO80E	1741.03	-0.252117	0.206389	-1.22156	0.221873	0.512139
SRM	3264.99	-0.294892	0.241433	-1.22142	0.221927	0.512139
BRMS1	3399.14	-0.305375	0.250034	-1.22133	0.22196	0.512139
RRP1	3113.56	-0.312483	0.256055	-1.22037	0.222323	0.512139
SPR	1128.46	-0.359189	0.294239	-1.22074	0.222185	0.512139
DUSP23	1478.9	-0.386242	0.316319	-1.22105	0.222067	0.512139
HEXDC	932.262	-0.405383	0.3322	-1.2203	0.222352	0.512139
FAM189A1	30.7702	-0.800797	0.655942	-1.22084	0.222148	0.512139
GOLT1A	81.6649	-1.07372	0.878955	-1.22159	0.221862	0.512139
ARHGDIG	1.50465	-1.69658	1.39034	-1.22027	0.222363	0.512139
C6orf225	168.92	0.454136	0.372204	1.22013	0.222417	0.512196
ZNF384	3160	-0.251841	0.206427	-1.22	0.222466	0.512196
LOC93622	807.619	-0.357105	0.292715	-1.21997	0.222475	0.512196
FLJ45445	597.745	0.61698	0.505932	1.21949	0.222658	0.512218
2021-03-06	3980.05	0.299247	0.245358	1.21963	0.222604	0.512218
COMMD10	614.79	-0.214426	0.175797	-1.21974	0.222564	0.512218
LOC148413	895.445	-0.259605	0.212879	-1.21949	0.222658	0.512218
HIGD1B	26.1611	-0.467559	0.38336	-1.21963	0.222603	0.512218
C9orf163	29.5694	-0.56214	0.46093	-1.21958	0.222625	0.512218
RPS26	1810.81	-0.396396	0.325104	-1.21929	0.222734	0.512326
IDI1	2765.47	0.263592	0.216225	1.21907	0.222819	0.512387
BTAF1	2011.01	-0.338151	0.277369	-1.21914	0.222792	0.512387
SDR39U1	1345.57	-0.349449	0.286686	-1.21893	0.222872	0.512443
SLC22A13	2.06041	-0.840235	0.689418	-1.21876	0.222935	0.512523
UBAP2L	7670.93	0.160671	0.131861	1.21849	0.223039	0.512693
LOC284233	22.9935	0.855357	0.702079	1.21832	0.223102	0.512773
ZNF506	386.36	-0.422546	0.346851	-1.21824	0.223134	0.51278
SPATA17	29.3653	0.550579	0.4521	1.21783	0.22329	0.512944
RB1	4020.85	0.34905	0.286595	1.21792	0.223254	0.512944
FEM1A	3726.09	-0.260513	0.213918	-1.21782	0.223293	0.512944
C9orf150	625.74	-0.428294	0.351724	-1.2177	0.223338	0.51298
WHAMM	956.551	-0.219551	0.180364	-1.21727	0.223502	0.513292
PF4V1	1.36464	1.14429	0.940254	1.21701	0.223602	0.513455
TAF1	2100.21	0.33155	0.272476	1.2168	0.223679	0.513497
KIF22	5269.79	-0.278925	0.229213	-1.21688	0.22365	0.513497
HDAC3	3507.95	-0.16391	0.134752	-1.21639	0.223838	0.513719
TRIM16L	912.15	-0.35405	0.291083	-1.21632	0.223863	0.513719
PTOV1	5225.89	-0.366322	0.301162	-1.21636	0.223846	0.513719
ANK1	315.451	0.623092	0.512379	1.21608	0.223956	0.513815
LOXL1	1619.83	-0.423602	0.34834	-1.21606	0.223962	0.513815
TSPAN5	331.798	0.539608	0.444165	1.21488	0.224411	0.514178
LLPH	1379.33	0.21753	0.17902	1.21512	0.224322	0.514178
REXO1	2076.64	-0.184116	0.151535	-1.215	0.224365	0.514178
PFDN1	3034.68	-0.189195	0.155725	-1.21493	0.224392	0.514178
PDCD4	5200.52	-0.247979	0.204087	-1.21507	0.224341	0.514178
NSMCE4A	1363.38	-0.253724	0.208831	-1.21497	0.224377	0.514178
ATP8B5P	78.8102	-0.351842	0.289555	-1.21511	0.224324	0.514178
UNC5B	4697.62	-0.39395	0.324209	-1.21511	0.224324	0.514178
PKD2L1	13.199	-0.621616	0.511404	-1.21551	0.224171	0.514178
ADCY10	11.2236	-0.94812	0.780296	-1.21508	0.224337	0.514178
ARHGAP19	1277.91	-0.24325	0.200246	-1.21476	0.224458	0.514219
WDR72	1320.17	1.13051	0.930829	1.21452	0.224548	0.514292
CYTSA	3030.22	0.169853	0.139843	1.2146	0.22452	0.514292
PPIP5K1	1583.52	0.244912	0.201671	1.21441	0.224589	0.514307
C17orf71	1168.23	0.172094	0.141723	1.2143	0.224634	0.514307
LRRK2	426.193	-0.510199	0.420167	-1.21428	0.224642	0.514307
CBR1	7299.17	0.40817	0.336192	1.2141	0.224711	0.514332
ZHX1	2108.44	0.320209	0.263729	1.21416	0.224687	0.514332
ACOXL	20.3254	-0.553097	0.455664	-1.21382	0.224815	0.514502
PLEKHG3	4068.59	0.299295	0.246593	1.21372	0.224854	0.514526
ANKRD46	705.298	-0.249529	0.205658	-1.21332	0.225006	0.514806
ALKBH1	553.463	0.202814	0.167193	1.21305	0.22511	0.514869
HNRNPF	13888.6	0.160926	0.132662	1.21305	0.22511	0.514869
SNF8	2740.39	-0.275823	0.227384	-1.21302	0.225121	0.514869
IFT88	356.391	-0.289441	0.238652	-1.21282	0.2252	0.514919
PCDHGA3	10.0535	-0.812672	0.670058	-1.21284	0.225192	0.514919
RBAK	1169.64	0.238237	0.19645	1.21271	0.225239	0.514941
PLA2G15	1098.03	-0.306337	0.252658	-1.21246	0.225338	0.514966
PPAP2B	3675.54	-0.486352	0.401114	-1.2125	0.22532	0.514966
GPR182	3.67679	-0.682264	0.56265	-1.21259	0.225286	0.514966
KIF16B	1189.85	0.351223	0.289861	1.2117	0.225629	0.515332
MRPL4	3448.19	-0.313906	0.259062	-1.2117	0.225627	0.515332
NDUFA4	5346.19	-0.316986	0.26155	-1.21195	0.22553	0.515332
DACT1	159.273	-0.665355	0.549093	-1.21173	0.225614	0.515332
TEX101	28.9197	-0.726847	0.599878	-1.21166	0.225643	0.515332
OLFM1	5278.98	-0.715174	0.590566	-1.211	0.225897	0.515844
CSDAP1	930.361	-0.398201	0.329039	-1.21019	0.226205	0.516482
CREB3L4	800.299	0.245648	0.203011	1.21002	0.22627	0.516562
FAM181A	7.73242	1.01347	0.837824	1.20965	0.226414	0.516788
ARPM1	176.297	0.345683	0.285798	1.20954	0.226457	0.516788
OLA1	3108.68	0.164239	0.135781	1.20959	0.226435	0.516788
ST6GALNAC1	836.817	0.669308	0.553567	1.20908	0.226632	0.517121
LONRF1	1085.93	0.391087	0.323611	1.20851	0.226852	0.517336
EIF3I	9018.48	-0.187784	0.155369	-1.20863	0.226804	0.517336
FAM160B2	3336.91	-0.215927	0.17869	-1.20839	0.226898	0.517336
SFRS2B	1558.34	-0.240755	0.199238	-1.20838	0.226901	0.517336
C9orf96	13.2807	-0.482379	0.399118	-1.20861	0.226811	0.517336
JPH1	676.491	-0.532619	0.440711	-1.20855	0.226837	0.517336
WDR86	33.7573	-0.51313	0.424695	-1.20823	0.226958	0.517398
H3F3C	3132.76	0.206036	0.170615	1.20761	0.227199	0.517858
COPZ1	7475.61	-0.165972	0.137453	-1.20748	0.227247	0.517858
NIN	3360.02	-0.293424	0.243005	-1.20748	0.227247	0.517858
KRT80	4310.98	0.680067	0.563539	1.20678	0.227517	0.518357
FAM40B	318.658	0.443217	0.367302	1.20668	0.227554	0.518357
KDSR	3920.55	-0.211711	0.175448	-1.20669	0.227552	0.518357
SLC16A4	57.7896	-0.440412	0.365002	-1.2066	0.227585	0.51836
GATA2	224.761	0.578478	0.479637	1.20608	0.227788	0.518475
AFARP1	8.83493	0.548152	0.45451	1.20603	0.227806	0.518475
RFX7	1615.36	0.314876	0.261144	1.20575	0.227913	0.518475
FLVCR1	257.79	0.305856	0.253689	1.20563	0.227959	0.518475
GALT	966.675	-0.267763	0.22207	-1.20576	0.22791	0.518475
STXBP1	1910.41	-0.522044	0.432987	-1.20568	0.227941	0.518475
CACNA1G	34.5462	-0.606888	0.503408	-1.20556	0.227987	0.518475
SCNN1B	1749.15	-0.634204	0.525956	-1.20581	0.22789	0.518475
LGALS4	18.6622	-0.673848	0.558949	-1.20556	0.227986	0.518475
GALNTL2	150.247	-0.710196	0.58882	-1.20613	0.227766	0.518475
TNFRSF11B	183.726	-0.712764	0.591065	-1.2059	0.227857	0.518475
INA	210.229	-0.957355	0.793582	-1.20637	0.227675	0.518475
C6orf129	724.571	-0.376555	0.31239	-1.2054	0.228049	0.518548
DOCK3	43.0912	0.59893	0.497055	1.20496	0.22822	0.518737
PGBD3	221.623	0.193046	0.160198	1.20505	0.228184	0.518737
MARK4	1769.31	0.190114	0.157768	1.20502	0.228195	0.518737
RAB19	21.821	-0.58967	0.489515	-1.2046	0.228358	0.518985
TRIB3	1210.83	0.485008	0.402765	1.2042	0.228514	0.519272
MSMP	65.5075	0.397795	0.330492	1.20365	0.228727	0.519298
ASCC3	3504.48	0.334669	0.278076	1.20352	0.228776	0.519298
RDH11	3050.61	0.210625	0.174963	1.20383	0.228656	0.519298
NADK	2750.3	-0.158996	0.132108	-1.20353	0.22877	0.519298
HAUS1	1365.52	-0.284818	0.236677	-1.20341	0.228819	0.519298
DYRK1B	1257.74	-0.285935	0.237472	-1.20408	0.228559	0.519298
TCTN2	917.033	-0.323721	0.268986	-1.20349	0.228787	0.519298
HLA-DRB1	25357.1	-0.429633	0.35701	-1.20342	0.228814	0.519298
SLC3A1	9.39175	-0.72962	0.6061	-1.20379	0.228669	0.519298
IGFALS	18.8974	-0.735626	0.611122	-1.20373	0.228694	0.519298
TUBGCP4	656.262	0.285134	0.236963	1.20328	0.228867	0.519342
AADAC	49.1854	1.03228	0.858109	1.20297	0.228986	0.519477
TBX19	150.978	-0.322485	0.268073	-1.20298	0.228986	0.519477
C20orf54	340.004	0.771249	0.641265	1.2027	0.229093	0.519488
RQCD1	735.65	0.307951	0.256079	1.20256	0.229146	0.519488
USF1	2850.13	-0.247914	0.206164	-1.20251	0.229167	0.519488
BCL2L1	6636.46	-0.304833	0.253493	-1.20253	0.229159	0.519488
NUDT13	52.7065	-0.30845	0.256487	-1.2026	0.229132	0.519488
DYNLRB2	6.71875	-0.7294	0.606472	-1.20269	0.229095	0.519488
ROBO2	376.941	-0.711276	0.591539	-1.20242	0.229202	0.519502
D4S234E	592.29	0.796929	0.662885	1.20221	0.229281	0.519595
SERPINB8	1689.89	0.28504	0.237121	1.20208	0.229332	0.519595
ZNF80	37.4382	-0.637334	0.530161	-1.20215	0.229305	0.519595
SEMA4B	15475.5	0.472012	0.392741	1.20184	0.229424	0.519739
ANAPC2	2032.95	0.176074	0.146513	1.20176	0.229457	0.519745
CDSN	144.741	0.885521	0.737123	1.20132	0.229627	0.519746
POF1B	1626.48	0.673075	0.560358	1.20115	0.229692	0.519746
OLFM2	597.518	0.5216	0.434217	1.20124	0.229657	0.519746
PRPF40B	971.089	0.268239	0.223269	1.20142	0.229589	0.519746
SNUPN	1043.79	0.235316	0.195857	1.20147	0.22957	0.519746
ACSF3	916.783	-0.254462	0.211847	-1.20116	0.229689	0.519746
RAB9A	1420.32	-0.287293	0.239079	-1.20167	0.229493	0.519746
ZNF573	32.7694	-0.495324	0.412351	-1.20122	0.229666	0.519746
C2orf3	929.343	0.19123	0.159229	1.20097	0.229762	0.519838
SLC25A12	1382.22	0.212638	0.177071	1.20086	0.229805	0.519869
PXDN	2828.95	0.60916	0.50739	1.20058	0.229915	0.520019
AGXT2L2	957.16	-0.218738	0.1822	-1.20054	0.22993	0.520019
DEGS1	3551.51	0.315022	0.262479	1.20018	0.230069	0.520158
SPG21	3786.5	0.170705	0.14223	1.20021	0.230058	0.520158
WEE2	2.223	-0.754197	0.628417	-1.20015	0.23008	0.520158
ALX4	2.43063	1.48191	1.23515	1.19978	0.230224	0.520351
ZNF627	585.495	0.197319	0.164453	1.19985	0.230199	0.520351
RPS17	30165.8	-0.351732	0.293185	-1.19969	0.230258	0.520362
NCRNA00235	2.4729	0.754018	0.62867	1.19939	0.230378	0.520482
PERP	77278.8	0.423847	0.353421	1.19927	0.230424	0.520482
FBXL5	4113.64	0.217962	0.181748	1.19925	0.230429	0.520482
RAP2A	2125.19	-0.258197	0.215265	-1.19944	0.230358	0.520482
ABCC6P2	6.07467	0.869988	0.725663	1.19889	0.230571	0.520736
PLN	57.0719	-0.784022	0.654012	-1.19879	0.230611	0.520758
WDR34	6209.14	-0.36203	0.302043	-1.1986	0.230682	0.520853
CNKSR1	1340.18	0.221519	0.184829	1.19851	0.23072	0.520872
TMEM129	2347.52	-0.263678	0.220029	-1.19838	0.23077	0.520919
CYTH2	3463.16	-0.210666	0.175829	-1.19813	0.230867	0.521071
NAA25	1431.79	0.205848	0.171833	1.19795	0.230935	0.521159
MFAP1	2271.72	0.161289	0.134666	1.1977	0.231035	0.521194
SMAD5OS	53.5916	-0.472464	0.394481	-1.19769	0.231039	0.521194
KRT83	4.96212	-0.992466	0.828629	-1.19772	0.231026	0.521194
FAM181B	47.7868	0.770621	0.643512	1.19752	0.231103	0.521271
PLAGL1	506.727	0.526424	0.439914	1.19665	0.231442	0.521427
KIAA0802	965.269	0.465414	0.38896	1.19656	0.231479	0.521427
ATP6V1E2	109.335	0.364084	0.304348	1.19627	0.23159	0.521427
DOCK7	1764.42	0.306209	0.255776	1.19717	0.231239	0.521427
PBX3	987.789	0.287741	0.240509	1.19638	0.231548	0.521427
MANBA	1288.27	0.282224	0.235773	1.19701	0.231301	0.521427
SF3B1	13062.1	0.196782	0.164495	1.19628	0.231587	0.521427
TATDN3	510.602	-0.170255	0.142287	-1.19656	0.231478	0.521427
EIF1	29651.9	-0.223314	0.1866	-1.19675	0.231403	0.521427
ALDH16A1	4223.62	-0.246117	0.205683	-1.19658	0.231469	0.521427
TMEM68	977.033	-0.262064	0.219037	-1.19644	0.231526	0.521427
FOXA1	2037.01	-0.585697	0.489627	-1.19621	0.231614	0.521427
NRTN	100.164	-0.697489	0.58296	-1.19646	0.231516	0.521427
HEY1	1073.54	-0.704562	0.588651	-1.19691	0.231342	0.521427
CCL20	4662.25	-0.80677	0.674153	-1.19672	0.231417	0.521427
ZNF713	111.516	0.45116	0.377211	1.19604	0.23168	0.521508
LPA	6.02843	1.35683	1.13464	1.19583	0.231764	0.521544
BAG3	6874.15	0.292937	0.244977	1.19578	0.231784	0.521544
ZNF800	758.166	0.289182	0.24182	1.19586	0.231752	0.521544
GTF2H1	2035.58	0.188557	0.15772	1.19552	0.231884	0.521703
NEFL	1517.68	1.14773	0.960249	1.19524	0.231993	0.521784
PHOSPHO2	82.5701	0.333828	0.279307	1.1952	0.232009	0.521784
C17orf103	717.685	-0.431961	0.361399	-1.19525	0.23199	0.521784
IRAK1BP1	75.8568	0.393249	0.329115	1.19487	0.232139	0.52201
ANKRD44	274.155	-0.470187	0.393656	-1.19441	0.232318	0.522346
TCFL5	719.628	0.228961	0.191723	1.19423	0.232387	0.522434
LOC100130015	33.9671	0.465991	0.390311	1.1939	0.232518	0.52253
MARS2	529.657	0.252792	0.211726	1.19396	0.232493	0.52253
C9orf123	1813.91	-0.381405	0.319427	-1.19403	0.232467	0.52253
PRSS3	273.087	1.06406	0.891347	1.19376	0.23257	0.522581
AKR1E2	113.059	0.458945	0.38461	1.19328	0.232762	0.522812
PRSS53	118.543	0.36019	0.301832	1.19335	0.232733	0.522812
SARNP	2338.38	-0.300463	0.251792	-1.1933	0.232751	0.522812
C2orf50	4.77332	0.794674	0.666277	1.19271	0.232984	0.522858
ZNF749	189.421	0.332323	0.278675	1.19251	0.233061	0.522858
ARPC5L	3563.47	0.307641	0.257987	1.19247	0.233078	0.522858
TRMT5	966.033	0.182371	0.152884	1.19287	0.232921	0.522858
NECAP1	1365.95	0.167806	0.140658	1.19301	0.232867	0.522858
C2orf42	440.745	-0.141138	0.118346	-1.19258	0.233033	0.522858
CD101	264.919	-0.297114	0.249115	-1.19268	0.232996	0.522858
MCART6	57.4813	-0.408197	0.342158	-1.19301	0.232866	0.522858
CHGB	60.1438	-1.02194	0.85687	-1.19265	0.233008	0.522858
ARL13A	2.695	-1.30524	1.09414	-1.19295	0.232891	0.522858
IDO1	8060.17	0.723485	0.607341	1.19123	0.233562	0.523048
ARHGEF10	723.587	0.477342	0.40061	1.19154	0.233442	0.523048
LOC100133991	41.5432	0.426411	0.358011	1.19106	0.233631	0.523048
PER2	2153.27	0.346702	0.290949	1.19162	0.233408	0.523048
C17orf100	166.735	0.312506	0.262344	1.19121	0.233572	0.523048
KIF18B	1683.31	0.292362	0.245295	1.19188	0.233308	0.523048
KDM3A	4059.5	0.268815	0.225605	1.19153	0.233447	0.523048
TTLL5	1647.59	0.248016	0.208223	1.19111	0.233612	0.523048
TRAPPC6B	1409.27	0.173873	0.145992	1.19098	0.233661	0.523048
C22orf13	5261.11	-0.168785	0.141708	-1.19107	0.233627	0.523048
ZNF7	1012.05	-0.185056	0.155336	-1.19132	0.233527	0.523048
ALKBH4	773.34	-0.212475	0.178269	-1.19188	0.23331	0.523048
IMMP2L	140.007	-0.289185	0.242815	-1.19097	0.233665	0.523048
PDCD5	2343.71	-0.290761	0.243981	-1.19174	0.233365	0.523048
EMB	1427.47	-0.34595	0.290467	-1.19101	0.233648	0.523048
TAPBPL	2243.46	-0.368733	0.30945	-1.19157	0.233429	0.523048
NRK	8.71266	-1.24214	1.04211	-1.19194	0.233283	0.523048
C11orf63	109.37	0.392576	0.329695	1.19072	0.233762	0.523198
KRT6B	97929.8	0.817044	0.686582	1.19002	0.23404	0.523335
FOS	21237.5	0.627659	0.52742	1.19006	0.234024	0.523335
HOOK1	1937.07	0.33373	0.28038	1.19028	0.233937	0.523335
SUMO1	4180.64	0.221095	0.185745	1.19031	0.233923	0.523335
NUP93	2796.41	0.171102	0.143796	1.18989	0.234089	0.523335
YTHDF2	5066.67	0.164095	0.13789	1.19004	0.234029	0.523335
BANP	594.963	-0.177645	0.149267	-1.19012	0.234001	0.523335
C19orf48	5510.23	-0.355493	0.298677	-1.19022	0.233958	0.523335
NLGN4Y	398.925	-0.895561	0.752641	-1.18989	0.234089	0.523335
CADM4	1683.3	0.353764	0.297425	1.18942	0.234273	0.52368
TTC7A	3252.12	-0.178079	0.149804	-1.18875	0.234538	0.524206
CYP26B1	450.16	0.618583	0.520468	1.18851	0.234631	0.524348
RASAL2	1406.16	0.3731	0.314006	1.18819	0.234757	0.5245
ZNF394	1019.72	-0.182064	0.153237	-1.18811	0.234788	0.5245
GOLGA2B	412.385	-0.482456	0.40605	-1.18817	0.234766	0.5245
SF3B3	9865.51	0.205666	0.173118	1.18801	0.234828	0.524522
C14orf126	555.146	0.248185	0.208938	1.18784	0.234897	0.524545
DMPK	1839.87	-0.378825	0.318905	-1.18789	0.234877	0.524545
QPCTL	611.251	-0.31977	0.269274	-1.18753	0.235019	0.524751
ATP11A	1775.98	-0.416402	0.350806	-1.18699	0.235232	0.52516
LOC283867	3.11084	-0.777393	0.655004	-1.18685	0.235286	0.525214
TRIM25	3965.46	0.233819	0.197066	1.1865	0.235424	0.525455
TUBA1C	27334.8	0.304245	0.256474	1.18626	0.235521	0.525605
FAM198B	1294.44	-0.458197	0.386284	-1.18616	0.235557	0.525621
IL1F5	1185.66	0.851918	0.718451	1.18577	0.235713	0.525771
TMEM48	1295.81	0.305968	0.258034	1.18577	0.235714	0.525771
TK2	937.693	-0.222532	0.187657	-1.18584	0.235684	0.525771
PALM3	17.7751	0.671522	0.566626	1.18512	0.235968	0.525844
FOXF2	247.899	0.503307	0.424655	1.18521	0.235933	0.525844
TUBB8	28.7466	0.443541	0.374229	1.18521	0.235933	0.525844
CCNT2	1431.89	0.276538	0.233408	1.18478	0.236104	0.525844
ACOT9	1373.59	0.268746	0.226841	1.18473	0.236124	0.525844
ANXA5	11222.5	0.190149	0.160477	1.1849	0.236058	0.525844
SGSH	1356.04	-0.19146	0.161569	-1.18501	0.236015	0.525844
UNC119B	2660	-0.253332	0.21383	-1.18474	0.236122	0.525844
ENDOG	664.689	-0.381438	0.321915	-1.18491	0.236055	0.525844
SPDYE7P	21.6714	-0.492806	0.415715	-1.18544	0.235843	0.525844
C7orf61	23.0819	-0.528115	0.445738	-1.18481	0.236092	0.525844
KIR3DL1	12.4285	-0.813845	0.686959	-1.18471	0.236133	0.525844
MAG	1.85425	-1.20282	1.01486	-1.1852	0.235939	0.525844
BCAP31	14858.7	0.285731	0.241234	1.18446	0.236231	0.525924
SCD	18749.3	-0.455376	0.384481	-1.18439	0.236259	0.525924
MUCL1	14.546	-1.07022	0.90356	-1.18444	0.236238	0.525924
MFSD8	639.532	0.204981	0.173116	1.18407	0.236386	0.526142
KBTBD3	127.588	-0.291007	0.245805	-1.1839	0.236454	0.526161
EPHX1	5286.82	-0.407027	0.3438	-1.18391	0.23645	0.526161
THRB	311.219	0.583961	0.493354	1.18365	0.23655	0.526193
RASSF6	413.081	0.485734	0.410368	1.18365	0.23655	0.526193
PER3	3402.44	0.38549	0.325683	1.18363	0.236558	0.526193
LRP11	2248.13	0.338187	0.285741	1.18354	0.236593	0.526206
TPM2	3870.07	-0.578701	0.488991	-1.18346	0.236627	0.526215
CCT5	13903	0.196675	0.166223	1.1832	0.236731	0.526331
PPFIA2	4.81408	-0.842749	0.712276	-1.18318	0.236739	0.526331
TCTEX1D1	14.1074	-0.611462	0.516963	-1.1828	0.23689	0.5266
SAP18	5123.97	-0.234307	0.198115	-1.18268	0.236936	0.526638
C7orf10	135.133	-0.441106	0.373066	-1.18238	0.237056	0.526837
FAM69A	609.036	0.259541	0.21958	1.18199	0.237209	0.52692
KIAA0831	1207.48	-0.260237	0.220149	-1.1821	0.237168	0.52692
ZNF524	996.503	-0.339925	0.287574	-1.18205	0.237188	0.52692
FOXC2	68.3901	-0.855621	0.723886	-1.18198	0.237212	0.52692
TMC2	1.5671	0.82005	0.694513	1.18075	0.2377	0.527209
CCDC158	10.3602	0.808752	0.684738	1.18111	0.237558	0.527209
C5orf42	624.818	0.373651	0.31636	1.18109	0.237565	0.527209
KLF6	7755.04	0.295448	0.250275	1.18049	0.237804	0.527209
C10orf18	3026.3	0.293592	0.248535	1.18129	0.237486	0.527209
NONO	17453.2	0.192296	0.162794	1.18122	0.237513	0.527209
C19orf12	1047.66	-0.196025	0.166033	-1.18063	0.237749	0.527209
STK4	2858.79	-0.236965	0.200698	-1.1807	0.237721	0.527209
GNA12	3448.25	-0.240264	0.203496	-1.18068	0.23773	0.527209
LSM2	1957.36	-0.26511	0.224493	-1.18093	0.237631	0.527209
DDX58	2416.7	-0.27678	0.23432	-1.1812	0.237522	0.527209
MRPL27	2223.41	-0.320405	0.271269	-1.18113	0.23755	0.527209
CADPS2	990.298	-0.359825	0.304819	-1.18045	0.237819	0.527209
DCXR	2068.15	-0.415418	0.351893	-1.18052	0.237792	0.527209
MST1	127.787	-0.532805	0.450959	-1.18149	0.237407	0.527209
LYVE1	128.894	-0.648122	0.549	-1.18055	0.237781	0.527209
NDUFA13	7465.55	-0.360863	0.305751	-1.18025	0.2379	0.527255
TNFSF15	102.665	-0.71782	0.60816	-1.18031	0.237875	0.527255
LMO3	18.9111	-1.05525	0.894155	-1.18017	0.237933	0.527263
MBTPS2	953.276	0.280202	0.23749	1.17985	0.238061	0.52748
ADH7	3705.15	0.757274	0.642066	1.17943	0.238225	0.527778
TUBB6	7669.95	0.403319	0.342035	1.17917	0.238329	0.527824
PSMG2	2520.04	-0.197044	0.167102	-1.17918	0.238326	0.527824
ACCN4	3.46183	-0.6683	0.566761	-1.17916	0.238336	0.527824
EPHA6	68.5361	1.11354	0.944465	1.17902	0.23839	0.527879
PAFAH1B1	7840.52	0.205669	0.174471	1.17882	0.238471	0.527954
PABPC3	3538.59	-0.224407	0.190372	-1.17879	0.238484	0.527954
MMGT1	2175.94	0.202744	0.172019	1.17862	0.238551	0.528036
C2orf70	2.76167	1.49858	1.27178	1.17833	0.238664	0.528154
SP3	5177.89	0.268227	0.22763	1.17835	0.238658	0.528154
PAM	3859.17	0.392626	0.333261	1.17813	0.238743	0.528264
CCDC127	753.461	0.238635	0.202585	1.17795	0.238815	0.528357
TCEAL2	18.5117	0.880027	0.747205	1.17776	0.238893	0.528396
EPHA4	999.582	0.464399	0.394299	1.17778	0.238882	0.528396
TMEM184B	4382.29	0.248914	0.211386	1.17753	0.238983	0.528464
TIGD3	75.0001	-0.440525	0.374088	-1.1776	0.238957	0.528464
BEX5	51.8272	0.684505	0.581463	1.17721	0.239111	0.528482
MYH10	1709.11	0.66008	0.560704	1.17723	0.239102	0.528482
RPAP2	642.526	0.139266	0.11828	1.17742	0.239026	0.528482
PAG1	1115.87	-0.401539	0.34108	-1.17726	0.239093	0.528482
MAD2L2	1856.04	-0.346477	0.294361	-1.17705	0.239177	0.528514
CMA1	7.01633	-1.03752	0.881478	-1.17703	0.239185	0.528514
DTWD2	385.933	0.335496	0.285137	1.17661	0.23935	0.528689
TRIM14	3930.83	0.230612	0.196005	1.17657	0.239369	0.528689
PPIL3	736.18	0.202854	0.17242	1.17651	0.239392	0.528689
C12orf26	220.169	-0.167795	0.142593	-1.17674	0.2393	0.528689
XYLT1	1237.84	-0.531387	0.451686	-1.17645	0.239414	0.528689
SMYD2	1711.54	0.208222	0.177003	1.17637	0.239447	0.528696
TAZ	1206.01	-0.296609	0.252179	-1.17618	0.239522	0.528797
DNTTIP2	3578.31	0.128807	0.109528	1.17601	0.239589	0.528812
ACAD8	762.552	-0.213212	0.181292	-1.17607	0.239567	0.528812
WDR49	43.3716	1.03955	0.884093	1.17584	0.239659	0.528835
CALD1	6042.45	-0.398353	0.338764	-1.1759	0.239633	0.528835
BZW2	3463.59	0.239256	0.203531	1.17552	0.239785	0.528986
HTRA2	1443.15	-0.215009	0.182906	-1.17552	0.239788	0.528986
CDK1	4723.59	0.271286	0.230855	1.17514	0.239941	0.529193
CSGALNACT1	634.461	-0.344383	0.293059	-1.17513	0.239941	0.529193
TMPRSS11D	6221.28	0.777714	0.661883	1.175	0.239994	0.529243
ATG4B	2718.14	-0.252582	0.214992	-1.17484	0.240058	0.529318
BHMT	28.1908	1.1656	0.99248	1.17443	0.240221	0.529348
B3GALT4	827.802	0.272835	0.232293	1.17453	0.240182	0.529348
ISG20L2	1848.01	0.19379	0.164986	1.17459	0.240161	0.529348
GRTP1	877.401	-0.358698	0.30541	-1.17448	0.240203	0.529348
ZNF423	192.352	-0.620028	0.527886	-1.17455	0.240175	0.529348
FGF9	18.6452	0.943962	0.803868	1.17427	0.240285	0.529424
C17orf91	398.979	0.400291	0.340916	1.17416	0.240329	0.529454
C17orf96	573.458	-0.477079	0.406432	-1.17382	0.240466	0.529611
TEKT3	7.47488	-0.752408	0.640965	-1.17387	0.240448	0.529611
GSTA1	433.176	-1.3665	1.16421	-1.17376	0.24049	0.529611
RBM3	9616.5	0.219925	0.187393	1.1736	0.240554	0.529687
NDUFA4L2	7550.95	0.54917	0.467972	1.17351	0.240591	0.529702
HOXC6	324.373	-0.624263	0.53208	-1.17325	0.240696	0.529866
ITGB1BP2	22.7622	-0.484552	0.413085	-1.17301	0.240793	0.529948
MANEAL	478.24	-0.532033	0.453559	-1.17302	0.240788	0.529948
C9orf53	15.8315	-0.439458	0.374847	-1.17236	0.241051	0.53045
RFFL	2497.72	-0.27972	0.238614	-1.17227	0.241089	0.530467
HNRNPD	12835.7	0.186673	0.159307	1.17178	0.241287	0.530771
ASCL1	7.45785	-0.965333	0.823819	-1.17178	0.241286	0.530771
PLSCR2	2.29308	0.893162	0.762534	1.17131	0.241475	0.530845
CC2D2A	256.394	0.51493	0.439564	1.17146	0.241415	0.530845
POT1	959.418	0.197643	0.168701	1.17156	0.241375	0.530845
POLRMT	1793.13	-0.249075	0.212632	-1.17139	0.241442	0.530845
FAM81A	264.378	-0.515204	0.439905	-1.17117	0.241531	0.530845
RAB39	27.1822	-0.536694	0.458222	-1.17125	0.241497	0.530845
ITPKA	279.472	-0.580075	0.495277	-1.17121	0.241513	0.530845
ANKRD24	40.661	0.433874	0.370624	1.17066	0.241736	0.531135
COX8A	7866.8	-0.295445	0.252384	-1.17062	0.241753	0.531135
ZNF300	499.9	-0.509168	0.434928	-1.17069	0.241722	0.531135
MBD1	3283.01	0.167929	0.143493	1.17029	0.241885	0.531325
TLR5	781.451	-0.41381	0.353608	-1.17025	0.241899	0.531325
PUS7L	423.893	0.281586	0.240719	1.16977	0.242094	0.53162
NRADDP	9.05355	-0.725152	0.619901	-1.16979	0.242087	0.53162
ELF2	1880.48	0.205692	0.175855	1.16967	0.242133	0.531627
C4orf41	1879.63	0.203271	0.173814	1.16947	0.242213	0.531627
MRS2	1208.53	0.198826	0.170009	1.1695	0.242202	0.531627
SURF1	2130.12	-0.26873	0.229789	-1.16946	0.242217	0.531627
HIST1H2BL	6.17827	0.537876	0.459981	1.16935	0.242265	0.531632
C1orf135	443.821	0.283609	0.242544	1.16931	0.242279	0.531632
CLSPN	956.047	0.424886	0.363475	1.16895	0.242422	0.531771
RING1	2467.29	0.251784	0.215418	1.16882	0.242478	0.531771
XAB2	3522.63	-0.241642	0.206737	-1.16884	0.242469	0.531771
GNPTAB	4639.61	-0.264891	0.226639	-1.16878	0.242493	0.531771
KLHL5	3001.52	-0.349407	0.298882	-1.16905	0.242385	0.531771
PITX2	239.765	1.21149	1.03686	1.16842	0.242638	0.531882
SOX2	5816.3	0.514432	0.440338	1.16827	0.242699	0.531882
UCK1	2024.82	0.230154	0.197008	1.16825	0.242707	0.531882
NFYA	1813.82	0.222358	0.190309	1.1684	0.242645	0.531882
MACROD2	80.969	-0.481298	0.411997	-1.16821	0.242724	0.531882
RUNDC3B	35.2541	-0.562765	0.481715	-1.16825	0.242704	0.531882
NCRNA00167	2.89539	-0.76519	0.655166	-1.16793	0.242834	0.532056
RBM15B	4758.63	-0.194526	0.166578	-1.16778	0.242897	0.532062
KCNJ4	3.99194	-1.29938	1.11267	-1.16781	0.242884	0.532062
C9orf40	568.456	0.342265	0.293152	1.16753	0.242995	0.53208
NDUFV3	1533.62	-0.194869	0.166893	-1.16763	0.242955	0.53208
PCDH15	2.32922	-1.29687	1.11077	-1.16755	0.24299	0.53208
NDFIP2	2851.06	0.379061	0.324823	1.16698	0.243219	0.532435
C6orf153	1978.01	0.232157	0.198951	1.16691	0.243247	0.532435
SERPINB11	141.812	-0.887638	0.760627	-1.16698	0.243218	0.532435
MYL6	36218.7	-0.30824	0.264207	-1.16666	0.243348	0.532524
PRICKLE2	710.384	-0.454349	0.389433	-1.16669	0.243334	0.532524
POU6F2	10.3053	1.76178	1.51027	1.16653	0.2434	0.532532
PODXL2	2216.37	0.445431	0.381852	1.1665	0.243412	0.532532
HRG	1.81817	1.16373	0.997729	1.16638	0.243461	0.532572
ASS1	12615.6	0.519905	0.445884	1.16601	0.24361	0.532767
UBR3	1908.8	0.316115	0.271107	1.16602	0.243608	0.532767
TEK	251.327	-0.510434	0.437843	-1.16579	0.243698	0.532894
GUSBL2	269.752	0.343564	0.294728	1.1657	0.243737	0.532912
ANKFY1	4270	0.237099	0.203412	1.16561	0.243771	0.53292
ANKRD27	2058.43	0.19619	0.168339	1.16544	0.243841	0.533008
LOC339674	26.4785	-0.666362	0.571956	-1.16506	0.243995	0.53328
IFNE	25.5326	0.81147	0.69671	1.16472	0.244134	0.533308
KRBA2	98.3311	0.373483	0.320702	1.16458	0.244189	0.533308
ZNF460	152.735	0.36538	0.313652	1.16492	0.24405	0.533308
PCMTD2	1848.1	0.263685	0.226409	1.16464	0.244165	0.533308
TM6SF1	226.781	-0.235445	0.202143	-1.16474	0.244123	0.533308
FXYD3	22313.2	-0.416339	0.357471	-1.16468	0.244149	0.533308
ZNF815	92.7713	-0.296044	0.254295	-1.16418	0.244353	0.533599
R3HDM1	2055.05	0.1906	0.163774	1.1638	0.244505	0.533712
FGF14	64.1375	-0.609313	0.523577	-1.16375	0.244525	0.533712
EPHA10	126.742	-0.77825	0.668726	-1.16378	0.244513	0.533712
ZFY	667.587	-0.817539	0.702413	-1.1639	0.244464	0.533712
DMXL1	2113.39	-0.338924	0.291264	-1.16363	0.244572	0.53375
ATAD5	686.655	0.361999	0.311228	1.16313	0.244776	0.534061
ZXDB	733.702	0.266889	0.229451	1.16316	0.244764	0.534061
C14orf181	106.696	-0.51987	0.446985	-1.16306	0.244806	0.534061
BTBD11	767.199	0.736409	0.633364	1.16269	0.244953	0.534231
C9orf129	244.844	0.49461	0.425379	1.16275	0.244931	0.534231
KDM6A	1848.82	0.322202	0.277143	1.16258	0.244999	0.534231
ITPR2	1617.31	-0.371418	0.319481	-1.16257	0.245004	0.534231
PFKFB4	654.067	0.356031	0.306332	1.16224	0.245138	0.534456
EPM2A	245.026	-0.374527	0.322315	-1.16199	0.245239	0.534611
PJA1	1897.81	0.269523	0.232003	1.16173	0.245347	0.53478
MN1	747.114	0.613009	0.52791	1.1612	0.245561	0.534946
C12orf66	289.255	0.311457	0.268245	1.16109	0.245605	0.534946
ELP4	637.426	0.232213	0.199977	1.1612	0.245562	0.534946
MESDC1	1263.93	0.222538	0.191654	1.16114	0.245584	0.534946
TMEM39B	1204.77	-0.231743	0.199551	-1.16133	0.24551	0.534946
HMGB1	14871	-0.243356	0.209568	-1.16122	0.245551	0.534946
GBGT1	231.841	-0.349603	0.301137	-1.16094	0.245665	0.535013
CALB1	443.938	1.37883	1.18787	1.16076	0.245741	0.535112
ESRRB	38.4205	1.06163	0.914816	1.16049	0.245851	0.53522
CD1A	553.526	-0.609595	0.525275	-1.16053	0.245834	0.53522
NLRP10	1.30021	1.38779	1.19617	1.1602	0.245968	0.535344
IQGAP1	16076.4	0.301572	0.259956	1.16009	0.246013	0.535344
ZCCHC18	36.1559	-0.527529	0.454738	-1.16007	0.24602	0.535344
HRNBP3	4.87141	-0.765181	0.659612	-1.16005	0.246029	0.535344
GTF2H2B	184.27	-0.546668	0.471291	-1.15994	0.246074	0.535374
BRD8	2764.42	-0.23683	0.204205	-1.15977	0.246144	0.535462
KLK7	893.315	1.24266	1.07178	1.15944	0.246279	0.535663
DCUN1D3	394.656	0.29733	0.256454	1.15939	0.246297	0.535663
E2F7	1504.33	0.35796	0.308808	1.15917	0.246388	0.53574
ZNF25	396.461	-0.257267	0.221947	-1.15914	0.246399	0.53574
LRGUK	9.78615	-0.606535	0.523307	-1.15904	0.246439	0.53574
CLCN1	20.539	-0.775064	0.668732	-1.15901	0.246454	0.53574
SRGAP3	895.834	-0.376646	0.325223	-1.15811	0.246818	0.536465
CCR3	5.37106	0.710761	0.613821	1.15793	0.246893	0.536564
ARL9	52.7146	0.652638	0.563765	1.15764	0.247011	0.536584
CHORDC1	912.008	0.295133	0.254946	1.15763	0.247016	0.536584
MYEOV2	1485.9	-0.41028	0.35438	-1.15774	0.246971	0.536584
PPEF1	26.3427	-0.583939	0.504436	-1.15761	0.247024	0.536584
MAGEA8	1.1363	0.939014	0.811492	1.15714	0.247214	0.536703
ZIC5	250.292	0.636489	0.550114	1.15701	0.247268	0.536703
FAM127B	2348.69	0.335452	0.289904	1.15711	0.247225	0.536703
OIP5	615.045	0.28232	0.243999	1.15706	0.24725	0.536703
KLHDC2	1439.61	-0.180645	0.156143	-1.15692	0.247304	0.536703
DND1	179.155	-0.212217	0.183359	-1.15738	0.247116	0.536703
SHB	2795.94	-0.384238	0.332133	-1.15688	0.247322	0.536703
MURC	54.074	-0.750449	0.648562	-1.1571	0.247233	0.536703
ESCO2	901.74	0.300867	0.260125	1.15662	0.247426	0.536781
COG1	1407.14	0.139711	0.120798	1.15657	0.247448	0.536781
HMGN3	3746.79	-0.334917	0.289546	-1.1567	0.247396	0.536781
STOM	14700.2	0.29539	0.255423	1.15647	0.247488	0.5368
LPCAT4	1615.59	0.303381	0.262373	1.1563	0.247559	0.536858
ZNF493	113.603	-0.533458	0.461365	-1.15626	0.247575	0.536858
EXD2	937.206	0.229673	0.198652	1.15616	0.247617	0.536884
FAR1	4818.29	0.247414	0.214035	1.15595	0.247701	0.536966
PRKAG1	2713.73	-0.140292	0.121369	-1.15591	0.247716	0.536966
KIAA0895L	590.65	0.327132	0.283069	1.15566	0.24782	0.537126
KRT85	4.61909	0.833705	0.721764	1.15509	0.248052	0.537263
XRCC2	281.794	0.413972	0.358355	1.1552	0.248008	0.537263
LRRFIP1	5912.71	0.297716	0.257679	1.15538	0.247936	0.537263
CLPX	1700.97	0.232719	0.201447	1.15524	0.247994	0.537263
BOLA2	3092.67	-0.327052	0.283147	-1.15506	0.248066	0.537263
SYNPO	7679.19	-0.486797	0.421411	-1.15516	0.248025	0.537263
EIF2B5	4240.76	0.233664	0.202321	1.15492	0.248125	0.537325
NGRN	5986.92	0.236774	0.205037	1.15479	0.248178	0.537374
TTL	2362.59	-0.236728	0.205084	-1.1543	0.248378	0.5377
CYB561	4894.77	-0.254593	0.220566	-1.15427	0.248389	0.5377
IGHMBP2	854.854	0.196082	0.169894	1.15414	0.248441	0.537748
NAA30	1261.25	0.233802	0.202596	1.15403	0.248487	0.53778
SUOX	1110.3	-0.197429	0.171101	-1.15387	0.248552	0.53779
C6orf81	11.4253	-0.731939	0.634332	-1.15387	0.248552	0.53779
ZNF682	77.8154	0.580425	0.503123	1.15364	0.248646	0.537805
RIPK4	6000.06	0.40731	0.353073	1.15361	0.248659	0.537805
SC5DL	1837.18	0.320724	0.27803	1.15356	0.248681	0.537805
CLEC4GP1	2.18545	-1.11863	0.969568	-1.15374	0.248609	0.537805
NSMCE1	2040.11	-0.28035	0.243064	-1.1534	0.248746	0.537881
DNAJA2	2886.47	0.217047	0.188206	1.15324	0.248811	0.537955
DNAH11	249.667	0.897451	0.778479	1.15283	0.248982	0.537995
C20orf197	8.30962	0.512559	0.44453	1.15304	0.248895	0.537995
HIST3H2A	117.817	0.48327	0.419194	1.15286	0.24897	0.537995
SLC17A5	628.205	0.242609	0.210415	1.153	0.24891	0.537995
BCAM	8661.61	-0.732115	0.634998	-1.15294	0.248935	0.537995
FUT8	1070.06	0.298974	0.259487	1.15217	0.249251	0.53851
C18orf2	2.07095	-1.51419	1.31438	-1.15202	0.249314	0.538581
ACTR3	13265.4	0.224418	0.194841	1.1518	0.249402	0.538707
TMEM184A	1255.73	0.477177	0.41462	1.15088	0.249782	0.539088
LIN54	1495.08	0.259125	0.225175	1.15077	0.249826	0.539088
TBC1D22B	1258.55	0.214142	0.186075	1.15084	0.249799	0.539088
MTO1	996.593	0.189356	0.164501	1.15109	0.249693	0.539088
INPP5B	1311.61	-0.176807	0.153639	-1.1508	0.249816	0.539088
FGFR1OP2	1196.34	-0.183499	0.159426	-1.15099	0.249735	0.539088
C14orf93	527.603	-0.21089	0.183266	-1.15073	0.249842	0.539088
ADH6	6.04696	-0.848876	0.737512	-1.151	0.249733	0.539088
NKAIN4	11.8809	-1.4123	1.22733	-1.15071	0.249853	0.539088
CHRNB4	142.824	0.865482	0.752457	1.15021	0.250058	0.539099
ENPP5	362.355	0.583369	0.507559	1.14936	0.250407	0.539099
SULF2	7732.24	0.459095	0.399435	1.14936	0.250407	0.539099
CDCP1	7610.71	0.439784	0.382367	1.15016	0.250076	0.539099
LOC729375	98.3278	0.422136	0.367219	1.14955	0.250329	0.539099
PPP1R3B	1301.31	0.420284	0.365499	1.14989	0.250189	0.539099
FOSL2	8133.48	0.347745	0.302482	1.14964	0.250292	0.539099
ATP2A2	24386.9	0.335287	0.291614	1.14976	0.250241	0.539099
STIM1	4308.57	0.243349	0.211722	1.14938	0.2504	0.539099
C20orf20	1260.17	0.234342	0.203836	1.14966	0.250284	0.539099
CC2D1A	3984.25	0.225978	0.196558	1.14967	0.250278	0.539099
L3MBTL2	2302.24	-0.127592	0.110924	-1.15027	0.250035	0.539099
CAPN7	1400.71	-0.196675	0.17097	-1.15035	0.249999	0.539099
PAN3	1922.4	-0.203319	0.176782	-1.15011	0.250097	0.539099
ENGASE	1026.67	-0.338495	0.294294	-1.15019	0.250065	0.539099
ZNF593	1067.92	-0.364508	0.316811	-1.15056	0.249915	0.539099
ROMO1	2604.38	-0.45944	0.399544	-1.14991	0.250181	0.539099
NCRNA00107	27.5056	-0.510168	0.443663	-1.1499	0.250185	0.539099
C8orf79	169.428	0.624108	0.543055	1.14925	0.250451	0.539128
CELF1	4327.85	0.197192	0.171635	1.14891	0.250595	0.539372
TOMM40	3797.41	-0.223798	0.19481	-1.1488	0.250638	0.539399
PMAIP1	2464.53	0.39715	0.345762	1.14862	0.250713	0.539494
CDH5	1046.15	-0.426048	0.371051	-1.14822	0.250878	0.539785
POMGNT1	3775.93	-0.204155	0.177845	-1.14794	0.250995	0.53984
ADAMTS4	807.243	-0.486704	0.423952	-1.14802	0.250962	0.53984
LOC643677	9.65594	-0.510074	0.44433	-1.14796	0.250984	0.53984
NHLH2	43.7822	1.12338	0.978799	1.14772	0.251086	0.539956
MTBP	562.762	0.292915	0.255229	1.14766	0.25111	0.539956
GYS1	4241.29	0.245005	0.213507	1.14752	0.251165	0.540008
FOXO3	3424.28	0.291148	0.253853	1.14692	0.251416	0.540439
TIMM17A	2343.29	0.222952	0.194409	1.14682	0.251457	0.540439
THOC1	1173.65	-0.230936	0.201366	-1.14685	0.251443	0.540439
FOXC1	910.107	0.507036	0.442347	1.14624	0.251696	0.540872
RBMX2	1121.67	0.253323	0.221015	1.14618	0.25172	0.540872
SETMAR	614.682	-0.290132	0.253162	-1.14603	0.251781	0.540872
SSBP2	1057.23	-0.32029	0.279464	-1.14609	0.251759	0.540872
TOR1AIP1	2687.92	0.217649	0.189975	1.14567	0.251931	0.541064
MRPL38	2977.08	-0.247974	0.216443	-1.14568	0.251927	0.541064
MLLT11	349.023	0.633754	0.553316	1.14537	0.252054	0.54113
EVC	992.926	-0.448434	0.391471	-1.14551	0.251998	0.54113
CHRNA7	54.8659	-0.718397	0.627207	-1.14539	0.252047	0.54113
POLR1E	1321.31	-0.207914	0.181539	-1.14529	0.25209	0.541142
DUSP13	18.7586	-0.797326	0.696445	-1.14485	0.252271	0.541464
RERGL	6.13966	-1.05872	0.924951	-1.14463	0.252364	0.541597
LOC153328	30.3431	1.0908	0.953368	1.14416	0.252558	0.541948
TFF1	6.65488	1.21418	1.06132	1.14402	0.252616	0.541986
CD300E	8.22475	0.744428	0.650742	1.14397	0.252637	0.541986
PMS2	1313.03	0.158126	0.138249	1.14378	0.252716	0.542091
PLAC4	21.5122	-0.601911	0.526306	-1.14365	0.252767	0.542135
C16orf11	1.04507	1.37722	1.20449	1.14341	0.25287	0.54229
C19orf21	942.646	0.883192	0.772785	1.14287	0.253093	0.542438
SLC3A2	10715.2	0.336557	0.294467	1.14294	0.253065	0.542438
SLC37A4	859.707	-0.247879	0.216852	-1.14308	0.253005	0.542438
C20orf132	70.9766	-0.437667	0.382905	-1.14302	0.253032	0.542438
NEU4	22.3333	-0.773077	0.676361	-1.14299	0.253041	0.542438
ZNF273	219.973	0.437921	0.383222	1.14273	0.253149	0.542492
SMYD5	1389.23	-0.183619	0.160727	-1.14243	0.253276	0.542699
OR2B6	10.4966	0.778572	0.681675	1.14215	0.253393	0.542885
TPST1	742.841	0.288754	0.252865	1.14193	0.253482	0.54301
RNF215	420.149	-0.244197	0.213872	-1.14179	0.25354	0.543012
HSPBP1	2800.54	-0.292868	0.256501	-1.14178	0.253545	0.543012
FCHSD1	942.728	-0.266722	0.233687	-1.14137	0.253718	0.543136
COX6A1	5475.62	-0.32401	0.283849	-1.14149	0.253668	0.543136
CSF1	1658.44	-0.352597	0.308931	-1.14135	0.253725	0.543136
CAMKK1	925.274	-0.434074	0.380264	-1.14151	0.253659	0.543136
EYA4	197.788	1.1947	1.04697	1.14111	0.253824	0.543238
DNER	46.4253	0.806219	0.706595	1.14099	0.253873	0.543238
RGPD5	92.5184	0.619225	0.542778	1.14085	0.253934	0.543238
CBR4	909.001	0.237948	0.20854	1.14102	0.253863	0.543238
RHOF	1157.83	-0.343434	0.301049	-1.14079	0.253957	0.543238
PRRT4	93.404	-0.810727	0.710644	-1.14083	0.253939	0.543238
HS6ST3	5.73796	1.13617	0.996117	1.1406	0.254036	0.543243
PTCHD2	93.8343	0.886327	0.777212	1.14039	0.254123	0.543243
GOLGA6L9	436.724	0.591887	0.519162	1.14008	0.254252	0.543243
INHBB	181.335	0.516109	0.452634	1.14023	0.254189	0.543243
SOX7	1375.53	0.470157	0.412329	1.14025	0.254183	0.543243
CRYL1	629.83	0.250878	0.220024	1.14023	0.254191	0.543243
TIFA	1382.75	-0.218005	0.191233	-1.13999	0.254289	0.543243
RAC1	20233.8	-0.221566	0.194338	-1.1401	0.254243	0.543243
NDUFA12	2153.96	-0.259178	0.227354	-1.13997	0.254298	0.543243
UNC13D	1758.94	-0.296041	0.259576	-1.14048	0.254087	0.543243
TEC	117.483	-0.333322	0.292353	-1.14014	0.25423	0.543243
BBOX1	75.8171	0.649004	0.569425	1.13975	0.254389	0.543342
TRPT1	850.408	-0.249069	0.218537	-1.13971	0.254406	0.543342
DRAM2	1776.93	-0.182478	0.160151	-1.13942	0.254529	0.543475
A1BG	230.406	-0.494616	0.434069	-1.13949	0.2545	0.543475
PDE1C	11.8903	0.722431	0.634081	1.13934	0.254563	0.543481
PIAS2	660.183	0.231918	0.203623	1.13895	0.254722	0.543625
NFATC3	1916.9	-0.22716	0.19944	-1.13899	0.254708	0.543625
C21orf84	1.46513	-0.943787	0.828613	-1.139	0.254705	0.543625
HPS1	3015.3	-0.199188	0.174939	-1.13861	0.254864	0.543862
AMAC1L2	3.2698	-0.734448	0.645146	-1.13842	0.254945	0.543921
DDX3Y	2434.07	-0.874982	0.768606	-1.1384	0.254953	0.543921
COL4A3BP	2479.03	-0.229306	0.201444	-1.13831	0.25499	0.543933
ACSL1	3746.31	0.388948	0.341793	1.13796	0.255136	0.544179
DNAH5	134.271	0.642459	0.564766	1.13757	0.255302	0.544182
ETV5	1171.69	0.478384	0.420448	1.13779	0.255206	0.544182
RBM6	2552.59	-0.270229	0.237581	-1.13742	0.255362	0.544182
HEMK1	674.315	-0.275174	0.241912	-1.1375	0.25533	0.544182
CAPN11	10.263	-0.495946	0.43604	-1.13739	0.255377	0.544182
WIPF3	109.933	-0.534329	0.46973	-1.13752	0.255319	0.544182
RDM1	66.4837	-0.545895	0.479857	-1.13762	0.255279	0.544182
PRB3	8.65356	-0.906479	0.796995	-1.13737	0.255383	0.544182
ARIH1	3216.83	0.173278	0.15237	1.13722	0.255446	0.544251
SNN	3029.76	-0.273815	0.240803	-1.13709	0.2555	0.544292
LOC100132831	6.69346	-0.421813	0.370979	-1.13703	0.255527	0.544292
ALG9	780.964	-0.1859	0.163524	-1.13684	0.255607	0.544331
PRX	263.118	-0.321406	0.282708	-1.13688	0.255587	0.544331
BLCAP	6201.81	0.268977	0.236686	1.13643	0.255777	0.544561
OAZ2	3135.11	0.161501	0.142104	1.13649	0.25575	0.544561
HINT2	1216.43	-0.39066	0.343885	-1.13602	0.255949	0.544862
OXR1	2580.36	0.345942	0.304583	1.13579	0.256045	0.544962
LRRC23	346.916	-0.319263	0.281101	-1.13576	0.256057	0.544962
CHST2	1984.68	0.459157	0.404388	1.13544	0.256193	0.545053
CSNK1E	5218.15	0.178728	0.1574	1.1355	0.256166	0.545053
DCAF12L2	1.37871	-1.12401	0.989833	-1.13555	0.256144	0.545053
AIPL1	14.5439	-0.850349	0.749125	-1.13512	0.256324	0.545266
RAET1G	235.409	0.69182	0.609745	1.13461	0.256541	0.545268
LOC284441	549.154	0.473014	0.416859	1.13471	0.256496	0.545268
PELO	1528.97	0.203012	0.178875	1.13494	0.256403	0.545268
MPG	1842.09	-0.265789	0.234242	-1.13468	0.256511	0.545268
ATP8B2	1271.98	-0.333834	0.294215	-1.13466	0.256518	0.545268
MFSD7	240.692	-0.495263	0.43644	-1.13478	0.256468	0.545268
KLRA1	54.6995	-0.579388	0.510535	-1.13486	0.256432	0.545268
HYLS1	445.057	-0.287328	0.253289	-1.13439	0.256632	0.545397
RABGGTB	1777.33	-0.244885	0.21589	-1.1343	0.256668	0.545408
MTIF3	1335.87	-0.23815	0.21001	-1.13399	0.256797	0.545617
BAZ1B	5857.16	0.201777	0.178003	1.13356	0.256978	0.545755
BIN3	1380.05	-0.282022	0.248797	-1.13354	0.256986	0.545755
HIVEP1	3387.33	-0.42773	0.37729	-1.13369	0.256924	0.545755
PCP2	40.7808	-0.657582	0.580032	-1.1337	0.25692	0.545755
POMC	203.935	0.801483	0.70739	1.13301	0.257208	0.545769
EDNRA	462.685	0.463424	0.408914	1.1333	0.257087	0.545769
FSCN1	16257.8	0.360902	0.318508	1.1331	0.257171	0.545769
PSRC1	749.24	0.348606	0.307656	1.1331	0.257171	0.545769
MSH2	2494.13	0.229337	0.202388	1.13316	0.257148	0.545769
DDX24	7465.23	0.178783	0.157785	1.13308	0.25718	0.545769
ZNF692	1018.44	-0.404579	0.357081	-1.13302	0.257207	0.545769
ZNF721	882.603	0.25857	0.22824	1.13288	0.257263	0.545819
TFB1M	460.222	0.2547	0.224917	1.13242	0.257459	0.546104
HSF2	774.074	0.236091	0.208477	1.13246	0.257442	0.546104
SCN7A	5.65166	-1.08244	0.955968	-1.1323	0.257509	0.546145
KIAA1539	1496.07	0.267147	0.235966	1.13214	0.257575	0.546219
SKAP2	1609.6	0.252419	0.223002	1.13191	0.257672	0.546228
HCG18	787.497	0.197797	0.17473	1.13201	0.25763	0.546228
FAM98C	660.24	-0.283701	0.250655	-1.13184	0.257703	0.546228
TNNT2	141.655	-0.758128	0.669773	-1.13192	0.257669	0.546228
TBCEL	472.254	0.292133	0.258133	1.13172	0.257754	0.546272
TRPC4	17.809	0.600569	0.530825	1.13139	0.257891	0.546366
OCLM	4.21949	0.540268	0.47751	1.13143	0.257875	0.546366
PRDM16	44.0499	-0.522735	0.462013	-1.13143	0.257874	0.546366
IRF2BP2	10012.1	0.1803	0.159388	1.1312	0.25797	0.546467
CEACAM3	30.9675	-0.504833	0.446339	-1.13105	0.258034	0.546537
SSBP3	1667.87	-0.325121	0.287517	-1.13079	0.258145	0.546707
LOC285954	2.52422	-0.979847	0.866749	-1.13049	0.258272	0.54691
RFWD3	3178.15	0.2431	0.215078	1.13029	0.258356	0.546958
S1PR1	677.603	-0.394949	0.349413	-1.13032	0.258341	0.546958
MDFI	1620.53	0.474544	0.419904	1.13012	0.258424	0.547036
HEYL	375.178	-0.445965	0.394808	-1.12958	0.258655	0.547313
SPTBN2	5304.44	-0.474681	0.420205	-1.12964	0.258628	0.547313
ZNF607	284.211	-0.487831	0.431892	-1.12952	0.258678	0.547313
THEM5	66.1043	-0.684676	0.606048	-1.12974	0.258586	0.547313
MTP18	1398.75	-0.333112	0.29494	-1.12942	0.258719	0.547333
PIGM	647.314	0.199531	0.176685	1.12931	0.258768	0.547348
CDC40	1382.33	0.185025	0.163846	1.12926	0.258788	0.547348
PGBD2	387.193	-0.240301	0.212821	-1.12913	0.258845	0.547403
TNNT3	483.415	-0.983811	0.871451	-1.12893	0.258926	0.547508
C6orf165	16.988	0.6769	0.599958	1.12825	0.259216	0.547651
GPR68	1159.9	0.592237	0.524854	1.12838	0.259158	0.547651
PLEK2	2177.96	0.371122	0.328912	1.12833	0.259179	0.547651
CDK8	429.49	0.282748	0.250593	1.12831	0.259187	0.547651
SENP5	3281.48	0.25131	0.22273	1.12831	0.259187	0.547651
UNC45A	4801.25	0.197862	0.175333	1.12849	0.259111	0.547651
SLC46A1	713.386	-0.290277	0.257243	-1.12842	0.259145	0.547651
RASL11A	169.461	-0.381738	0.338364	-1.12819	0.259241	0.547651
NCRNA00169	6.8977	0.447388	0.396679	1.12783	0.25939	0.547818
PHF16	636.18	0.264532	0.23456	1.12778	0.259413	0.547818
APBB3	526.281	-0.355614	0.315302	-1.12785	0.259382	0.547818
GDPD2	63.1695	1.15458	1.0239	1.12763	0.259478	0.54789
C1orf109	760.533	0.220325	0.195414	1.12748	0.259539	0.547953
BTN3A3	1750.19	0.30921	0.274362	1.12701	0.259737	0.548175
CPNE2	1638.6	0.238575	0.211677	1.12707	0.259713	0.548175
EIF4E	1263.22	0.210743	0.186983	1.12707	0.259712	0.548175
NCCRP1	3761.06	0.643683	0.571284	1.12673	0.259857	0.548347
LRRC59	7697.15	0.24078	0.213709	1.12667	0.25988	0.548347
ASAP2	2078.85	0.247333	0.219539	1.1266	0.259912	0.548347
TTC25	30.3513	-0.626536	0.556182	-1.12649	0.259956	0.548377
DCC	6.92951	0.742794	0.659494	1.12631	0.260035	0.548476
GDI1	6513.86	0.240397	0.213494	1.12601	0.260161	0.548574
ZNF563	74.2074	-0.46849	0.416054	-1.12603	0.260152	0.548574
MT1F	290.452	-0.4936	0.438374	-1.12598	0.260174	0.548574
UBAP2	2719.02	0.242154	0.215127	1.12563	0.260322	0.548756
CCT3	13348	0.157743	0.140134	1.12566	0.260311	0.548756
CCDC117	2081.58	0.181813	0.161553	1.12541	0.260416	0.548823
MAN2A2	2043.3	-0.287593	0.255543	-1.12542	0.260412	0.548823
AKR1B10	3922.89	0.913215	0.811784	1.12495	0.260611	0.549038
HBEGF	1726.95	0.491055	0.436488	1.12501	0.260583	0.549038
ZCCHC7	1055.75	-0.169669	0.150807	-1.12507	0.260558	0.549038
PNMA6A	118.599	0.691576	0.614941	1.12462	0.260749	0.549263
HIST2H2AC	33.4367	-0.466295	0.414716	-1.12437	0.260856	0.549292
FSD1	93.0024	-0.647562	0.575931	-1.12437	0.260855	0.549292
USP9Y	946.158	-0.87566	0.778738	-1.12446	0.260818	0.549292
CCND3	3526.41	-0.231804	0.2062	-1.12417	0.26094	0.54932
FHOD3	1538.87	-0.647414	0.575938	-1.1241	0.260969	0.54932
CLEC18B	7.18341	-0.762153	0.678005	-1.12411	0.260966	0.54932
C21orf96	1.68602	-1.06808	0.950209	-1.12405	0.260994	0.54932
NOTCH3	17950.7	0.449864	0.400257	1.12394	0.261039	0.549351
NKX2-8	18.1717	0.710364	0.632213	1.12362	0.261176	0.549573
ZNF426	222.228	0.524982	0.4673	1.12344	0.261252	0.549668
MRGPRX3	28.2131	1.0004	0.890613	1.12327	0.261321	0.549747
WDFY1	3828.03	0.266722	0.237493	1.12307	0.261407	0.549862
LRIG2	485.839	0.269859	0.240354	1.12276	0.26154	0.550077
ANKRD5	633.053	0.323652	0.288328	1.12251	0.261645	0.550199
NOVA2	46.0817	-0.36616	0.326207	-1.12248	0.26166	0.550199
RCAN3	432.04	0.332782	0.296516	1.12231	0.261732	0.550285
SMEK2	4196.14	0.206608	0.184118	1.12215	0.261797	0.550356
LOC127841	1.48497	0.999352	0.891018	1.12158	0.262039	0.550581
CMTM1	236.876	0.313332	0.27937	1.12157	0.262046	0.550581
NUDT16	1390.31	0.238098	0.212302	1.12151	0.262073	0.550581
C1R	14547.9	-0.334008	0.297783	-1.12165	0.262012	0.550581
PDCD1LG2	306.712	-0.396333	0.353407	-1.12146	0.262091	0.550581
TMSB4Y	109.583	-0.791531	0.705684	-1.12165	0.262011	0.550581
C3orf26	1350.81	0.307134	0.273912	1.12129	0.262164	0.550657
CYP1A1	3.82668	-1.05096	0.93733	-1.12123	0.262189	0.550657
C9orf69	3709.1	0.219372	0.195676	1.12109	0.262248	0.550714
TLE3	4721.35	-0.226286	0.201894	-1.12082	0.262365	0.550829
IL1F10	9.44455	-1.1388	1.016	-1.12087	0.262342	0.550829
DSP	103915	0.469141	0.418608	1.12072	0.262408	0.550855
ABI2	1864.53	0.290151	0.258931	1.12057	0.26247	0.550919
GNB4	3467.25	0.31715	0.283044	1.1205	0.262503	0.550923
KIAA0776	1546.09	0.266202	0.237615	1.12031	0.262583	0.550988
GCLM	1855.53	-0.452615	0.404021	-1.12028	0.262596	0.550988
ALX1	71.6032	0.968743	0.864915	1.12004	0.262695	0.55113
ANXA2	42107.1	0.296032	0.264359	1.11981	0.262794	0.551157
SAA1	2635.38	-0.849985	0.759054	-1.11979	0.262801	0.551157
UTY	974.183	-0.854461	0.76299	-1.11989	0.262763	0.551157
TRPC3	13.0544	0.607657	0.542789	1.11951	0.262923	0.551182
C3orf31	400.462	-0.244869	0.218712	-1.1196	0.262886	0.551182
SNED1	384.949	-0.429087	0.383245	-1.11961	0.262878	0.551182
APOA1	5.24213	-0.832469	0.743625	-1.11947	0.262938	0.551182
ABCA11P	143.622	0.372654	0.332965	1.1192	0.263055	0.551232
HIAT1	2906.39	0.199362	0.178126	1.11922	0.263045	0.551232
DKFZp434J0226	45.1142	-1.10098	0.983612	-1.11932	0.263004	0.551232
PUF60	9097.47	-0.235784	0.210703	-1.11904	0.263123	0.551309
SOX5	30.0681	0.733789	0.656001	1.11858	0.26332	0.55159
AKAP8	1973.98	0.132848	0.118758	1.11864	0.263293	0.55159
ARHGEF16	2573.71	0.314025	0.280921	1.11784	0.263635	0.551988
FYCO1	2677.85	-0.451938	0.404222	-1.11804	0.263548	0.551988
SHROOM4	377.933	-0.501944	0.449018	-1.11787	0.263622	0.551988
LOC729156	10.434	-0.685502	0.61322	-1.11787	0.263621	0.551988
C6orf124	9.67221	0.457459	0.4093	1.11766	0.263711	0.552083
STT3B	3338.23	0.37236	0.333243	1.11738	0.26383	0.552266
MOCS3	612.085	0.185506	0.166081	1.11696	0.264011	0.552516
ACOT4	217.87	-0.338784	0.303309	-1.11696	0.264012	0.552516
BBS5	231.398	0.370096	0.331433	1.11666	0.264141	0.552722
FAM73A	571.54	0.335284	0.300402	1.11612	0.264372	0.552895
ADCK2	1649.49	-0.210326	0.188406	-1.11634	0.264276	0.552895
PFKL	12266.4	-0.214415	0.192124	-1.11602	0.264412	0.552895
OSBPL5	880.031	-0.316273	0.283324	-1.1163	0.264295	0.552895
INSR	2167.39	-0.337288	0.302232	-1.11599	0.264426	0.552895
CDH2	91.8825	-0.619784	0.555386	-1.11595	0.264443	0.552895
HNF4A	3.77591	-0.930975	0.834137	-1.11609	0.264382	0.552895
UROD	2479.46	-0.204597	0.183354	-1.11586	0.264482	0.552911
ZNF469	505.966	-0.518663	0.465001	-1.1154	0.264678	0.553256
IGF2	2601.9	0.633747	0.568332	1.1151	0.264807	0.553327
ATP6V1B2	6574.86	-0.181329	0.162612	-1.1151	0.264807	0.553327
FHL3	1343.75	-0.360709	0.323488	-1.11506	0.264824	0.553327
SCARA3	2145.51	-0.476986	0.427778	-1.11503	0.264837	0.553327
DDIT4L	57.9802	-0.800819	0.718344	-1.11481	0.26493	0.553456
KCNK5	545.345	-0.444004	0.398304	-1.11474	0.264963	0.553458
SH2D7	2.55295	0.579103	0.519606	1.1145	0.265063	0.553547
TRADD	1425.79	-0.26581	0.238503	-1.11449	0.265068	0.553547
KIAA1804	482.551	0.383936	0.344521	1.11441	0.265105	0.55356
SMURF1	2542.41	0.213133	0.191275	1.11427	0.265162	0.553579
BMP2K	1100.72	-0.369901	0.331976	-1.11424	0.265177	0.553579
GNB1	17223.1	0.125544	0.112682	1.11414	0.265217	0.553598
DSG3	33621.5	0.540586	0.485344	1.11382	0.265356	0.553757
CNOT6	3308.11	-0.221648	0.198993	-1.11384	0.265346	0.553757
GOLGA6L10	208.679	0.561772	0.504629	1.11324	0.265607	0.553973
ZFP64	1587.3	0.250562	0.22508	1.11321	0.265617	0.553973
DNAJC25	431.399	0.189069	0.169809	1.11342	0.265528	0.553973
LOC729991	724.427	-0.193251	0.173576	-1.11335	0.265559	0.553973
LOC642587	3684.63	-0.473162	0.424953	-1.11344	0.265518	0.553973
MCM6	6835.43	0.22817	0.205004	1.113	0.265707	0.554032
KIAA1704	529.424	0.201367	0.180914	1.11305	0.265686	0.554032
SDCCAG3	1583.38	0.226388	0.203428	1.11287	0.265766	0.554089
WNT2B	366.108	0.673195	0.605007	1.11271	0.265835	0.554167
UBE2E1	2686.64	0.279955	0.251685	1.11233	0.265998	0.554442
PIP5K1P1	11.8115	0.420226	0.377961	1.11182	0.266214	0.554499
G3BP2	6780.62	0.210163	0.188998	1.11199	0.266143	0.554499
C10orf2	953.556	-0.204909	0.184275	-1.11197	0.26615	0.554499
HEPH	321.378	-0.486687	0.437643	-1.11206	0.26611	0.554499
C6orf52	24.9719	-0.608446	0.547199	-1.11193	0.266169	0.554499
NTN3	24.5102	-0.79314	0.713359	-1.11184	0.266208	0.554499
IGFBP4	16909.6	-0.371992	0.334668	-1.11153	0.266342	0.554702
SAMD9L	2520.85	0.328542	0.295628	1.11134	0.266424	0.554806
C6orf10	18.381	1.39079	1.25176	1.11107	0.26654	0.554913
WDR31	105.889	0.470662	0.423666	1.11093	0.2666	0.554913
TMEM111	2295.5	-0.248425	0.223597	-1.11104	0.266551	0.554913
C9orf131	7.99885	-0.934448	0.84113	-1.11094	0.266592	0.554913
MGC21881	243.986	0.408814	0.368154	1.11044	0.266809	0.555211
DSN1	2020.73	0.295753	0.266346	1.11041	0.266824	0.555211
UFD1L	3454.23	0.209107	0.188321	1.11037	0.266838	0.555211
COX10	933.936	-0.169305	0.152518	-1.11006	0.266972	0.555424
PCP4L1	833.623	0.713843	0.64327	1.10971	0.267124	0.555579
PNMA1	1411.78	0.219592	0.19789	1.10967	0.267143	0.555579
GGT7	1168.54	-0.457617	0.412417	-1.1096	0.267172	0.555579
C7orf58	176.452	-0.508929	0.458655	-1.10961	0.267167	0.555579
PART1	238.429	-0.824781	0.743434	-1.10942	0.267249	0.555674
ABAT	441.75	0.429044	0.386954	1.10877	0.267528	0.556189
LOC442459	17.3141	0.238136	0.214858	1.10834	0.267716	0.556384
CPSF3L	4335	-0.190405	0.171776	-1.10845	0.267669	0.556384
C4orf44	7.02899	-0.609331	0.549761	-1.10836	0.267708	0.556384
OSBPL1A	1473.62	-0.36013	0.324954	-1.10825	0.267754	0.556397
LOC100133161	179.175	0.455321	0.411042	1.10772	0.267982	0.556413
SNAPC5	240.027	0.189997	0.17146	1.10811	0.267813	0.556413
DAZAP2	14738.4	-0.11556	0.104319	-1.10775	0.267968	0.556413
KIAA0652	4298.33	-0.162515	0.146684	-1.10793	0.267892	0.556413
DERL1	5269.4	-0.170267	0.153676	-1.10796	0.26788	0.556413
TAF4B	874.203	-0.366467	0.33075	-1.10799	0.267867	0.556413
ECEL1	86.5333	-0.601123	0.542646	-1.10776	0.267964	0.556413
ASCC1	1000.63	0.147535	0.133214	1.10751	0.268074	0.556473
DDX54	4868.19	-0.166705	0.150514	-1.10757	0.268046	0.556473
COPG2	863.402	-0.163937	0.148059	-1.10724	0.268191	0.556602
KITLG	3353.65	-0.40137	0.362502	-1.10722	0.268199	0.556602
FLJ13197	44.3816	0.532273	0.48083	1.10699	0.268299	0.556614
CUBN	49.7275	-0.409112	0.369539	-1.10709	0.268256	0.556614
CBLN2	803.322	-1.10851	1.00136	-1.10701	0.26829	0.556614
FAM83E	982.566	0.496438	0.448488	1.10691	0.268331	0.556615
LOC643008	284.641	0.543726	0.491289	1.10673	0.26841	0.556713
PIPOX	101.702	0.501677	0.453385	1.10651	0.268504	0.556778
PDK1	1452.87	0.31363	0.283425	1.10657	0.268479	0.556778
PGAM4	161.338	0.258908	0.234057	1.10617	0.268651	0.557018
2021-09-05	947.179	0.501767	0.45377	1.10577	0.268824	0.557246
ILF3	16810.4	0.121213	0.109611	1.10585	0.268793	0.557246
AGAP6	223.921	-0.360855	0.326378	-1.10564	0.268884	0.557305
HIGD1A	3029.31	0.29981	0.271186	1.10555	0.268921	0.557317
ANKRD17	4930.57	0.278739	0.252176	1.10533	0.269015	0.557446
CSAG2	85.0819	1.53827	1.39276	1.10448	0.269387	0.557554
RERG	73.1177	0.481287	0.435553	1.105	0.269159	0.557554
VIPR1	189.93	0.396181	0.358715	1.10444	0.269401	0.557554
SLC25A14	412.533	0.295144	0.267234	1.10444	0.269403	0.557554
TMEM49	4389.89	0.208594	0.188822	1.10471	0.269285	0.557554
ZNF174	475.036	-0.181534	0.16438	-1.10435	0.26944	0.557554
GHITM	9303.32	-0.203136	0.183975	-1.10415	0.269528	0.557554
NUBPL	446.167	-0.230019	0.208324	-1.10414	0.269532	0.557554
ATP5H	5733.6	-0.249424	0.225801	-1.10462	0.269325	0.557554
CCDC94	1285.86	-0.259765	0.235216	-1.10437	0.269434	0.557554
ROGDI	1842.26	-0.299015	0.27079	-1.10423	0.269493	0.557554
LOC388789	1262.48	-0.335405	0.303566	-1.10488	0.269211	0.557554
RUFY4	178.884	-0.624384	0.56543	-1.10426	0.269478	0.557554
PCDHGA9	61.593	-0.669013	0.605923	-1.10412	0.26954	0.557554
CST1	835.547	-0.80619	0.729549	-1.10505	0.269137	0.557554
COPZ2	887.062	0.495264	0.448593	1.10404	0.269576	0.557563
PRMT8	0.7621	1.44599	1.31004	1.10378	0.269689	0.557564
OR7A5	2.82145	1.43878	1.3036	1.1037	0.269724	0.557564
LOC100131691	54.4527	0.328388	0.297539	1.10368	0.269732	0.557564
RWDD4A	1153.53	0.214969	0.194776	1.10367	0.269734	0.557564
SFRS13B	90.1871	-0.545314	0.494002	-1.10387	0.26965	0.557564
EIF3D	11398.2	-0.179948	0.163139	-1.10303	0.270012	0.557878
DPCD	650.074	-0.351251	0.318413	-1.10313	0.26997	0.557878
CTRL	44.587	-0.452627	0.410343	-1.10305	0.270008	0.557878
AOX1	187.585	-0.656818	0.595353	-1.10324	0.269923	0.557878
CYTL1	35.2884	-0.604216	0.547891	-1.1028	0.270113	0.55802
HSPA4	6926.39	-0.190784	0.173026	-1.10263	0.270186	0.558108
ADA	1263.38	0.415432	0.376801	1.10252	0.270234	0.558142
LMTK2	1057.8	0.482131	0.437487	1.10204	0.270442	0.558199
SEPX1	1918.25	0.363555	0.329889	1.10205	0.270439	0.558199
RIOK3	5670.23	0.213573	0.193802	1.10201	0.270455	0.558199
LSM12	2894.04	0.156857	0.142323	1.10212	0.27041	0.558199
DHPS	2412.05	-0.204327	0.185423	-1.10195	0.270483	0.558199
PLD3	12161.8	-0.260976	0.236774	-1.10222	0.270368	0.558199
DCAF4L1	18.2762	-0.431327	0.3914	-1.10201	0.270456	0.558199
RAB27B	524.917	0.499241	0.453187	1.10162	0.270626	0.558256
HEATR6	838.03	0.208297	0.189067	1.10171	0.270586	0.558256
RTF1	3778.68	0.172488	0.15658	1.1016	0.270637	0.558256
ZNF740	2342.93	-0.169267	0.153631	-1.10178	0.270557	0.558256
LOC389705	10.0265	0.401061	0.364156	1.10134	0.270747	0.558418
CLN6	3056.76	-0.211121	0.191731	-1.10113	0.270841	0.558487
RRN3P1	84.7156	-0.506189	0.459703	-1.10112	0.270844	0.558487
CHTF8	5708.2	0.16175	0.14692	1.10094	0.270923	0.55852
CNNM2	431.102	-0.261898	0.237872	-1.101	0.270895	0.55852
RALGPS2	1218.62	0.420437	0.382066	1.10043	0.271145	0.558792
COPS3	4013.48	0.146589	0.133212	1.10042	0.271149	0.558792
HAPLN4	9.41157	-0.731811	0.665015	-1.10044	0.271139	0.558792
DMRT2	154.008	1.09509	0.99561	1.09992	0.271369	0.55892
SEMA3E	15.1822	0.928299	0.843898	1.10001	0.271326	0.55892
KIAA1024	50.5075	0.390077	0.354643	1.09991	0.27137	0.55892
TIMM10	1180.72	-0.255527	0.232302	-1.09998	0.27134	0.55892
TPRN	1142.59	-0.308546	0.280455	-1.10016	0.271261	0.55892
SLFN11	2511.63	0.313453	0.285005	1.09982	0.271412	0.558942
GCSH	11.4775	0.39047	0.355149	1.09946	0.27157	0.559118
LOC100132247	356.437	-0.40292	0.366495	-1.09939	0.2716	0.559118
RAB26	198.393	-0.587347	0.534187	-1.09951	0.271544	0.559118
KLHL38	3.81433	-0.863341	0.785334	-1.09933	0.271624	0.559118
COL4A2	19036.1	-0.447809	0.407479	-1.09898	0.271779	0.559372
FEZF1	17.0322	0.984421	0.89597	1.09872	0.27189	0.559453
PRSS50	20.9089	0.914675	0.832586	1.09859	0.271945	0.559453
MIER1	2359.95	0.194133	0.176694	1.0987	0.2719	0.559453
GMEB2	1813.65	0.181572	0.165268	1.09865	0.271921	0.559453
CHEK1	947.833	0.226321	0.206042	1.09843	0.272019	0.55954
TCF15	45.4412	-0.869277	0.791451	-1.09833	0.272059	0.559557
PMFBP1	25.9063	0.398771	0.363114	1.0982	0.272117	0.559613
UBL4B	7.96815	0.617805	0.562611	1.0981	0.272159	0.559634
ZNF596	138.663	-0.261199	0.237891	-1.09798	0.272214	0.559681
FGFR3	10268.4	0.410028	0.373568	1.0976	0.272379	0.559826
SFRS11	5485.08	0.223146	0.203296	1.09764	0.272361	0.559826
SNX21	787.81	-0.400006	0.36439	-1.09774	0.272317	0.559826
KCND3	109.289	0.762441	0.695127	1.09684	0.272713	0.560417
LACTB2	728.316	-0.226143	0.206185	-1.0968	0.272731	0.560417
ZNF652	1873.3	0.204467	0.18647	1.09651	0.272854	0.560475
ANGPTL4	1756.57	-0.479711	0.437459	-1.09659	0.272823	0.560475
CHRFAM7A	128.188	-0.550144	0.501689	-1.09658	0.272823	0.560475
EBF1	285.322	-0.472338	0.430856	-1.09628	0.272957	0.560493
MAML2	549.584	-0.487558	0.444727	-1.09631	0.272944	0.560493
RHBDL1	191.277	-0.552989	0.504364	-1.09641	0.272899	0.560493
ANKRD6	584.326	0.34623	0.315917	1.09595	0.273099	0.560718
POFUT1	4780.52	-0.281499	0.256876	-1.09586	0.273142	0.560742
MDH1	7986.76	-0.167491	0.15288	-1.09557	0.273268	0.560935
ASAH2	10.5031	0.543557	0.496312	1.09519	0.273432	0.561142
FTL	93220	-0.368361	0.336338	-1.09521	0.273424	0.561142
HADHB	5129.44	-0.195492	0.178524	-1.09505	0.273496	0.561208
ICA1L	140.494	0.40126	0.3665	1.09484	0.273585	0.561325
UST	578.363	0.405523	0.370574	1.09431	0.273819	0.561636
MON1A	572.531	-0.197728	0.180699	-1.09424	0.273851	0.561636
CIB1	6222.43	-0.307834	0.28131	-1.09429	0.273828	0.561636
COL5A1	11539.2	-0.5277	0.482266	-1.09421	0.273863	0.561636
TFAP2B	9.58639	1.05644	0.967084	1.0924	0.274658	0.561898
DUOX2	5636.82	0.751432	0.687856	1.09243	0.274646	0.561898
ZDHHC20	706.555	0.588567	0.53816	1.09367	0.274101	0.561898
KCTD16	4.65725	0.563006	0.515309	1.09256	0.274587	0.561898
DHX33	759.166	0.409813	0.37475	1.09356	0.274146	0.561898
C1orf53	78.7091	0.379769	0.347445	1.09303	0.274379	0.561898
DAPP1	1436.83	0.314688	0.288019	1.09259	0.274572	0.561898
CKAP2L	1093.04	0.314429	0.287536	1.09353	0.274161	0.561898
C14orf1	1996.44	0.250636	0.229163	1.0937	0.274085	0.561898
HSPD1	12939.7	0.238398	0.218215	1.09249	0.274619	0.561898
PSMG1	1888.91	0.21735	0.198774	1.09345	0.274197	0.561898
PRKAR1A	9993.39	0.190977	0.174759	1.0928	0.274481	0.561898
OSBP	3780.79	0.183762	0.168087	1.09325	0.274283	0.561898
KLRAQ1	1047.49	0.173203	0.158468	1.09298	0.274402	0.561898
EIF3CL	23804.9	-0.189589	0.17346	-1.09298	0.274401	0.561898
NUDT22	1338.65	-0.238723	0.218342	-1.09335	0.274242	0.561898
IFT140	867.475	-0.263158	0.240698	-1.09331	0.274257	0.561898
NOTCH2NL	1018.09	-0.294737	0.269745	-1.09265	0.274547	0.561898
TGIF2	3068.61	-0.403526	0.369308	-1.09266	0.274545	0.561898
LDOC1	1029.93	-0.620864	0.568193	-1.0927	0.274526	0.561898
GAS2	10.418	-0.640293	0.58611	-1.09244	0.274638	0.561898
ZNF518B	1329.87	0.272293	0.249399	1.0918	0.274922	0.562011
CDS2	1618.45	-0.202459	0.185442	-1.09177	0.274936	0.562011
TIRAP	249.044	-0.235758	0.215914	-1.09191	0.274875	0.562011
PSTK	139.249	-0.270243	0.247496	-1.09191	0.274873	0.562011
FDPSL2A	32.1217	-0.425967	0.390081	-1.092	0.274834	0.562011
C3orf32	12.8704	-0.600072	0.549534	-1.09197	0.274848	0.562011
LRP2	11.799	-0.781551	0.715634	-1.09211	0.274785	0.562011
RNASEH2C	1658.05	-0.320497	0.293578	-1.09169	0.274969	0.562014
SOCS4	1347.95	0.195969	0.179536	1.09153	0.27504	0.562093
FRMD3	27.2154	-0.589502	0.540146	-1.09137	0.275108	0.562168
TMPRSS3	436.064	-0.707357	0.648178	-1.0913	0.275141	0.562169
C17orf80	1123.58	0.19321	0.177068	1.09116	0.275202	0.56223
ERCC1	2191.25	-0.230498	0.211312	-1.09079	0.275364	0.562495
C14orf34	43.0543	0.789886	0.72427	1.0906	0.275451	0.562547
MTMR9	856.872	0.201393	0.184664	1.09059	0.275453	0.562547
RAB17	57.5947	0.641379	0.588185	1.09044	0.27552	0.562585
PDE8A	1105.14	0.241428	0.221411	1.09041	0.275535	0.562585
LANCL1	2638.69	0.251998	0.231145	1.09022	0.275616	0.562621
TFDP1	6484.86	0.210673	0.193252	1.09015	0.275648	0.562621
BAT1	12940.7	0.18592	0.170536	1.09021	0.27562	0.562621
C6orf64	902.059	0.17548	0.160991	1.09	0.275715	0.562693
ANO10	875.977	0.244264	0.224126	1.08985	0.27578	0.562761
LIN52	433.318	0.333285	0.30583	1.08977	0.275814	0.562763
EEA1	1815.49	0.325285	0.298588	1.08941	0.275972	0.562763
AGFG1	5038.25	0.258585	0.237314	1.08963	0.275874	0.562763
BCAP29	2288.68	0.207291	0.190255	1.08954	0.275914	0.562763
MBLAC1	87.389	-0.345446	0.31708	-1.08946	0.275951	0.562763
SYNGR3	959.38	-0.47235	0.433547	-1.0895	0.275934	0.562763
AREG	524.751	0.728228	0.668515	1.08932	0.276012	0.562779
GNPDA1	2400.98	0.147077	0.135034	1.08919	0.276072	0.562836
TAF1L	154.222	0.472322	0.433691	1.08907	0.276122	0.562873
SBDSP1	696.503	0.196664	0.180626	1.08879	0.276246	0.562982
C1orf35	1063.63	-0.268654	0.246758	-1.08874	0.27627	0.562982
ALG1L2	3.16899	-0.733061	0.673279	-1.08879	0.276245	0.562982
BRD7P3	1.77795	-0.998366	0.917136	-1.08857	0.276344	0.563067
SLC25A42	594.567	-0.271972	0.24989	-1.08837	0.276432	0.563182
TCEAL1	427.037	0.293988	0.270189	1.08808	0.276558	0.563308
ZNF350	313.165	-0.372144	0.342006	-1.08812	0.276542	0.563308
CYP46A1	16.8322	0.672023	0.6178	1.08777	0.276698	0.563355
CRIM1	2349.53	0.373502	0.343372	1.08775	0.276706	0.563355
CBWD6	375.366	0.355054	0.326467	1.08756	0.276789	0.563355
2021-09-09	17100.7	0.135575	0.124713	1.08709	0.276995	0.563355
WDR7	1325.49	-0.230914	0.212375	-1.08729	0.276907	0.563355
DMAP1	1756.84	-0.255289	0.234692	-1.08776	0.276701	0.563355
SNRPF	2783.2	-0.323941	0.297923	-1.08733	0.276891	0.563355
ZNF251	755.536	-0.338824	0.311657	-1.08717	0.276963	0.563355
ACTR3C	105.721	-0.398558	0.366542	-1.08735	0.276884	0.563355
C16orf48	596.403	-0.434264	0.399307	-1.08754	0.276796	0.563355
LOC286367	75.9806	-0.48935	0.450022	-1.08739	0.276864	0.563355
DOK5	34.9271	-0.559774	0.514893	-1.08717	0.276964	0.563355
SLC5A4	3.58884	-0.606108	0.557221	-1.08773	0.276713	0.563355
MCTP1	378.891	0.567678	0.522243	1.087	0.277037	0.563376
LHX5	6.9152	1.18958	1.09456	1.08681	0.277119	0.563435
C9orf117	15.6755	0.394802	0.363274	1.08679	0.27713	0.563435
PIN1	2404.05	-0.277199	0.255124	-1.08652	0.277247	0.563608
PPP2R1B	1350.99	0.234123	0.21556	1.08611	0.27743	0.563785
WDR55	1193.74	-0.144607	0.133133	-1.08618	0.277397	0.563785
HPCAL4	26.1921	-0.602895	0.555085	-1.08613	0.277421	0.563785
ZG16B	180.359	0.726431	0.668964	1.0859	0.277521	0.563898
NUPL2	1033.9	0.165055	0.152006	1.08584	0.277549	0.563898
MON1B	1496.11	0.229499	0.211381	1.08571	0.277607	0.563951
FLJ36777	4.59599	0.597284	0.550574	1.08484	0.277994	0.564073
NPAS1	53.8695	0.447248	0.412035	1.08546	0.277717	0.564073
SLC4A7	1141.33	0.421764	0.388754	1.08491	0.277961	0.564073
TCF19	4564	0.27431	0.252796	1.08511	0.277875	0.564073
AKAP10	924.866	0.266559	0.245726	1.08478	0.278018	0.564073
CCT4	9749.49	0.153668	0.141616	1.08511	0.277875	0.564073
DPH2	1527.64	-0.143189	0.13196	-1.08509	0.277881	0.564073
MUS81	1494.34	-0.172097	0.158646	-1.08479	0.278015	0.564073
NEGR1	85.7872	-0.606123	0.558654	-1.08497	0.277935	0.564073
OPCML	4.58552	-0.660236	0.608477	-1.08506	0.277894	0.564073
PPP1R3C	416.814	-0.798781	0.735976	-1.08534	0.277773	0.564073
LOC400696	40.4897	0.822105	0.757944	1.08465	0.278076	0.564125
MANEA	1002.36	0.321643	0.296563	1.08457	0.278112	0.564135
UNC50	1137.05	0.157589	0.14532	1.08443	0.278175	0.564197
XG	646.58	-0.506743	0.467526	-1.08388	0.278417	0.564623
TRIM9	83.8641	0.703157	0.648931	1.08356	0.278558	0.564846
EMG1	1583.76	-0.229674	0.212022	-1.08325	0.278696	0.565061
WBSCR27	95.8757	-0.557914	0.515427	-1.08243	0.279061	0.565735
DSG1	381.531	0.910487	0.841424	1.08208	0.279218	0.56595
MMP11	4485.58	-0.615868	0.569169	-1.08205	0.279231	0.56595
MAPK1IP1L	4797.14	0.197067	0.182139	1.08196	0.279271	0.565967
FLRT3	238.372	0.96082	0.888186	1.08178	0.279351	0.565992
FAM63B	410.272	0.465669	0.430479	1.08175	0.279365	0.565992
PPL	19284.8	0.44798	0.414139	1.08171	0.27938	0.565992
CCRN4L	387.357	0.383285	0.354421	1.08144	0.279501	0.566173
ITIH4	156.367	-0.525325	0.485885	-1.08117	0.27962	0.56635
ETV4	1093.58	0.590935	0.546891	1.08053	0.279904	0.56686
NAV3	64.5136	0.604204	0.559245	1.08039	0.279967	0.56689
EXOC2	1783.42	0.173948	0.161019	1.08029	0.280012	0.56689
DDA1	2927.49	-0.194992	0.180501	-1.08028	0.280016	0.56689
N4BP1	3968.34	0.248283	0.229872	1.08009	0.280101	0.566954
ACTR2	14027	0.218028	0.201874	1.08002	0.280132	0.566954
GIGYF1	2806.98	-0.243467	0.225432	-1.08	0.280143	0.566954
CDCA2	1253.23	0.257943	0.238877	1.07982	0.280224	0.566988
TMEM218	441.727	-0.24739	0.229101	-1.07983	0.280218	0.566988
COX5A	4977.12	-0.281164	0.260431	-1.07961	0.280316	0.56711
DNASE1L2	46.8688	-0.745977	0.691023	-1.07953	0.280354	0.56712
SPTBN1	11398.2	0.302866	0.280583	1.07942	0.280401	0.56713
C3orf18	128.632	-0.3184	0.295035	-1.07919	0.280501	0.56713
TCEAL7	21.614	-0.465463	0.431244	-1.07935	0.280432	0.56713
LRP4	723.453	-0.529629	0.490782	-1.07915	0.280519	0.56713
CXCL1	3222.32	-0.754334	0.698983	-1.07919	0.280504	0.56713
PYY2	186.11	0.876871	0.8127	1.07896	0.280606	0.567241
EXT2	3943.7	0.310146	0.287586	1.07845	0.280834	0.567639
YY2	48.6793	0.431092	0.399823	1.07821	0.280941	0.567789
CXorf26	1230.38	-0.30384	0.28183	-1.07809	0.280991	0.567826
POLA1	2100.58	0.284815	0.26438	1.0773	0.281348	0.568286
RBBP7	8498.63	0.247097	0.229362	1.07732	0.281336	0.568286
TESK2	804.501	-0.258316	0.239779	-1.07731	0.281343	0.568286
GAA	7030.14	-0.32478	0.301497	-1.07723	0.28138	0.568286
AKR7L	22.2045	-0.426054	0.395428	-1.07745	0.281279	0.568286
TAOK1	844.022	0.547571	0.508404	1.07704	0.281462	0.56834
ABCA7	1875.11	-0.259547	0.240986	-1.07702	0.281471	0.56834
SAV1	1542.29	0.254918	0.236755	1.07672	0.281606	0.568548
HN1L	9713.41	-0.203239	0.188819	-1.07637	0.281761	0.568764
NFKBIL2	2326.17	-0.280371	0.260487	-1.07634	0.281777	0.568764
MYH15	24.2012	-0.628304	0.583826	-1.07618	0.281845	0.568837
LARP4	2933.91	0.193445	0.179792	1.07594	0.281955	0.568846
CEP250	3002.44	-0.313217	0.291096	-1.07599	0.281931	0.568846
CCDC8	1311.96	-0.802707	0.745963	-1.07607	0.281897	0.568846
OPN4	4.32234	-1.0495	0.975478	-1.07589	0.281979	0.568846
F13A1	1298.64	-0.711707	0.661631	-1.07569	0.282068	0.568961
KCTD2	1948.4	-0.163813	0.152299	-1.0756	0.282105	0.568971
SMYD4	845.36	0.209673	0.19496	1.07547	0.282165	0.569027
FIBP	2702.37	-0.205156	0.190779	-1.07536	0.282213	0.569059
POM121L10P	15.7358	-0.694705	0.646073	-1.07527	0.282252	0.569074
GADD45B	1370.1	-0.37424	0.348082	-1.07515	0.282309	0.569123
ADCY2	104.376	-0.795986	0.740462	-1.07498	0.282382	0.569204
APCDD1	1862.17	0.424249	0.394709	1.07484	0.282446	0.56927
TRIM37	1577.99	0.173397	0.161364	1.07457	0.282567	0.569448
TCEB1	2067.82	-0.255035	0.237384	-1.07436	0.282663	0.569512
CA6	2.84361	-1.02708	0.955983	-1.07437	0.282656	0.569512
BCL2L10	79.0171	0.630833	0.587326	1.07408	0.282788	0.569606
HTATIP2	2735.31	0.27473	0.255809	1.07396	0.282839	0.569606
CYTSB	1120.72	0.245019	0.228135	1.07401	0.282819	0.569606
KIAA1143	1270.75	-0.211206	0.196654	-1.074	0.282823	0.569606
SLC6A14	1058.3	0.848665	0.790301	1.07385	0.28289	0.569645
NUDT9P1	6.28525	0.56463	0.525936	1.07357	0.283015	0.569768
C17orf42	490.783	0.211565	0.197061	1.07361	0.282999	0.569768
DMBX1	59.8699	0.921837	0.859141	1.07297	0.283283	0.569787
C9orf100	699.348	0.327084	0.304859	1.0729	0.283314	0.569787
CHD9	1957.62	0.309731	0.288586	1.07327	0.28315	0.569787
C2orf43	668.8	0.255649	0.238269	1.07294	0.283296	0.569787
ST7	936.315	0.156746	0.146057	1.07318	0.283192	0.569787
WDR62	1650.68	-0.307452	0.286564	-1.07289	0.28332	0.569787
RASGEF1A	355.014	-0.547132	0.509794	-1.07324	0.283163	0.569787
TRIM74	40.0315	-0.581432	0.541799	-1.07315	0.283203	0.569787
SPIN2A	2.86768	-0.629259	0.586498	-1.07291	0.283312	0.569787
YIPF7	1.78064	-1.69739	1.58216	-1.07283	0.283347	0.569787
TIPIN	449.814	0.201483	0.187836	1.07266	0.283425	0.569808
VPS35	5012.28	0.186412	0.173796	1.07259	0.283454	0.569808
CCDC24	567.307	-0.359812	0.335425	-1.0727	0.283404	0.569808
TTLL3	783.22	-0.422049	0.393544	-1.07243	0.283526	0.569823
HILS1	0.511081	-1.93657	1.80574	-1.07245	0.283519	0.569823
CHRM1	5.12927	1.14938	1.07208	1.0721	0.283676	0.570059
LOC729799	28.3535	0.364609	0.340201	1.07175	0.283834	0.570312
CENPC1	879.209	0.224716	0.20973	1.07145	0.283966	0.570512
LHX3	17.6993	-1.12259	1.04791	-1.07126	0.284052	0.57062
NDUFB6	2247.47	-0.297298	0.277663	-1.07071	0.284299	0.570986
PPP1R14A	62.5595	-0.415333	0.387881	-1.07077	0.284272	0.570986
XRCC3	1466.48	0.317867	0.296895	1.07064	0.284333	0.57099
LOC100270710	681.697	-0.439493	0.410535	-1.07054	0.284377	0.571015
TMEM121	68.7569	-0.479884	0.448361	-1.07031	0.284481	0.571158
TFAP4	1178.94	-0.230155	0.215078	-1.0701	0.284572	0.571276
KRAS	2687.05	0.193084	0.180468	1.06991	0.284662	0.571391
SPTLC3	212.941	0.704607	0.658632	1.0698	0.284708	0.571419
WDR61	1815.27	0.174175	0.162857	1.0695	0.284846	0.57163
ZFAND6	2713.13	0.198409	0.185534	1.0694	0.28489	0.571655
BFSP1	109.279	0.56718	0.530589	1.06896	0.285086	0.571908
GRPR	6.10064	-0.59339	0.555115	-1.06895	0.285092	0.571908
LOC145837	4.65877	-0.613472	0.573927	-1.0689	0.285113	0.571908
SKP2	986.774	0.327314	0.30631	1.06857	0.285263	0.57195
ASPM	3493.31	0.319263	0.29876	1.06863	0.285238	0.57195
FAM49A	271.816	-0.277467	0.25966	-1.06858	0.28526	0.57195
SCAMP5	714.167	-0.400917	0.375154	-1.06867	0.285217	0.57195
PCDHGB1	20.134	0.706316	0.661225	1.06819	0.285434	0.572162
GCN1L1	8067.45	-0.178846	0.167424	-1.06822	0.285421	0.572162
EIF3J	3565.95	0.178701	0.167327	1.06797	0.285533	0.572211
CISD3	1548.54	-0.263081	0.246348	-1.06792	0.285555	0.572211
DHRS4L1	42.1365	-0.391914	0.366977	-1.06795	0.285542	0.572211
LOC80154	2931.57	0.492422	0.461312	1.06744	0.285774	0.572389
STX1A	183.097	0.350431	0.32825	1.06757	0.285713	0.572389
C1orf50	327.953	-0.204206	0.191292	-1.06751	0.285743	0.572389
KIAA0754	227.366	-0.650077	0.608963	-1.06751	0.28574	0.572389
ZNF625	26.659	0.618494	0.579469	1.06734	0.285816	0.572409
IMMT	5569.45	-0.114201	0.107036	-1.06694	0.285997	0.572642
DPYSL4	61.4691	-0.716532	0.671532	-1.06701	0.285967	0.572642
ZNF780B	541.339	-0.279004	0.261521	-1.06685	0.286039	0.572661
LENG9	556.377	-0.296539	0.27798	-1.06677	0.286077	0.572672
LOC641298	166.01	0.597013	0.55973	1.06661	0.286148	0.572733
HS1BP3	1393.14	-0.198145	0.18578	-1.06656	0.286172	0.572733
PTPRG	738.769	0.478561	0.449007	1.06582	0.286504	0.57277
BEND6	92.7041	0.43156	0.404851	1.06597	0.286436	0.57277
SWAP70	4172.29	0.267465	0.250976	1.0657	0.286559	0.57277
ZNF624	200.168	0.23385	0.2194	1.06586	0.286485	0.57277
PAPOLG	898.87	0.204971	0.19232	1.06579	0.286521	0.57277
ACP2	2983.71	-0.20225	0.189761	-1.06581	0.286508	0.57277
ZNF584	687.477	-0.218337	0.204885	-1.06566	0.28658	0.57277
ACY1	1321.94	-0.29424	0.276083	-1.06577	0.286529	0.57277
PPP2R3B	1006.86	-0.38936	0.365189	-1.06619	0.286339	0.57277
CENPV	365.16	-0.672284	0.630534	-1.06621	0.286327	0.57277
CYP4Z1	55.542	-0.694884	0.651625	-1.06639	0.286249	0.57277
AZU1	1.40656	-0.918357	0.86123	-1.06633	0.286274	0.57277
CYP4F3	247.264	-0.642845	0.603731	-1.06479	0.286972	0.573489
MAMDC2	134.264	-0.755354	0.709457	-1.06469	0.287015	0.573512
ECM2	277.967	-0.435507	0.409104	-1.06454	0.287085	0.573586
FKBP7	209.625	-0.283962	0.266768	-1.06445	0.287123	0.573598
PL-5283	3122.2	-0.203803	0.191497	-1.06426	0.28721	0.573707
HERC1	3233.37	-0.244339	0.229636	-1.06403	0.287316	0.573854
UBE2L6	8224.12	0.312016	0.293269	1.06392	0.287363	0.573882
SMARCAL1	1256.59	0.133777	0.125751	1.06382	0.28741	0.573911
BEND3	428.847	0.234378	0.220358	1.06362	0.287499	0.574025
TRIM78P	10.5484	0.538633	0.506691	1.06304	0.287764	0.574073
FSCN2	10.7021	0.533541	0.501921	1.063	0.287783	0.574073
APOOL	272.579	0.415927	0.391122	1.06342	0.287591	0.574073
SPRY4	799.381	0.362402	0.340827	1.0633	0.287646	0.574073
CD276	5212.41	0.34782	0.327122	1.06328	0.287657	0.574073
ZFP91	6311.97	0.216735	0.203887	1.06302	0.287775	0.574073
FAM118B	593.557	-0.226275	0.212855	-1.06305	0.28776	0.574073
KANK2	2158.04	-0.319114	0.300111	-1.06332	0.287637	0.574073
SMCP	0.437739	1.36809	1.28766	1.06246	0.288027	0.574407
HTR3A	47.7496	0.881029	0.829259	1.06243	0.288041	0.574407
BCO2	51.9685	0.460046	0.43303	1.06239	0.28806	0.574407
ATP6V0A1	2768.61	-0.233677	0.219994	-1.0622	0.288146	0.574407
SEL1L3	4170.87	-0.280149	0.263712	-1.06233	0.288086	0.574407
NFIA	2586.42	-0.307351	0.289351	-1.06221	0.288142	0.574407
KLRC1	88.934	-0.494583	0.46569	-1.06204	0.288215	0.574482
HIST1H2AE	73.9339	0.586715	0.552765	1.06142	0.2885	0.574897
RUNX1	5314.23	-0.237368	0.223643	-1.06137	0.288521	0.574897
SLC1A1	630.892	-0.52708	0.496573	-1.06143	0.288492	0.574897
TUBG1	3543.22	0.183135	0.172591	1.06109	0.288648	0.574994
GEM	1189.59	-0.546296	0.514864	-1.06105	0.288667	0.574994
PCDHB3	30.5116	-0.578387	0.545066	-1.06113	0.288629	0.574994
PLVAP	4098.03	-0.299254	0.282084	-1.06087	0.28875	0.575039
LOC100302650	41.4003	-0.468032	0.441213	-1.06078	0.288788	0.575039
F2RL2	375.097	-0.555143	0.523297	-1.06086	0.288755	0.575039
H2AFY2	1775.07	0.448677	0.423056	1.06056	0.288888	0.575175
MED27	941.059	0.250552	0.236299	1.06032	0.289	0.575204
CD3EAP	1357.67	0.195599	0.18446	1.06039	0.288967	0.575204
OXT	5.97231	-0.990262	0.933903	-1.06035	0.288986	0.575204
ITPRIPL2	4281.73	-0.283654	0.267563	-1.06014	0.289081	0.5753
CALR	52875	0.178366	0.168277	1.05996	0.289165	0.575401
SH3BP1	4816.57	0.227338	0.214586	1.05942	0.289407	0.57556
LOC643387	132.642	-0.178829	0.168792	-1.05946	0.289388	0.57556
WDR89	619.165	-0.193628	0.182723	-1.05968	0.289291	0.57556
FBL	11158	-0.299967	0.283106	-1.05956	0.289346	0.57556
LOC25845	1122.16	-0.36061	0.340346	-1.05954	0.289354	0.57556
USP13	1075.22	0.354649	0.334825	1.05921	0.289505	0.57569
PAX3	19.7306	1.11318	1.05122	1.05895	0.289624	0.575862
TMEM214	4534.06	-0.15495	0.1464	-1.0584	0.289872	0.576189
SDHD	2959.49	-0.186722	0.176416	-1.05842	0.289866	0.576189
COMMD9	1813.67	-0.189341	0.178898	-1.05837	0.289886	0.576189
CAMTA1	1140.6	-0.218671	0.206637	-1.05824	0.289947	0.576244
GPR98	556.683	0.513452	0.485402	1.05779	0.290153	0.576265
SLC30A4	190.837	0.477751	0.451618	1.05787	0.290117	0.576265
ATF2	812.286	0.370486	0.350193	1.05795	0.290079	0.576265
C4orf52	769.66	-0.240987	0.227756	-1.05809	0.290013	0.576265
MAPK8IP3	1944.31	-0.272723	0.257795	-1.05791	0.290098	0.576265
CCKAR	22.8158	-1.01343	0.958037	-1.05782	0.290138	0.576265
OR1J4	0.571273	1.0879	1.02864	1.05761	0.290234	0.57631
RPL23AP53	360.178	-0.27716	0.262067	-1.05759	0.290241	0.57631
LOC728643	566.475	-0.245783	0.232444	-1.05738	0.290336	0.576435
ABCB11	5.10782	0.847148	0.801273	1.05725	0.290396	0.57649
IFI27L1	450.38	-0.420069	0.397353	-1.05717	0.290436	0.576504
C12orf44	2911.06	-0.253632	0.239958	-1.05698	0.290519	0.576605
TSLP	143.764	0.503301	0.476361	1.05655	0.290715	0.576821
JMJD7-PLA2G4B	2109.53	0.25164	0.238224	1.05632	0.290824	0.576821
ENOSF1	980.589	-0.249242	0.235929	-1.05643	0.290773	0.576821
WDR18	2489.45	-0.306781	0.290422	-1.05633	0.290819	0.576821
ZNF846	185.858	-0.320453	0.303344	-1.0564	0.290785	0.576821
EEF1A2	316.454	-0.95846	0.907089	-1.05663	0.290679	0.576821
USP31	2895.55	-0.271287	0.256879	-1.05609	0.290928	0.576963
MARCKS	9735.27	0.229891	0.217733	1.05584	0.291042	0.57701
TPI1	29451	-0.234859	0.222487	-1.05561	0.291148	0.57701
ZNRD1	1046.49	-0.235767	0.223301	-1.05583	0.291047	0.57701
BOLA3	650.816	-0.253306	0.239946	-1.05568	0.291115	0.57701
CLEC7A	1682.35	-0.479962	0.45471	-1.05554	0.29118	0.57701
WDR64	2.3142	-0.650638	0.616289	-1.05573	0.29109	0.57701
SLC7A9	11.3715	-0.681526	0.645628	-1.0556	0.29115	0.57701
WWOX	600.347	-0.284825	0.269924	-1.05521	0.291331	0.577244
PTP4A1	6114.02	0.308345	0.292314	1.05484	0.291499	0.577491
ZNF19	67.3916	0.245554	0.232799	1.05479	0.291521	0.577491
SPERT	14.8151	0.900155	0.853663	1.05446	0.291671	0.57753
TPH1	4.70346	0.589364	0.558883	1.05454	0.291636	0.57753
MCART2	14.3172	0.311536	0.295412	1.05458	0.291617	0.57753
NDUFV2	2675.85	-0.201844	0.191412	-1.0545	0.291655	0.57753
SGSM1	37.8132	0.646837	0.613489	1.05436	0.291719	0.57756
MPZL1	7669.61	-0.252875	0.239883	-1.05416	0.291809	0.577673
ALDH3A2	8051.04	0.261522	0.24824	1.05351	0.292109	0.57771
WDR76	1819.2	0.243318	0.230944	1.05358	0.292074	0.57771
RBM25	4148.65	0.193632	0.183747	1.0538	0.291975	0.57771
TUBGCP6	1961.96	-0.221099	0.20987	-1.0535	0.29211	0.57771
ST6GALNAC5	56.8308	-0.558339	0.529975	-1.05352	0.292103	0.57771
FSCN3	3.90323	-0.604703	0.573783	-1.05389	0.291935	0.57771
IL5RA	15.7322	-0.661598	0.628013	-1.05348	0.292122	0.57771
SLC6A7	5.02853	-0.668638	0.634626	-1.05359	0.292069	0.57771
DCHS2	111.57	-0.778074	0.738482	-1.05361	0.29206	0.57771
GOSR1	2478	0.139402	0.132354	1.05326	0.292223	0.577782
GDF15	547.995	-0.6492	0.616349	-1.0533	0.292204	0.577782
IGSF3	8660.02	0.299271	0.284179	1.05311	0.292292	0.577853
KIAA2013	3413.39	-0.17209	0.163489	-1.05261	0.29252	0.578175
SETD5	5210.83	-0.25169	0.239109	-1.05262	0.292516	0.578175
TSEN2	335.613	-0.216523	0.205779	-1.05221	0.292702	0.578463
NID2	746.79	-0.43798	0.416272	-1.05215	0.292731	0.578463
DBF4	939.882	0.187271	0.178069	1.05168	0.292947	0.578631
TMEM167B	2324.28	0.123975	0.117868	1.05181	0.292887	0.578631
C1orf198	2240.65	-0.215051	0.204478	-1.0517	0.292935	0.578631
RSPH1	39.892	-0.671414	0.638328	-1.05183	0.292877	0.578631
KRTAP4-1	11.7766	0.899156	0.855392	1.05116	0.293184	0.578969
PDLIM5	5385.53	0.322789	0.307061	1.05122	0.293157	0.578969
ZNF600	458.395	-0.243333	0.23156	-1.05084	0.293331	0.579196
NFASC	381.641	0.478036	0.455177	1.05022	0.293617	0.579695
GJC2	64.1823	-0.404879	0.385563	-1.0501	0.293673	0.57974
KIF12	79.1779	0.693301	0.660441	1.04975	0.293831	0.579794
TRIM59	1382.1	0.3306	0.314929	1.04976	0.293829	0.579794
GUSB	4046.45	-0.175573	0.167241	-1.04982	0.293802	0.579794
PRMT5	3752.9	-0.180921	0.17233	-1.04985	0.293786	0.579794
C11orf87	1.45606	1.31914	1.25682	1.04959	0.293908	0.579819
PRR15	124.727	0.672442	0.640761	1.04944	0.293974	0.579819
RDX	2731.32	0.284131	0.270731	1.04949	0.293951	0.579819
HIBADH	1348.16	0.218441	0.20813	1.04954	0.293928	0.579819
KCNQ5	279.236	0.678332	0.646555	1.04915	0.29411	0.579951
CEACAM6	4300.21	0.663275	0.632249	1.04907	0.294145	0.579951
SULT1A2	26.0051	0.419726	0.400182	1.04884	0.294253	0.579951
LOC220930	143.065	0.332058	0.316569	1.04893	0.294211	0.579951
NAP1L5	156.296	0.295177	0.281412	1.04891	0.294219	0.579951
C2orf49	278.7	0.170664	0.162723	1.0488	0.294271	0.579951
C1orf88	22.0301	-0.64556	0.61539	-1.04903	0.294167	0.579951
LOC100303728	40.78	0.361407	0.344637	1.04866	0.294335	0.580001
ALDH4A1	2405.36	0.33432	0.318846	1.04853	0.294395	0.580001
ADRB2	1325.52	-0.465172	0.443625	-1.04857	0.294376	0.580001
RSPO2	2.31845	0.840653	0.801914	1.04831	0.294497	0.580087
AMBP	6.59353	-0.911253	0.869275	-1.04829	0.294504	0.580087
LTV1	1328.25	0.187581	0.178958	1.04818	0.294556	0.580124
LOC91316	549.871	-0.384354	0.366757	-1.04798	0.294647	0.580239
ZNF594	287.705	0.372568	0.355612	1.04768	0.294786	0.580449
MPZ	57.644	-0.436666	0.416827	-1.0476	0.294825	0.580459
REPS2	622.751	-0.38399	0.366622	-1.04737	0.294929	0.5806
C9orf7	1115.44	0.253988	0.242535	1.04722	0.294997	0.58067
TRAPPC2L	1199.35	-0.269174	0.257113	-1.04691	0.295141	0.580889
SCN4B	137.016	-0.458775	0.438278	-1.04677	0.295208	0.580955
TMEM98	705.707	0.530475	0.50682	1.04667	0.295251	0.580975
KANK1	2014.53	0.384073	0.366971	1.0466	0.295283	0.580975
PPP4R1	8496.01	0.239472	0.228886	1.04625	0.295446	0.581004
ZFP90	1086.75	-0.188495	0.180191	-1.04609	0.295521	0.581004
ZSWIM3	252.61	-0.23069	0.220452	-1.04644	0.295358	0.581004
ATP6V1F	4426.32	-0.231635	0.221414	-1.04616	0.295486	0.581004
ACOT8	1067.94	-0.269301	0.257392	-1.04627	0.295438	0.581004
CD40	2631.33	-0.343467	0.32834	-1.04607	0.295528	0.581004
ADARB2	194.774	-0.700621	0.669583	-1.04635	0.295398	0.581004
CMPK1	7724.04	0.161352	0.15428	1.04584	0.295634	0.581148
SLTM	4205.16	0.160722	0.15371	1.04562	0.295736	0.581284
PHF14	1818.95	0.151106	0.144546	1.04538	0.295846	0.581434
UNG	4510.61	-0.222983	0.213451	-1.04466	0.296181	0.581964
LTBP2	6131.46	-0.426342	0.408107	-1.04468	0.29617	0.581964
DDHD2	1992.13	-0.27442	0.262774	-1.04432	0.296339	0.582209
FAM195B	1945.91	-0.302659	0.290077	-1.04338	0.296774	0.583
TACR1	43.8281	-0.598775	0.574097	-1.04299	0.296955	0.583289
LHX1	5.72879	1.40419	1.34644	1.04289	0.296998	0.583298
HOMER1	479.409	0.420671	0.403417	1.04277	0.297055	0.583298
MTMR15	1306.63	0.180945	0.173531	1.04273	0.297075	0.583298
ALG1	1107.78	-0.171902	0.164875	-1.04262	0.297124	0.583298
ALOX15B	660.232	-0.681274	0.653403	-1.04266	0.297108	0.583298
TEX15	200.761	1.1745	1.12676	1.04236	0.297243	0.583302
SPAG16	466.36	0.363176	0.348427	1.04233	0.297258	0.583302
TBC1D3	593.997	0.262537	0.251841	1.04247	0.297194	0.583302
LETM1	3444.7	0.213017	0.204336	1.04248	0.297188	0.583302
ANO2	20.4265	-0.464983	0.446214	-1.04206	0.297383	0.583383
SLC40A1	3416.74	-0.517197	0.496336	-1.04203	0.297398	0.583383
TLX1NB	3.21998	-1.60878	1.54389	-1.04203	0.297398	0.583383
OSGEPL1	336.352	0.206659	0.198376	1.04175	0.297526	0.583397
GLT25D1	8881.18	0.184492	0.177075	1.04189	0.297465	0.583397
C19orf62	3912.3	-0.204987	0.196762	-1.0418	0.297504	0.583397
LUC7L	1528.04	-0.324368	0.311377	-1.04172	0.297542	0.583397
CATSPERG	19.3819	-0.381971	0.366695	-1.04166	0.29757	0.583397
GDF5	32.2427	-0.754367	0.724427	-1.04133	0.297723	0.583632
AGPAT9	203.069	0.47708	0.458337	1.04089	0.297925	0.58374
STAT1	30262.4	0.278987	0.26801	1.04096	0.297896	0.58374
BCAS3	1548.13	0.148711	0.142848	1.04104	0.297855	0.58374
PITPNA	5085.55	-0.187249	0.179856	-1.04111	0.297826	0.58374
IGFN1	11.2072	-1.15448	1.10916	-1.04085	0.297943	0.58374
NUDT1	2077.9	-0.344035	0.330576	-1.04072	0.298008	0.583802
KIAA0430	3864.16	-0.201455	0.193639	-1.04036	0.298171	0.584057
PTPN13	6757.21	0.426246	0.409808	1.04011	0.298288	0.584222
B4GALT3	1964.6	0.176768	0.169968	1.04001	0.298336	0.584251
C10orf137	839.65	-0.1967	0.189154	-1.03989	0.298389	0.584291
TPD52L1	2055.65	0.431467	0.414968	1.03976	0.298452	0.584348
CNPY4	558.668	-0.222522	0.214029	-1.03968	0.298487	0.584352
GRID2IP	20.6006	0.435599	0.419065	1.03945	0.298594	0.584381
PDIA4	10364.4	0.227752	0.219086	1.03956	0.298545	0.584381
CHCHD5	830.809	-0.30463	0.293072	-1.03944	0.2986	0.584381
SF3A1	8008.82	-0.16132	0.155225	-1.03926	0.298683	0.584477
EGFR	4946.41	0.476768	0.459	1.03871	0.29894	0.584787
GPR146	184.667	-0.306535	0.295105	-1.03873	0.29893	0.584787
NR2F2	1442	-0.367231	0.353541	-1.03872	0.298933	0.584787
SDCBP	5779.56	0.257639	0.248089	1.0385	0.299038	0.584914
APOL6	6808.78	0.295442	0.284594	1.03812	0.299215	0.58513
NISCH	3345.26	-0.223134	0.214931	-1.03817	0.299192	0.58513
EDEM3	2036.22	0.258042	0.248633	1.03784	0.299345	0.585303
BNIP1	508.153	-0.225129	0.216932	-1.03779	0.29937	0.585303
THUMPD2	519.374	0.196185	0.189117	1.03738	0.299561	0.585612
SMC1B	986.705	0.580962	0.560315	1.03685	0.299806	0.585707
ZNF710	810.459	0.303332	0.292509	1.037	0.299736	0.585707
ZNF449	238.803	0.274963	0.265122	1.03712	0.299681	0.585707
TFE3	3513.45	0.152668	0.147223	1.03698	0.299744	0.585707
ATP5F1	7213.94	-0.140451	0.13546	-1.03684	0.299808	0.585707
C10orf58	5630.47	-0.314313	0.303047	-1.03717	0.299654	0.585707
STEAP4	1194.73	0.757513	0.730657	1.03676	0.299849	0.585723
KGFLP1	7.89343	0.729949	0.704398	1.03627	0.300075	0.586034
TMEM161A	1558.13	-0.216119	0.208548	-1.0363	0.300061	0.586034
LASS3	1883.28	0.673046	0.650084	1.03532	0.300519	0.586164
TMSB15B	172.264	0.663386	0.640463	1.03579	0.300299	0.586164
SNCAIP	444.191	0.556221	0.537202	1.0354	0.30048	0.586164
MYSM1	251.802	0.396303	0.382634	1.03572	0.300332	0.586164
ELK4	600.295	0.341815	0.330104	1.03548	0.300446	0.586164
SCPEP1	12110.5	0.249978	0.241472	1.03523	0.300564	0.586164
ZRANB2	2843.18	0.196115	0.189371	1.03561	0.300383	0.586164
ATMIN	2860.36	0.189475	0.182939	1.03572	0.300331	0.586164
STAT5B	2817.52	-0.264809	0.255697	-1.03563	0.300373	0.586164
CLDN2	15.8801	-0.568578	0.549241	-1.03521	0.300572	0.586164
SHE	551.129	-0.572853	0.55317	-1.03558	0.300397	0.586164
PRR15L	296.029	-0.641099	0.619223	-1.03533	0.300515	0.586164
PROX1	92.384	-0.884851	0.854677	-1.0353	0.300527	0.586164
DNAJC22	36.943	0.600345	0.580236	1.03466	0.300829	0.586539
TPPP	706.628	0.544342	0.52611	1.03465	0.300831	0.586539
LIPK	5.59873	1.02639	0.992151	1.03451	0.300899	0.586607
XCR1	29.2583	-0.633859	0.612937	-1.03413	0.301074	0.586883
KLHDC4	720.513	-0.281239	0.271991	-1.034	0.301135	0.586938
KCNK10	155.281	0.948877	0.917847	1.03381	0.301226	0.587051
CKMT1B	3718.89	0.387181	0.374581	1.03364	0.301305	0.587107
KLHL36	686.312	0.211669	0.204788	1.0336	0.301322	0.587107
S100A12	353.259	0.745579	0.7215	1.03337	0.301429	0.5872
GLDC	302.394	-0.791341	0.765794	-1.03336	0.301436	0.5872
PKDREJ	39.0995	0.426023	0.41232	1.03323	0.301495	0.58725
PDS5B	2264.65	0.226528	0.219262	1.03314	0.301538	0.58727
AIM1	7852.35	0.300678	0.291079	1.03298	0.301615	0.587355
SYT2	34.1474	0.417229	0.403943	1.03289	0.301655	0.587369
ANP32B	11480.8	0.22202	0.214997	1.03267	0.301759	0.587378
MRPL11	2351.79	-0.239905	0.23231	-1.03269	0.301747	0.587378
TMEM100	13.6734	-0.620014	0.600356	-1.03274	0.301723	0.587378
KIAA1549	279.847	0.624395	0.604826	1.03235	0.301906	0.587599
KIAA1609	1468.8	0.36094	0.349705	1.03213	0.302013	0.587677
SRBD1	711.148	0.17329	0.167893	1.03215	0.302003	0.587677
PIGS	4080.08	0.204591	0.19825	1.03199	0.302079	0.587699
LONP1	4915.67	-0.207244	0.200826	-1.03196	0.302091	0.587699
FEM1C	1581.2	0.182522	0.176902	1.03177	0.30218	0.587809
IER3	3519.58	0.372657	0.361236	1.03162	0.302252	0.587884
RAB3C	5.0545	-0.722501	0.70046	-1.03147	0.302323	0.587956
GAB1	1044.5	0.269262	0.261068	1.03139	0.302359	0.587962
ISCA1P1	121.929	0.199819	0.193755	1.0313	0.302402	0.587982
C19orf20	281.44	-0.431414	0.418388	-1.03114	0.302477	0.588063
AP2S1	5580.53	-0.277855	0.269648	-1.03044	0.302805	0.588636
TMEM9B	2899.04	0.194248	0.188532	1.03032	0.302859	0.588656
ZNF304	506.861	-0.402317	0.390495	-1.03027	0.302882	0.588656
LMNB2	11154.4	-0.261809	0.254149	-1.03014	0.302944	0.588713
TAF9B	1607.13	0.297697	0.289037	1.02996	0.303028	0.588806
CASD1	569.873	0.228132	0.22151	1.0299	0.303059	0.588806
KIAA1468	2415.68	0.201711	0.195874	1.0298	0.303103	0.588827
RGP1	337.978	0.43139	0.418988	1.0296	0.303197	0.588852
THUMPD3	1847.99	-0.15574	0.151268	-1.02956	0.303216	0.588852
KCNH1	35.1593	-0.640372	0.621913	-1.02968	0.30316	0.588852
MRPL44	1435.21	0.141952	0.1379	1.02939	0.303299	0.588948
MEFV	69.7087	-0.392307	0.381211	-1.02911	0.303428	0.589135
EDNRB	238.455	-0.389705	0.378731	-1.02897	0.303492	0.589194
PRKRIP1	1321.99	-0.22557	0.219242	-1.02887	0.303543	0.589228
HIF3A	67.3186	-0.696849	0.677836	-1.02805	0.303927	0.589909
REL	383.725	0.532406	0.517988	1.02783	0.304028	0.59004
FNIP2	914.153	0.476257	0.463471	1.02759	0.304144	0.590072
ZNF292	1991.14	0.311616	0.303222	1.02768	0.304099	0.590072
CDH18	0.997541	-1.72641	1.67995	-1.02766	0.304112	0.590072
KIAA0406	1675.18	0.19755	0.192261	1.02751	0.304182	0.59008
UBE2E2	803.979	0.316489	0.308061	1.02736	0.304251	0.590097
FPR1	420.087	-0.466688	0.454306	-1.02726	0.3043	0.590097
HS3ST3B1	75.1136	-0.487861	0.474878	-1.02734	0.304261	0.590097
PDGFRL	316.781	-0.516902	0.503212	-1.02721	0.304324	0.590097
C1orf177	30.7998	0.682083	0.664695	1.02616	0.304817	0.590149
MPP7	1542.36	0.523929	0.510645	1.02601	0.304886	0.590149
HOXA5	69.7166	0.51787	0.5043	1.02691	0.304463	0.590149
MC1R	183.828	0.363561	0.354383	1.0259	0.30494	0.590149
SGOL1	449.655	0.267605	0.260582	1.02695	0.304444	0.590149
DARS2	1575.52	0.254309	0.247735	1.02654	0.304639	0.590149
ZNF136	391.437	0.244003	0.237865	1.0258	0.304985	0.590149
TSPYL4	765.996	0.243371	0.237076	1.02655	0.304631	0.590149
KIF2C	3525.93	0.230847	0.225034	1.02583	0.304972	0.590149
LIMK2	5487.72	0.214957	0.209474	1.02617	0.30481	0.590149
UBE2K	4984.37	0.174591	0.170124	1.02626	0.30477	0.590149
RIC8A	4801.99	0.160189	0.156003	1.02683	0.3045	0.590149
MGRN1	2635.79	-0.152415	0.148557	-1.02597	0.304906	0.590149
MRFAP1L1	3197.46	-0.185873	0.181043	-1.02668	0.304572	0.590149
SLC35C2	2936	-0.204604	0.199427	-1.02596	0.30491	0.590149
DNAJC3	3338.82	-0.217201	0.211524	-1.02684	0.304495	0.590149
ZNF33B	1236.96	-0.223726	0.218059	-1.02599	0.304898	0.590149
POLR2F	1799.97	-0.263657	0.256908	-1.02627	0.304765	0.590149
MAGEA6	202.794	-1.34843	1.31393	-1.02626	0.304768	0.590149
SHPRH	622.362	0.46204	0.450491	1.02564	0.305063	0.590201
IL1B	1130.81	-0.560707	0.546709	-1.0256	0.305078	0.590201
ZNF140	965.085	-0.188624	0.183975	-1.02527	0.305235	0.590399
NCLN	4668.44	-0.193709	0.188945	-1.02521	0.305263	0.590399
TBC1D3B	383.647	-0.40364	0.393728	-1.02517	0.305281	0.590399
METTL2B	534.043	0.164417	0.160399	1.02505	0.30534	0.590449
TMEM56	430.738	0.459767	0.448647	1.02479	0.305465	0.590531
RNF111	1429.88	0.238002	0.232257	1.02473	0.305489	0.590531
CCNY	3351.65	-0.158337	0.154534	-1.0246	0.30555	0.590531
ATP5J2	4273.64	-0.279367	0.272591	-1.02486	0.305431	0.590531
DNAH17	1124.72	-0.811462	0.79197	-1.02461	0.305546	0.590531
RASL10B	48.8711	0.561996	0.548701	1.02423	0.305727	0.590551
MAP1B	1975.48	0.509049	0.496944	1.02436	0.305666	0.590551
BPTF	3465.81	0.234817	0.22926	1.02424	0.305723	0.590551
PWP1	2295.47	0.126073	0.123072	1.02439	0.305653	0.590551
COMMD1	598.113	-0.268627	0.262205	-1.02449	0.305604	0.590551
TMEM57	1909.75	-0.163203	0.159371	-1.02405	0.305813	0.590588
COPE	7493.11	-0.226563	0.221241	-1.02406	0.305809	0.590588
UTP6	2119.98	0.140306	0.137049	1.02376	0.305948	0.590784
RPL26L1	606.19	-0.245923	0.240256	-1.02359	0.30603	0.590822
SNHG9	97.1178	-0.532868	0.520593	-1.02358	0.306034	0.590822
PCDHB6	38.1797	-0.72328	0.70669	-1.02348	0.306083	0.590852
ADH1C	106.243	0.942746	0.92168	1.02286	0.306376	0.590973
ST7OT3	2.95715	0.48984	0.478936	1.02277	0.306419	0.590973
RNF34	1723.07	-0.125775	0.12294	-1.02306	0.306281	0.590973
CWC27	1118.74	-0.135024	0.132033	-1.02266	0.30647	0.590973
TXNL1	3644.8	-0.179661	0.175674	-1.02269	0.306452	0.590973
DNAJB6	3646.94	-0.218449	0.213515	-1.02311	0.306256	0.590973
GLRX2	337.924	-0.25419	0.24852	-1.02281	0.306396	0.590973
CORT	34.0117	-0.524958	0.513374	-1.02257	0.306514	0.590973
HES5	42.1923	-0.712076	0.695959	-1.02316	0.306233	0.590973
C3orf45	5.38892	-0.902345	0.882424	-1.02258	0.306508	0.590973
F2	1.23763	-1.29855	1.26962	-1.02279	0.306407	0.590973
LRP1B	42.1469	0.981166	0.959961	1.02209	0.306739	0.591214
HEATR2	1564.97	0.187017	0.182964	1.02215	0.306709	0.591214
PRKCD	2557.63	-0.215706	0.211029	-1.02216	0.306704	0.591214
SV2C	1.84248	-0.877855	0.858979	-1.02197	0.306793	0.591254
GDPD1	39.5852	0.357101	0.349493	1.02177	0.306892	0.591312
SIAH1	1091.98	0.193606	0.189472	1.02182	0.306866	0.591312
KCND2	47.3987	-0.785872	0.769181	-1.0217	0.306923	0.591312
ARF5	6974.93	-0.214842	0.2103	-1.0216	0.30697	0.591338
NFKBIL1	1171.43	-0.262923	0.257439	-1.0213	0.307112	0.591546
SDCCAG8	818.131	0.158495	0.155248	1.02092	0.307295	0.591834
CCDC11	47.792	0.539584	0.528733	1.02052	0.307481	0.591984
RRH	3.00321	0.465634	0.45622	1.02063	0.307428	0.591984
WDR24	1038.3	-0.139904	0.137116	-1.02034	0.307569	0.591984
NCK2	3671.83	-0.195236	0.19133	-1.02041	0.307533	0.591984
ATG9A	4326.38	-0.207787	0.203607	-1.02053	0.307477	0.591984
CAMP	24.2497	-0.772755	0.75736	-1.02033	0.307573	0.591984
CEP55	2453.09	0.249	0.244089	1.02012	0.307672	0.592075
THAP1	466.567	-0.110566	0.108396	-1.02002	0.307721	0.592075
ASPA	5.59477	-0.61882	0.60664	-1.02008	0.307691	0.592075
NDST3	9.82253	0.632445	0.620164	1.0198	0.307822	0.592166
SLC22A1	17.2677	0.552921	0.5422	1.01977	0.307835	0.592166
ACO2	8392.28	-0.160258	0.15718	-1.01958	0.307927	0.592265
RPL39	1284.96	-0.452724	0.444053	-1.01953	0.307953	0.592265
LOC648740	21.707	-0.490928	0.481705	-1.01915	0.308134	0.592547
GDAP2	808.244	0.158756	0.155816	1.01887	0.308266	0.592608
C1orf203	111.823	-0.283524	0.278267	-1.01889	0.308253	0.592608
DYRK4	609.208	-0.326211	0.320167	-1.01888	0.30826	0.592608
ZNF558	847.49	0.241887	0.237486	1.01853	0.308424	0.592843
VAV2	3598.84	-0.328859	0.322896	-1.01847	0.308455	0.592843
KCNV2	3.66961	-0.610952	0.600137	-1.01802	0.308668	0.593188
HMBOX1	257.64	0.346186	0.340197	1.01761	0.308865	0.593502
BCS1L	900.669	-0.203197	0.199749	-1.01726	0.309029	0.593662
LOC400043	173.448	-0.421046	0.413919	-1.01722	0.309049	0.593662
IL23R	6.59002	-0.524477	0.515541	-1.01733	0.308995	0.593662
EIF5AL1	7060.43	0.187467	0.184316	1.0171	0.309106	0.593706
SMURF2	796.47	0.220419	0.216801	1.01669	0.309302	0.593953
MOCS2	1254.93	0.192662	0.189497	1.0167	0.309296	0.593953
ZNF254	329.293	0.428263	0.421274	1.01659	0.309348	0.593978
DPH1	1196.74	-0.187727	0.184706	-1.01635	0.309461	0.59413
FAM135A	1840.36	0.321173	0.316131	1.01595	0.309653	0.594435
CHERP	3912.54	0.136358	0.134258	1.01564	0.3098	0.594588
RAB3A	115.662	-0.281615	0.277276	-1.01565	0.309796	0.594588
RGS7BP	13.0585	-0.939038	0.925226	-1.01493	0.31014	0.595176
CALCR	3.64012	0.757118	0.746095	1.01477	0.310213	0.595252
ZNF621	983.696	0.2538	0.25017	1.01451	0.310339	0.5953
ZNF767	440.064	-0.388295	0.382729	-1.01455	0.310323	0.5953
ADAMTS9	391.43	-0.497407	0.490247	-1.0146	0.310295	0.5953
MMP3	1227.14	0.975006	0.961232	1.01433	0.310426	0.595369
NPRL3	1676.25	-0.154361	0.152186	-1.01429	0.310443	0.595369
DENR	3780.77	0.115224	0.113616	1.01415	0.310512	0.595437
PLEKHH2	291.385	0.418168	0.412478	1.01379	0.310682	0.595633
TANC1	3021.18	0.270124	0.266434	1.01385	0.310655	0.595633
C5orf13	2314.72	0.370096	0.365191	1.01343	0.310855	0.59565
GSR	3542.18	0.351026	0.346365	1.01346	0.310842	0.59565
CDC14B	916.277	0.324679	0.320357	1.01349	0.310826	0.59565
AKIRIN2	2189.24	0.172408	0.170118	1.01346	0.310839	0.59565
ZNF816A	228.293	-0.38332	0.378244	-1.01342	0.310859	0.59565
NID1	2677.34	0.463911	0.457852	1.01323	0.310948	0.595742
POLR2K	2331.73	-0.197454	0.194886	-1.01318	0.310974	0.595742
RUVBL2	5535.19	-0.212582	0.209872	-1.01291	0.311102	0.595922
BAT3	11489.2	0.138105	0.136424	1.01233	0.311382	0.596395
FAM3D	456.77	0.686484	0.678445	1.01185	0.31161	0.596729
UPRT	325.908	-0.364151	0.359897	-1.01182	0.311624	0.596729
METTL11A	1498.38	0.241999	0.239237	1.01155	0.311756	0.596851
HIRIP3	1704.08	-0.236742	0.23403	-1.01159	0.311734	0.596851
SPRR2A	21556.4	0.820194	0.811066	1.01126	0.311894	0.596858
TOMM6	4358.9	-0.254187	0.251356	-1.01126	0.311891	0.596858
CHTF18	1931.48	-0.292481	0.289206	-1.01132	0.311861	0.596858
CDK5R2	8.14179	-1.11215	1.09954	-1.01147	0.311793	0.596858
WBP11	5595.06	-0.159864	0.158115	-1.01106	0.311986	0.596907
RFXANK	2805.55	-0.263163	0.260284	-1.01106	0.311987	0.596907
ZBTB38	2972.98	0.31782	0.314413	1.01084	0.312094	0.59696
PANK3	1463.68	0.264357	0.261512	1.01088	0.312074	0.59696
RAB12	2430.16	0.167941	0.166148	1.01079	0.312116	0.59696
LYPD5	1265.2	0.392364	0.38849	1.00997	0.312508	0.597136
AP1G1	4393.7	0.204979	0.202971	1.00989	0.312546	0.597136
KIAA1267	2493.4	0.195618	0.193628	1.01028	0.312362	0.597136
C6orf89	4862.43	0.159697	0.158061	1.01035	0.312325	0.597136
HNRPLL	1317.46	0.128537	0.127232	1.01025	0.312373	0.597136
TCOF1	5592.09	-0.151385	0.149884	-1.01002	0.312487	0.597136
CLIC2	1199.8	-0.334515	0.331219	-1.00995	0.312519	0.597136
TSPAN10	129.587	-0.54674	0.541168	-1.0103	0.312354	0.597136
TEKT5	5.0524	-0.659413	0.652894	-1.00998	0.312503	0.597136
PDZD9	1.69624	-0.717056	0.709912	-1.01006	0.312465	0.597136
CAPN3	270.587	-0.426581	0.422452	-1.00977	0.312603	0.597181
RAG1	105.127	0.602887	0.597281	1.00939	0.31279	0.597338
TMEM187	593.665	0.263	0.260539	1.00945	0.312761	0.597338
CARM1	3603	0.175149	0.173531	1.00932	0.312821	0.597338
ARID5B	4734.77	-0.278031	0.275416	-1.0095	0.312736	0.597338
SH3BP4	3573.04	0.243716	0.241487	1.00923	0.312863	0.597355
WNK3	134.216	0.478412	0.474096	1.0091	0.312925	0.597408
NPLOC4	8145.33	0.187056	0.185392	1.00898	0.312986	0.59746
LOC647121	107.069	-0.303701	0.301024	-1.00889	0.313027	0.597473
BPNT1	1524.4	0.153025	0.151701	1.00873	0.313105	0.597559
RPL35	24464.1	-0.334666	0.331854	-1.00847	0.313227	0.597726
CLIC4	7877.46	0.250346	0.2483	1.00824	0.313339	0.597875
SPAG5	3391.37	0.200037	0.198429	1.0081	0.313404	0.597875
GPR39	399.082	-0.606918	0.602042	-1.0081	0.313406	0.597875
SMTN	1758.99	0.314653	0.312147	1.00803	0.313441	0.597877
SSTR5	30.95	-1.19247	1.18306	-1.00795	0.313478	0.597883
C9orf169	789.496	0.598139	0.593632	1.00759	0.313651	0.597961
GTF2H4	1248.95	0.178094	0.176754	1.00758	0.313654	0.597961
UBL5	4460.07	-0.307642	0.305325	-1.00759	0.313652	0.597961
C1orf63	1505.54	-0.400386	0.397319	-1.00772	0.31359	0.597961
FAM83A	5063.35	0.709515	0.704532	1.00707	0.3139	0.598108
SASH1	2094.03	0.421171	0.418159	1.0072	0.313837	0.598108
DLEU2L	20.2352	0.27571	0.273763	1.00711	0.31388	0.598108
MAK16	1129.25	0.180579	0.179292	1.00718	0.313848	0.598108
AUP1	6184.71	-0.187515	0.186191	-1.00711	0.313881	0.598108
FTSJ1	2257.38	0.187788	0.186486	1.00698	0.313942	0.598124
YLPM1	3414.45	0.205108	0.203799	1.00642	0.314214	0.598512
PALB2	1259.89	0.181791	0.18063	1.00643	0.31421	0.598512
ZC3HAV1L	96.9892	0.432208	0.429547	1.0062	0.314321	0.598588
SLC35E1	4122.64	-0.161334	0.160339	-1.0062	0.314318	0.598588
CCDC75	170.445	0.297874	0.296098	1.006	0.314417	0.59863
SLC41A1	1913.63	0.194425	0.19325	1.00608	0.314378	0.59863
TFAM	1298.83	0.156903	0.155987	1.00587	0.314476	0.59863
C19orf6	7132.22	-0.215635	0.214377	-1.00587	0.314479	0.59863
GMPPA	1705.17	-0.188908	0.187819	-1.0058	0.314513	0.59863
PSMB1	9093.68	0.240315	0.238952	1.0057	0.314559	0.598655
PLIN1	7.02559	0.540915	0.537971	1.00547	0.314669	0.5988
LOC730101	756.101	-0.55337	0.550449	-1.00531	0.314749	0.598887
MYC	6652.63	0.361432	0.359602	1.00509	0.314854	0.599021
C8orf83	898.373	0.27485	0.273479	1.00501	0.31489	0.599027
PHLPP2	330.138	-0.22567	0.22459	-1.00481	0.31499	0.599151
ANKRD7	2.79985	0.991038	0.986659	1.00444	0.315168	0.599425
C3orf57	137.383	0.592787	0.590211	1.00436	0.315203	0.599428
HES4	278.829	-0.440565	0.43871	-1.00423	0.315268	0.599487
FEM1B	5240.67	0.234731	0.233763	1.00414	0.315311	0.599504
TDRKH	604.23	-0.269091	0.268041	-1.00392	0.315418	0.599644
SPRR2D	9373.39	0.827334	0.824767	1.00311	0.315807	0.599952
POU3F1	172.468	0.511293	0.509582	1.00336	0.315688	0.599952
KIAA1161	585.112	0.436528	0.435262	1.00291	0.315906	0.599952
CPD	5463.14	0.272463	0.271681	1.00288	0.31592	0.599952
MON2	2130.38	0.201155	0.200453	1.0035	0.315618	0.599952
HSP90B3P	114.437	0.178675	0.178091	1.00327	0.315728	0.599952
SUV39H2	790.505	0.178007	0.177411	1.00336	0.315686	0.599952
HEXIM1	3236.53	-0.160307	0.159831	-1.00298	0.315872	0.599952
TBCA	3180.53	-0.278667	0.277817	-1.00306	0.315833	0.599952
CLDN16	40.0371	-0.550193	0.548525	-1.00304	0.315841	0.599952
ALG3	3328.81	0.26312	0.262437	1.0026	0.316052	0.600139
THSD1	428.558	0.577676	0.576442	1.00214	0.316275	0.600325
NF1	3761.96	0.24763	0.247106	1.00212	0.316286	0.600325
CUL3	4178.5	0.142498	0.142182	1.00222	0.316237	0.600325
PSMD9	2989.9	-0.196312	0.195861	-1.00231	0.316196	0.600325
HCN2	37.3382	-0.415239	0.414505	-1.00177	0.316455	0.600581
SLC35F5	1227.22	0.267332	0.266947	1.00144	0.316612	0.600815
MAP3K8	699.445	0.246308	0.245985	1.00131	0.316677	0.600874
GSDMC	1039.38	0.586432	0.585995	1.00075	0.31695	0.600876
HSPH1	7168.39	0.249106	0.248873	1.00094	0.316858	0.600876
ERCC6	658.313	0.237286	0.237053	1.00098	0.316836	0.600876
USP47	3452.87	0.219235	0.219087	1.00068	0.316984	0.600876
NUFIP1	379.93	0.212947	0.212768	1.00084	0.316905	0.600876
SIX5	1480.03	-0.202927	0.202758	-1.00083	0.316908	0.600876
FAM22A	81.6728	-0.307227	0.306996	-1.00075	0.316946	0.600876
APLP1	277.022	-0.57067	0.570089	-1.00102	0.316818	0.600876
ARGFXP2	2.33246	-0.839361	0.838745	-1.00074	0.316955	0.600876
SGMS1	1525.47	0.250813	0.25071	1.00041	0.317113	0.600992
BUD13	1094.95	-0.167379	0.167305	-1.00044	0.317096	0.600992
MED12L	36.6134	0.427384	0.427261	1.00029	0.317172	0.601039
AGMAT	159.654	-0.346487	0.346429	-1.00017	0.31723	0.601085
ADCY3	3594.02	-0.18818	0.188236	-0.999704	0.317454	0.601445
POPDC3	84.6752	0.747515	0.748589	0.998565	0.318005	0.601676
PPTC7	2070.44	0.399611	0.399972	0.999099	0.317747	0.601676
RPP40	429.298	0.272528	0.272941	0.998484	0.318045	0.601676
APP	31380	0.264499	0.264915	0.99843	0.318071	0.601676
ZNF567	316.093	0.245646	0.245867	0.999103	0.317745	0.601676
SP100	3857.72	0.173954	0.174165	0.99879	0.317896	0.601676
MBP	3073.07	-0.203682	0.203986	-0.998507	0.318033	0.601676
JMY	1852.21	-0.207352	0.207663	-0.998505	0.318034	0.601676
TMEM223	710.659	-0.213694	0.213864	-0.999207	0.317695	0.601676
PHKG2	1476.27	-0.215152	0.215467	-0.99854	0.318017	0.601676
SPHAR	223.895	-0.26874	0.268949	-0.999225	0.317686	0.601676
PSMG3	2199.9	-0.30212	0.302443	-0.998933	0.317827	0.601676
SNTB1	614.422	-0.415553	0.416075	-0.998746	0.317918	0.601676
C17orf66	4.44679	-0.627528	0.628535	-0.998399	0.318086	0.601676
OR2W3	3.5438	-0.979155	0.980437	-0.998693	0.317944	0.601676
CDK13	2693.01	0.185991	0.186322	0.998221	0.318172	0.601774
SLC26A8	3.24461	-0.491489	0.492453	-0.998043	0.318259	0.601874
GCHFR	1063.05	-0.427332	0.428214	-0.997942	0.318307	0.601901
SP140L	885.534	0.273671	0.274324	0.997622	0.318463	0.602131
IDUA	469.425	-0.295153	0.295894	-0.997497	0.318523	0.602181
ANKAR	46.5637	0.27956	0.280393	0.997028	0.318751	0.602547
OVOL2	365.062	-0.367387	0.368531	-0.996896	0.318815	0.602554
CRYGN	2.50298	-1.07649	1.07986	-0.996879	0.318823	0.602554
SP110	1405.63	0.221344	0.222077	0.996702	0.318909	0.602653
C2orf54	2143.76	-0.552155	0.554023	-0.996627	0.318946	0.602657
CSNK1D	6770	0.117666	0.118073	0.996551	0.318983	0.602663
TNFRSF25	780.701	-0.359719	0.361046	-0.996326	0.319092	0.602732
BHLHA15	37.0901	-0.509692	0.511603	-0.996265	0.319121	0.602732
KRT71	3.00011	-0.772539	0.775413	-0.996294	0.319108	0.602732
CDK11B	2338.08	-0.149809	0.150385	-0.99617	0.319168	0.602755
FOXD1	502.244	0.42807	0.429914	0.995711	0.31939	0.602989
HNRNPA3P1	534.958	0.166616	0.167329	0.995741	0.319376	0.602989
TIGD6	279.164	-0.117063	0.117576	-0.995634	0.319428	0.602989
2021-03-09	1017.54	-0.225061	0.226045	-0.995645	0.319423	0.602989
ZNF597	93.1727	0.243205	0.244342	0.995347	0.319567	0.603188
CAP2	189.301	0.477189	0.479514	0.995153	0.319662	0.603238
TCF25	4558.72	-0.161256	0.162033	-0.995206	0.319636	0.603238
ARL2BP	2257.06	0.155622	0.156448	0.99472	0.319873	0.603571
MAP9	335.333	0.552747	0.555768	0.994564	0.319948	0.603649
COL5A2	6717.78	-0.496626	0.49939	-0.994465	0.319997	0.603676
C7orf57	14.8351	0.698132	0.702324	0.994032	0.320207	0.603733
EVPLL	91.5072	0.544716	0.547921	0.99415	0.32015	0.603733
SMO	1105.11	0.403328	0.405771	0.993981	0.320232	0.603733
TWSG1	2510.6	0.259168	0.26069	0.994161	0.320144	0.603733
XPA	641.019	0.231128	0.232513	0.994045	0.320201	0.603733
MED6	1104.23	0.167555	0.168519	0.994283	0.320085	0.603733
RPGRIP1L	221.841	0.260167	0.261801	0.993759	0.32034	0.603802
TTC4	1619.37	0.114966	0.115689	0.993751	0.320344	0.603802
C14orf179	743.78	-0.298356	0.300249	-0.993696	0.320371	0.603802
SUMO3	7145.82	0.176143	0.177275	0.993612	0.320412	0.603815
FTSJ3	3639.58	0.101724	0.102428	0.993132	0.320645	0.603998
PCBP2	19271.7	-0.117473	0.118275	-0.993226	0.3206	0.603998
LOC100130872	59.0692	-0.386442	0.389093	-0.993187	0.320619	0.603998
MAGEA9B	1.85208	-1.22836	1.2367	-0.993258	0.320584	0.603998
PDE8B	69.5055	0.526328	0.53007	0.99294	0.320739	0.60411
IL1RL1	34.6585	0.552277	0.556415	0.992562	0.320923	0.604187
ZNF107	472.812	0.35684	0.359506	0.992585	0.320912	0.604187
CTNNA1	22980.3	0.166256	0.167512	0.992506	0.320951	0.604187
LPAR5	714.037	-0.350999	0.353612	-0.99261	0.3209	0.604187
CELF6	71.8273	-0.392718	0.395647	-0.992597	0.320906	0.604187
ITGB5	6239.13	0.356739	0.359566	0.992137	0.321131	0.604377
SLC39A1	6899.67	-0.158128	0.159373	-0.99219	0.321105	0.604377
SNRNP25	1658.31	-0.23044	0.232285	-0.992059	0.321169	0.604377
DKFZP686I15217	54.9122	-0.278203	0.280441	-0.992018	0.321189	0.604377
COL28A1	13.8662	0.940879	0.949506	0.990914	0.321727	0.604413
C7orf51	17.1596	0.451284	0.455204	0.991388	0.321496	0.604413
TTBK2	293.332	0.447915	0.451828	0.99134	0.32152	0.604413
LEFTY1	9.33515	0.427793	0.431739	0.990859	0.321754	0.604413
DYNC2H1	285.082	0.34739	0.350486	0.991167	0.321604	0.604413
CDCA7	2226.36	0.338844	0.341925	0.990989	0.321691	0.604413
ZAK	2653.89	0.263066	0.26524	0.991802	0.321294	0.604413
KIAA1731	750.949	0.231148	0.233258	0.990956	0.321707	0.604413
YRDC	912.689	0.135151	0.136382	0.990969	0.321701	0.604413
CSTF2T	2425.45	0.129871	0.130962	0.991669	0.321359	0.604413
ZC3H3	1781.77	-0.177311	0.178916	-0.991025	0.321673	0.604413
SIRT2	2595.75	-0.188957	0.190599	-0.991381	0.3215	0.604413
TMEM51	1607.42	-0.25122	0.253522	-0.990919	0.321725	0.604413
PDHA1	4662.84	-0.2667	0.268984	-0.991509	0.321437	0.604413
C20orf151	349.163	-0.370575	0.37395	-0.990974	0.321698	0.604413
MT1X	5255.04	-0.572553	0.577603	-0.991258	0.321559	0.604413
EXOSC9	1656.4	0.200978	0.202941	0.990331	0.322012	0.604831
ZGLP1	84.5729	-0.53476	0.540018	-0.990263	0.322046	0.604831
SKAP1	551.944	-0.347892	0.351356	-0.990142	0.322105	0.604878
GAL3ST1	6.15457	-0.742179	0.749696	-0.989974	0.322187	0.604968
PDZD2	1619.38	-0.565437	0.57131	-0.98972	0.322311	0.605138
MEF2A	2633.99	0.257853	0.260566	0.989591	0.322374	0.605191
C4orf46	993.992	0.237999	0.240556	0.989371	0.322481	0.605329
PLK3	846.282	0.245851	0.248545	0.989163	0.322583	0.605456
GEN1	1590.61	0.207342	0.209702	0.988743	0.322789	0.605584
APPL1	3057.14	-0.215772	0.218218	-0.988791	0.322765	0.605584
LRRC55	44.3957	-0.68199	0.689723	-0.988789	0.322767	0.605584
KRT34	37.0187	-0.721223	0.729347	-0.988861	0.322731	0.605584
THRSP	1.01728	1.05963	1.0718	0.988648	0.322836	0.605608
CNPY3	3655.45	-0.229071	0.231767	-0.98837	0.322971	0.605734
NCRNA00105	147.851	-0.489684	0.49542	-0.988421	0.322946	0.605734
FLJ46111	40.7781	0.597928	0.605419	0.987628	0.323335	0.605982
EHF	10134.6	0.45767	0.463477	0.987471	0.323412	0.605982
UBE2G1	3911.63	0.193159	0.195554	0.987748	0.323276	0.605982
KLHL12	1978.06	0.142219	0.144003	0.98761	0.323344	0.605982
DDX46	4079.01	-0.155548	0.157448	-0.987934	0.323185	0.605982
CD163L1	211.393	-0.455179	0.460924	-0.987537	0.32338	0.605982
BAMBI	534.219	-0.603578	0.610963	-0.987913	0.323195	0.605982
KRT33B	10.6657	-0.772455	0.782222	-0.987514	0.323391	0.605982
SP7	2.26077	-0.783422	0.793302	-0.987546	0.323375	0.605982
SVEP1	485.297	0.573881	0.581348	0.987155	0.323567	0.606015
YIPF4	1417.76	0.138429	0.140221	0.987224	0.323533	0.606015
SLC30A5	2177.92	-0.167613	0.169762	-0.987341	0.323475	0.606015
LOC390595	14.5283	-0.464699	0.470687	-0.987278	0.323506	0.606015
GSTA3	0.410606	3.20599	3.24836	0.986956	0.323664	0.606134
RHOA	22902.7	-0.162588	0.164754	-0.986853	0.323715	0.606164
CASC2	72.9607	-0.353534	0.358269	-0.986781	0.32375	0.606166
LFNG	992.116	-0.300445	0.304513	-0.986641	0.323819	0.60623
DHX40	2760.3	0.197858	0.200593	0.986366	0.323954	0.606355
ABTB2	701.752	-0.50101	0.507926	-0.986384	0.323945	0.606355
FANCE	1877.22	0.258988	0.262671	0.985978	0.324144	0.606572
ZHX2	2860.04	0.233735	0.237073	0.985923	0.324171	0.606572
MRPL24	2273.59	-0.245938	0.24945	-0.98592	0.324173	0.606572
SCRN2	1329.9	-0.290095	0.294273	-0.985802	0.32423	0.606616
E2F4	2964.31	0.192597	0.195427	0.985517	0.32437	0.606813
TSC22D3	8199.67	0.4023	0.408307	0.985289	0.324482	0.606959
OXSR1	3267.57	0.204737	0.207812	0.985205	0.324523	0.606971
USP6NL	1643.02	0.238497	0.242141	0.984949	0.324649	0.607127
MAP6	29.4938	-0.430458	0.437059	-0.984896	0.324675	0.607127
ZFP37	190.465	0.378632	0.384491	0.984762	0.324741	0.607157
AMN1	303.643	0.221505	0.224941	0.984724	0.32476	0.607157
PECI	1364.47	-0.288814	0.293404	-0.984356	0.324941	0.607431
SLC16A2	473.685	0.508932	0.517246	0.983926	0.325152	0.607635
MINK1	8596.31	0.21522	0.218739	0.983915	0.325157	0.607635
C8orf77	15.8199	-0.512782	0.52111	-0.984019	0.325106	0.607635
C1orf173	7.08017	-0.798015	0.811112	-0.983853	0.325188	0.607635
TUBB4	226.299	0.389451	0.395993	0.98348	0.325371	0.607862
CCDC9	1370.39	-0.17126	0.174139	-0.983467	0.325378	0.607862
CDC42EP5	258.565	0.440528	0.448031	0.983254	0.325483	0.607866
UAP1	2059.2	0.195548	0.198871	0.983289	0.325465	0.607866
MMP14	22191	-0.2036	0.207059	-0.983295	0.325462	0.607866
CYP2C18	563.114	0.513877	0.522735	0.983056	0.32558	0.607983
KCND1	243.186	-0.332447	0.338244	-0.982861	0.325676	0.608034
GLS2	980.397	-0.439734	0.447396	-0.982874	0.32567	0.608034
CPEB1	121.82	0.751704	0.764877	0.982777	0.325717	0.608046
FAM66D	28.1258	-0.640912	0.652323	-0.982507	0.32585	0.608231
PLEKHG4B	262.314	0.769132	0.782983	0.98231	0.325947	0.608312
DLL4	468.724	-0.280456	0.285516	-0.982278	0.325963	0.608312
TCF7L2	1067.63	0.234629	0.238984	0.981777	0.32621	0.608645
TCHP	1311.48	-0.156119	0.159008	-0.981831	0.326183	0.608645
G2E3	929.928	0.213444	0.217456	0.981554	0.32632	0.608722
HUS1	638.058	0.129222	0.131641	0.981618	0.326288	0.608722
INO80	2273.9	0.143843	0.146564	0.981439	0.326376	0.608741
ARV1	823.725	-0.176565	0.179912	-0.981393	0.326399	0.608741
EZH2	2359.92	-0.219894	0.224119	-0.981148	0.32652	0.608902
FAM127A	2896.86	0.30349	0.309396	0.980912	0.326636	0.609055
KLB	58.4737	0.414337	0.422445	0.980807	0.326688	0.609087
AMAC1	4.94115	-1.33589	1.36235	-0.980584	0.326798	0.609229
HLA-A	103747	0.294375	0.300252	0.980427	0.326875	0.609308
LOC100133545	6.64944	-0.606537	0.61869	-0.980357	0.32691	0.609308
DBN1	3963.35	0.291639	0.297627	0.979882	0.327144	0.609632
TAF1D	887.281	-0.262169	0.267556	-0.979866	0.327152	0.609632
RAD51L1	191.137	-0.226489	0.231215	-0.979561	0.327303	0.609747
PLA2G6	747.81	-0.272542	0.278237	-0.979532	0.327317	0.609747
OXCT2	13.2956	-0.38294	0.390891	-0.97966	0.327254	0.609747
PHF20	2573.6	-0.227354	0.232179	-0.979218	0.327472	0.609971
CLDN4	12582.5	0.396733	0.405539	0.978286	0.327933	0.610765
RRAGB	450.475	0.256265	0.261972	0.978214	0.327968	0.610766
C17orf104	124.28	0.668913	0.683899	0.978089	0.328031	0.610818
TMEM120B	794.008	-0.172121	0.176016	-0.977867	0.32814	0.610957
ATP7A	899.834	0.299911	0.306837	0.977429	0.328357	0.610975
MGA	3366.27	0.255994	0.261843	0.977661	0.328242	0.610975
CDK2AP1	5572.31	0.169797	0.173714	0.977449	0.328347	0.610975
SEC61A2	246.404	-0.23876	0.244248	-0.977533	0.328305	0.610975
SLC31A2	1489.24	-0.281902	0.28838	-0.977536	0.328304	0.610975
SGIP1	69.2011	-0.41738	0.426959	-0.977566	0.328289	0.610975
GAST	10.9691	-0.928576	0.950254	-0.977186	0.328477	0.611134
SPOCK1	230.309	0.598486	0.612685	0.976826	0.328655	0.611402
RUFY3	1362.95	-0.205046	0.209929	-0.976741	0.328698	0.611416
ZSCAN29	1004.85	0.161736	0.165613	0.976587	0.328774	0.611429
CPSF6	4385.41	0.114287	0.117027	0.976587	0.328774	0.611429
OGT	4966.06	-0.248148	0.254137	-0.976434	0.328849	0.611441
TMPRSS11BNL	67.5285	-0.811145	0.830698	-0.976462	0.328836	0.611441
LIN7A	22.372	0.528395	0.541654	0.975521	0.329302	0.611516
ARHGAP29	764.169	0.436759	0.447504	0.975991	0.329069	0.611516
C4orf49	10.0761	0.395251	0.405013	0.975897	0.329116	0.611516
RIF1	2262.29	0.375777	0.384989	0.976072	0.329029	0.611516
VCL	8106.16	0.296805	0.304072	0.976102	0.329014	0.611516
PIAS3	3115.2	0.236953	0.242918	0.975446	0.329339	0.611516
MYO1E	4127.64	0.22766	0.233359	0.975578	0.329273	0.611516
PNRC2	4065.34	-0.158551	0.162533	-0.975498	0.329313	0.611516
CYLD	3512.78	-0.220883	0.226395	-0.975649	0.329238	0.611516
RRM2B	1956.1	-0.256242	0.26256	-0.975938	0.329095	0.611516
CUTA	4105.2	-0.294421	0.301759	-0.975683	0.329221	0.611516
HEATR5A	1225.23	-0.310278	0.317826	-0.976253	0.328939	0.611516
KCNH8	26.4723	-0.806497	0.826485	-0.975815	0.329156	0.611516
DAG1	7939.52	-0.215422	0.220879	-0.975295	0.329414	0.611591
CTBP1	6237.74	-0.13004	0.133354	-0.975148	0.329487	0.611662
GBAS	2564.02	0.198202	0.203276	0.97504	0.32954	0.611697
CLSTN2	119.556	0.66607	0.683241	0.974869	0.329625	0.611726
TPO	13.6798	-0.723395	0.741993	-0.974935	0.329593	0.611726
SST	0.84079	1.20936	1.24159	0.974038	0.330038	0.612427
TMEM208	1453.12	-0.256052	0.262925	-0.97386	0.330126	0.612527
FAM82A1	170.842	-0.257742	0.264713	-0.973665	0.330223	0.612578
FAS	1967.12	-0.365128	0.374998	-0.973678	0.330216	0.612578
DIRC3	26.9354	0.57858	0.594412	0.973365	0.330372	0.612773
SERINC3	3906.19	0.221706	0.227798	0.973258	0.330425	0.612773
CSTF3	1841.93	0.159887	0.164283	0.973245	0.330432	0.612773
CN5H6.4	24.3516	0.323084	0.332	0.973144	0.330482	0.612801
UBB	35415.6	-0.245949	0.252779	-0.972981	0.330563	0.612823
NCRNA00201	1435.12	-0.405453	0.416687	-0.973041	0.330533	0.612823
CAPN12	366.378	-0.348779	0.358578	-0.97267	0.330717	0.613045
LPCAT1	2296.65	0.258538	0.265878	0.972392	0.330856	0.613111
WRAP53	960.17	-0.214138	0.220225	-0.972363	0.33087	0.613111
TYSND1	1732.28	-0.237096	0.243829	-0.972389	0.330857	0.613111
POTEE	29.5539	-0.361918	0.372221	-0.97232	0.330892	0.613111
C9orf110	191.022	0.421271	0.433496	0.9718	0.33115	0.613293
ACBD5	1469.72	0.200764	0.206573	0.971881	0.33111	0.613293
LASS5	1975.66	-0.171652	0.17661	-0.971922	0.331089	0.613293
RBBP9	2040.75	-0.228564	0.235203	-0.971774	0.331163	0.613293
HRCT1	17.5183	-0.566271	0.582638	-0.971908	0.331096	0.613293
CNNM1	105.132	0.755952	0.778044	0.971605	0.331247	0.613385
C14orf80	1302.37	-0.319187	0.328616	-0.971308	0.331395	0.613595
C5orf44	1056.42	0.122486	0.126131	0.971107	0.331495	0.613698
ZNF615	297.761	-0.360487	0.371232	-0.971056	0.331521	0.613698
FGF17	20.2128	-0.799727	0.823672	-0.970929	0.331584	0.613751
PCID2	1314.68	-0.169931	0.175052	-0.970746	0.331675	0.613791
ZFC3H1	1880.02	-0.210571	0.216904	-0.970804	0.331646	0.613791
IFITM3	26940.4	0.400253	0.412422	0.970494	0.3318	0.613959
NAT9	991.35	-0.22704	0.233974	-0.970365	0.331864	0.614014
NCKAP5	270.783	0.494818	0.510028	0.970179	0.331957	0.614121
FLJ45983	3.1239	0.739851	0.762919	0.969763	0.332165	0.614139
LOC100272228	54.8027	0.440951	0.454627	0.969917	0.332088	0.614139
FAM123B	744.819	0.2413	0.248806	0.969832	0.33213	0.614139
CHPF2	2865.19	-0.172431	0.177792	-0.969847	0.332123	0.614139
HMBS	1021.03	-0.259833	0.267913	-0.969839	0.332127	0.614139
FAM25B	24.3781	-1.11571	1.15053	-0.969741	0.332176	0.614139
CLUAP1	1007.37	0.233783	0.241101	0.969646	0.332223	0.614162
RAF1	5613.48	-0.142947	0.147451	-0.969457	0.332317	0.614273
PKP4	4417.49	0.191484	0.197543	0.969327	0.332382	0.614288
CNIH4	1861.23	0.166562	0.171837	0.969301	0.332395	0.614288
TIMM8B	1209.03	-0.315477	0.325508	-0.969185	0.332453	0.614331
PRR18	27.8204	1.08994	1.12501	0.968829	0.33263	0.614397
HOPX	2886.75	0.542255	0.559707	0.968821	0.332635	0.614397
FRK	349.854	0.375238	0.387321	0.968805	0.332643	0.614397
DMTF1	1501.95	0.223507	0.230739	0.968654	0.332718	0.614397
IFT27	969.854	-0.268422	0.277116	-0.968626	0.332732	0.614397
SMAD6	165.325	-0.322213	0.332601	-0.968765	0.332662	0.614397
PCDHB13	135.301	-0.489457	0.505261	-0.968722	0.332684	0.614397
SLURP1	284.545	0.866746	0.89525	0.968161	0.332964	0.614762
LHX2	367.68	0.493092	0.509387	0.96801	0.333039	0.614836
GTF3A	4591.9	-0.24233	0.250423	-0.96768	0.333204	0.615033
LENG1	540.492	-0.261074	0.269819	-0.967588	0.33325	0.615033
CBX5	12134.4	-0.296879	0.306814	-0.967618	0.333235	0.615033
PPP3R1	4548.42	0.118744	0.122783	0.967106	0.333491	0.615152
SUPT7L	2085.46	0.117988	0.121997	0.96714	0.333474	0.615152
AUH	494.25	-0.160297	0.165776	-0.966954	0.333567	0.615152
2021-09-08	3666.96	-0.180655	0.186816	-0.967023	0.333533	0.615152
ZDHHC24	630.167	-0.202506	0.209364	-0.967244	0.333422	0.615152
RBM42	4794.01	-0.211755	0.219004	-0.966903	0.333593	0.615152
COQ4	2516.64	-0.232917	0.240886	-0.96692	0.333584	0.615152
LUC7L3	4336.88	-0.244381	0.252677	-0.967168	0.33346	0.615152
ZNF211	390.649	-0.282063	0.291825	-0.966549	0.33377	0.615414
LINGO1	153.067	0.447519	0.463181	0.966186	0.333951	0.615684
FIG4	837.741	0.183726	0.190173	0.966099	0.333995	0.6157
ZNF880	118.627	0.465238	0.481768	0.965687	0.334201	0.616016
DHX38	3095.07	0.156775	0.162358	0.965614	0.334238	0.61602
MORF4	26.2793	0.226231	0.23432	0.965477	0.334306	0.616082
MS4A2	72.7863	-0.563248	0.583465	-0.965349	0.33437	0.616135
CCDC47	5347.7	0.177642	0.184057	0.96515	0.334469	0.61622
SFRS17A	2566.05	-0.21812	0.226004	-0.965118	0.334486	0.61622
HLA-F	9450.51	0.338546	0.350815	0.965029	0.33453	0.616238
MAPK8IP2	609.367	0.516754	0.535639	0.964742	0.334674	0.616375
HHLA3	301.769	0.2638	0.273438	0.964754	0.334668	0.616375
FMO9P	4.19195	0.783213	0.812	0.964548	0.334771	0.616478
TCEA3	2338.01	-0.337749	0.350184	-0.96449	0.3348	0.616478
ZNF770	3275.32	0.271591	0.281713	0.964069	0.335011	0.616803
SPG11	3119.72	0.213482	0.221542	0.963616	0.335238	0.616966
SF3A2	5200.64	-0.182494	0.189363	-0.963725	0.335184	0.616966
SLC26A6	692.988	-0.246868	0.256189	-0.963614	0.33524	0.616966
GFRA1	326.995	-0.655334	0.68007	-0.963627	0.335233	0.616966
FAM76A	618.835	-0.153893	0.159775	-0.963189	0.335453	0.617295
SEC22B	2095.97	0.125635	0.130466	0.96297	0.335562	0.617304
ENY2	1630.06	-0.231373	0.240261	-0.963006	0.335545	0.617304
GATM	1624.4	-0.390722	0.405734	-0.963	0.335547	0.617304
C16orf59	797.938	-0.300769	0.312387	-0.962811	0.335642	0.617322
MGP	1900.9	-0.455285	0.472852	-0.962848	0.335624	0.617322
NAP1L6	1.18168	-1.05839	1.09936	-0.962733	0.335682	0.61733
ACCN2	205.574	0.453383	0.471085	0.962422	0.335838	0.617553
API5	6053.59	0.141605	0.14716	0.962251	0.335923	0.617646
AIM1L	1404.07	0.417682	0.434108	0.962162	0.335968	0.617653
HMG20A	1576.86	0.153527	0.159607	0.961906	0.336097	0.617653
ARMC5	1064.45	-0.185633	0.19297	-0.961979	0.33606	0.617653
CD93	2351.29	-0.39065	0.406048	-0.962078	0.336011	0.617653
PMEPA1	3041.05	-0.397461	0.413205	-0.961897	0.336101	0.617653
NOS1AP	104.345	0.396859	0.412625	0.96179	0.336155	0.617687
MLC1	40.2773	-0.664679	0.691334	-0.961444	0.336329	0.617942
IRX1	10.7463	-0.689507	0.71732	-0.961227	0.336438	0.618079
NUAK2	1701.32	0.225572	0.234699	0.961112	0.336496	0.618083
MYO1C	8771.63	0.220918	0.229897	0.960944	0.33658	0.618083
USP8	2556.02	0.197646	0.205671	0.960981	0.336561	0.618083
DCUN1D4	1332.61	0.185687	0.193221	0.961008	0.336548	0.618083
KIAA0513	1272.05	-0.210949	0.219592	-0.960639	0.336734	0.618237
NRXN1	143.748	-0.867041	0.902555	-0.960652	0.336727	0.618237
WDR93	11.3264	0.554116	0.577073	0.960218	0.336945	0.618433
ANXA7	7660.21	0.158259	0.164806	0.960277	0.336916	0.618433
SNHG10	177.872	-0.425764	0.443381	-0.960267	0.336921	0.618433
C19orf51	63.2365	0.651431	0.678789	0.959696	0.337208	0.618449
MAK	46.412	0.547269	0.570052	0.960034	0.337038	0.618449
RIPK2	1035.09	0.204112	0.21267	0.95976	0.337176	0.618449
ZNF700	783.9	0.200175	0.20854	0.959888	0.337112	0.618449
THRAP3	8125.88	0.125125	0.130332	0.960044	0.337033	0.618449
C19orf29	1587.24	-0.166377	0.173349	-0.959781	0.337165	0.618449
SRPR	6619.21	-0.173152	0.180447	-0.959575	0.337269	0.618449
MRPS5	2420.48	-0.179966	0.187519	-0.959722	0.337195	0.618449
FUT5	4.13094	-0.774905	0.80753	-0.9596	0.337257	0.618449
2021-09-02	14603.9	0.140025	0.145953	0.959386	0.337364	0.618496
DKFZp686O24166	209.79	-0.654524	0.682221	-0.959401	0.337357	0.618496
SOX1	26.7906	1.27973	1.33425	0.959137	0.33749	0.618661
C17orf64	2.89087	0.726813	0.758108	0.958719	0.3377	0.618668
STK33	81.8674	0.635095	0.662672	0.958386	0.337868	0.618668
NKX3-1	474.37	0.403945	0.421261	0.958896	0.337611	0.618668
EIF4A3	5494.04	0.156949	0.163767	0.958366	0.337878	0.618668
PPPDE1	3351.68	0.149195	0.15565	0.95853	0.337796	0.618668
UBA2	6223.03	0.148265	0.154667	0.958611	0.337755	0.618668
HS2ST1	1954.11	0.132157	0.137889	0.958434	0.337844	0.618668
MCRS1	3036.22	-0.143302	0.149496	-0.958565	0.337778	0.618668
RPL7	1523.19	-0.26856	0.280219	-0.958393	0.337865	0.618668
SYBU	504.143	-0.538831	0.562182	-0.958464	0.337829	0.618668
TMSB15A	156.967	-0.583728	0.608933	-0.958608	0.337756	0.618668
CDK20	250.948	0.254948	0.266125	0.958003	0.338061	0.618875
MGST3	2429.83	-0.266296	0.277959	-0.958042	0.338042	0.618875
ZNF644	2496.18	0.191186	0.199603	0.957831	0.338148	0.618953
F12	712.97	-0.326141	0.340517	-0.957779	0.338174	0.618953
C21orf81	5.17011	0.72295	0.754961	0.957599	0.338265	0.619056
FLII	7847.63	0.173493	0.181221	0.957353	0.338389	0.619219
CLASP1	3817	-0.209238	0.218581	-0.957258	0.338437	0.619243
TAX1BP3	9828.6	0.274815	0.28731	0.95651	0.338814	0.619869
SERGEF	605.643	-0.213593	0.223357	-0.956284	0.338929	0.620014
CTSL2	2196.42	0.424	0.44352	0.955989	0.339078	0.620222
COCH	683.109	0.652447	0.682931	0.955363	0.339394	0.620679
NSMAF	1599.15	0.240911	0.252168	0.955356	0.339398	0.620679
TP53	6716.8	-0.236868	0.248043	-0.954947	0.339604	0.620993
KLC1	3172.83	0.211555	0.221571	0.954795	0.339682	0.62107
NLGN4X	137.579	-0.626914	0.656644	-0.954725	0.339717	0.62107
CCDC149	484.371	0.29238	0.306522	0.953865	0.340152	0.621474
RER1	5956.44	-0.185696	0.194688	-0.953814	0.340178	0.621474
ACADVL	12073.3	-0.25592	0.268201	-0.954206	0.339979	0.621474
ACTG2	201.68	-0.477053	0.50016	-0.953802	0.340184	0.621474
IMPG1	6.46253	-0.591055	0.61965	-0.953853	0.340158	0.621474
COL29A1	64.2882	-0.705334	0.739333	-0.954015	0.340076	0.621474
SEC14L4	42.7053	-0.951075	0.996911	-0.954022	0.340072	0.621474
LOC389332	7.69369	0.854675	0.896143	0.953726	0.340222	0.62148
E4F1	1383.8	-0.17789	0.186564	-0.953505	0.340334	0.621561
HAP1	705.445	-0.639569	0.670759	-0.9535	0.340337	0.621561
LTB4R2	809.488	0.342548	0.359472	0.952919	0.340631	0.622034
C8orf47	38.0691	0.742606	0.780252	0.951751	0.341223	0.62273
DNAJC6	43.8912	0.515892	0.541905	0.951997	0.341098	0.62273
DKFZp761E198	1689.82	0.168195	0.176708	0.951826	0.341185	0.62273
LOC100134713	31.2324	-0.207041	0.217531	-0.951779	0.341209	0.62273
TUBB2B	569.503	-0.759211	0.797689	-0.951763	0.341217	0.62273
CDX2	0.815231	-1.03025	1.08222	-0.951975	0.34111	0.62273
HRH4	4.36508	-0.488159	0.51319	-0.951225	0.34149	0.623153
ZNF321	85.9005	0.42016	0.441739	0.95115	0.341528	0.623158
IL17RA	925.79	0.220744	0.232203	0.950654	0.34178	0.623494
HSPA14	1549	0.138004	0.145168	0.950648	0.341783	0.623494
C14orf166	4950.69	-0.191	0.200945	-0.950508	0.341854	0.623559
TMPRSS11F	145.571	0.656032	0.690247	0.950431	0.341893	0.623566
C17orf107	153.06	-0.274754	0.289146	-0.950226	0.341997	0.623628
DKKL1	17.4488	-0.573861	0.603901	-0.950256	0.341982	0.623628
CDC42EP1	7073.96	-0.370696	0.390215	-0.949979	0.342123	0.623728
TGFB2	847.657	-0.556675	0.585983	-0.949985	0.34212	0.623728
MBOAT2	1616.05	0.438078	0.461278	0.949705	0.342262	0.623818
KIAA0040	2215.61	0.232016	0.244284	0.94978	0.342224	0.623818
DRD1	61.7985	-0.914643	0.963113	-0.949674	0.342278	0.623818
SLC4A1AP	1667.77	0.122144	0.12864	0.949499	0.342367	0.623916
CSRNP3	17.351	0.716092	0.754355	0.949277	0.34248	0.623948
TBCE	778.371	0.129053	0.135952	0.949256	0.34249	0.623948
MGC23284	51.1789	-0.329592	0.347166	-0.949377	0.342429	0.623948
SSH1	3696.52	-0.241	0.253918	-0.949128	0.342556	0.624002
ZNF84	1291.47	-0.279592	0.294659	-0.948867	0.342688	0.62418
STON1-GTF2A1L	3.33512	1.53169	1.61533	0.948219	0.343018	0.624286
SLC6A2	29.9748	0.715955	0.755239	0.947984	0.343138	0.624286
KRTAP5-1	4.44553	0.68517	0.722283	0.948617	0.342815	0.624286
RGL2	2597.76	0.238973	0.252093	0.947953	0.343153	0.624286
BCL9	1426.61	0.232797	0.245586	0.947923	0.343169	0.624286
GFPT1	3105.81	0.195238	0.205908	0.948183	0.343036	0.624286
UCK2	1304.28	0.163094	0.17203	0.948055	0.343102	0.624286
UTP3	1840.04	0.158237	0.166912	0.948027	0.343116	0.624286
VAPA	7812.03	0.143525	0.151329	0.948432	0.34291	0.624286
GGA1	2656.06	-0.136004	0.143425	-0.948258	0.342998	0.624286
LDB2	241.277	-0.326937	0.344899	-0.94792	0.34317	0.624286
LILRA3	57.5936	-0.550353	0.580503	-0.948063	0.343098	0.624286
AP1S1	2021.08	0.166423	0.175617	0.947648	0.343309	0.624474
SLAMF9	32.9274	0.753862	0.795784	0.94732	0.343476	0.624598
CDHR1	459.751	0.468621	0.494846	0.947003	0.343637	0.624598
CSNK1A1L	55.1287	0.295435	0.31192	0.947151	0.343562	0.624598
FAH	888.252	0.243901	0.2576	0.94682	0.34373	0.624598
RG9MTD2	313.347	0.209544	0.221266	0.947023	0.343627	0.624598
IARS2	5345.9	0.143047	0.151019	0.947211	0.343531	0.624598
TMCO1	3809.68	0.133824	0.141329	0.946896	0.343692	0.624598
SGPP1	669.089	-0.355333	0.375264	-0.946886	0.343697	0.624598
ATP5L2	6.31867	-0.537916	0.56799	-0.947052	0.343612	0.624598
DDX25	49.492	-0.741559	0.78277	-0.947352	0.34346	0.624598
GPBP1	5414.71	-0.130372	0.137706	-0.946739	0.343772	0.624609
C13orf29	269.247	0.528268	0.558163	0.94644	0.343924	0.62477
ST6GAL1	3680.77	-0.359422	0.379768	-0.946427	0.343931	0.62477
IGSF1	49.0841	0.989846	1.0466	0.94577	0.344266	0.625121
CADM1	746.225	0.439812	0.465024	0.945783	0.344259	0.625121
SIDT1	388.674	0.382931	0.404878	0.945794	0.344254	0.625121
TLL2	47.6234	-0.557572	0.589476	-0.945877	0.344211	0.625121
CNTNAP4	3.1	0.789432	0.835444	0.944925	0.344697	0.625136
TGM4	11.2443	0.67426	0.713739	0.944687	0.344819	0.625136
FAM153A	24.9257	0.640674	0.67799	0.944961	0.344679	0.625136
PTGS1	1769.9	0.489946	0.518363	0.945179	0.344567	0.625136
CBWD3	862.855	0.34217	0.361969	0.945302	0.344505	0.625136
FDPS	6799.98	0.195973	0.20743	0.944765	0.344779	0.625136
ATP6V1H	2503.99	0.173099	0.183165	0.945045	0.344636	0.625136
CHD1L	1307.07	0.135438	0.143326	0.944963	0.344678	0.625136
PPHLN1	2335.81	0.0982153	0.103963	0.944716	0.344804	0.625136
CNP	7228.26	-0.139519	0.147696	-0.944634	0.344846	0.625136
NAGA	2977.48	-0.14327	0.151544	-0.945403	0.344453	0.625136
C1orf156	373.37	-0.180996	0.191414	-0.945573	0.344366	0.625136
ALDH9A1	5829.79	-0.193629	0.204933	-0.944842	0.344739	0.625136
C5orf24	2473.05	-0.197452	0.209052	-0.944508	0.34491	0.625136
SLC1A4	6105.77	-0.326704	0.345879	-0.944562	0.344883	0.625136
ASCL2	592.919	-0.467446	0.494421	-0.945441	0.344434	0.625136
SCARNA7	3.76904	-0.696806	0.736931	-0.945551	0.344377	0.625136
SLC22A2	6.79233	-0.869949	0.920364	-0.945222	0.344545	0.625136
AXIN2	252.892	0.494261	0.523449	0.944238	0.345048	0.625156
AIG1	933.737	0.213644	0.226249	0.944284	0.345024	0.625156
TMEM86B	290.976	-0.300929	0.318669	-0.944333	0.345	0.625156
LAMA4	2208.28	-0.353485	0.374371	-0.94421	0.345062	0.625156
C6orf122	45.4961	0.446426	0.4731	0.94362	0.345364	0.625637
CD274	414.8	0.44454	0.471169	0.943483	0.345434	0.625637
C14orf143	218.299	0.237249	0.251457	0.943496	0.345427	0.625637
TOB1	2803.62	0.26252	0.278314	0.94325	0.345553	0.625649
BRD3	3076.26	0.229838	0.243698	0.943125	0.345617	0.625649
ANKRD49	544.296	-0.201165	0.213287	-0.943164	0.345597	0.625649
LRRC46	55.4502	-0.408214	0.43281	-0.943172	0.345593	0.625649
NCRNA00085	92.4082	-0.46495	0.492847	-0.943396	0.345478	0.625649
CCDC92	1319.71	-0.194029	0.20578	-0.942896	0.345734	0.625796
PRSS27	1334.17	0.606671	0.643475	0.942804	0.345781	0.625817
GABRR1	25.083	0.959887	1.01846	0.94249	0.345942	0.62598
ZNF79	369.946	0.1364	0.144713	0.942556	0.345908	0.62598
C12orf63	13.134	-0.488135	0.517996	-0.942353	0.346012	0.626043
PPM1H	513.929	0.531022	0.56408	0.941393	0.346503	0.626868
GYLTL1B	1051.15	0.46307	0.492015	0.941169	0.346618	0.626885
FAM149A	151.63	0.405182	0.43051	0.941167	0.346619	0.626885
NUPR1	5894.74	-0.414831	0.440751	-0.941191	0.346607	0.626885
RARS	3356.38	-0.160751	0.170841	-0.940943	0.346734	0.627028
SLC25A22	2398.75	-0.281394	0.299121	-0.940736	0.34684	0.627156
SF1	11691.1	0.0796838	0.0847169	0.94059	0.346915	0.627228
SFRS16	1517.15	-0.225299	0.239659	-0.940081	0.347176	0.627571
MOB2	1849.54	-0.227045	0.2415	-0.940141	0.347145	0.627571
ZNF511	1382.35	-0.240509	0.255862	-0.939994	0.347221	0.627588
PTPN11	5469.81	0.219946	0.234021	0.939855	0.347292	0.627652
MIER2	1197.81	0.182334	0.194075	0.939505	0.347472	0.627913
TSSK1B	8.26741	-0.476479	0.507225	-0.939384	0.347534	0.627961
SYNJ2	1363.16	0.312041	0.332335	0.938938	0.347763	0.628082
TPST2	1735.94	-0.200395	0.213412	-0.939003	0.347729	0.628082
SFXN3	1248.15	-0.231274	0.246322	-0.938907	0.347778	0.628082
TBC1D16	432.521	-0.383972	0.40889	-0.939057	0.347701	0.628082
GRASP	344.109	-0.38477	0.409784	-0.938957	0.347753	0.628082
UBE3A	4111.17	0.165028	0.175789	0.938787	0.34784	0.62813
EWSR1	12557.1	0.110486	0.117701	0.938697	0.347886	0.628149
SH3YL1	1894.17	0.232598	0.247867	0.938399	0.34804	0.628361
TCTEX1D2	604.367	0.39341	0.419371	0.938097	0.348195	0.628577
RBM20	70.8991	-0.530628	0.565717	-0.937974	0.348258	0.628627
CANT1	3612.68	0.146246	0.15594	0.937838	0.348328	0.628689
LEPREL1	4820.81	0.607804	0.648581	0.937128	0.348693	0.629284
THPO	10.6042	0.563804	0.601812	0.936845	0.348838	0.629417
SNX33	2210.98	0.282417	0.301452	0.936853	0.348834	0.629417
HSD17B2	84.1633	-0.6478	0.691571	-0.936708	0.348909	0.629481
DYSF	982.697	-0.350568	0.374305	-0.936583	0.348973	0.629532
ALG12	1429.67	-0.153204	0.163725	-0.935739	0.349408	0.630252
SDHAP1	588.197	0.321185	0.34327	0.935662	0.349447	0.630259
SDCBP2	2399.43	0.437454	0.467577	0.935577	0.349491	0.630274
SPEF2	145.973	-0.516864	0.552762	-0.935057	0.349759	0.630693
MMD	714.138	-0.228699	0.244613	-0.934942	0.349818	0.630736
PMVK	3174.92	-0.258351	0.276366	-0.934816	0.349883	0.630789
FNDC3B	5586.51	0.277692	0.297102	0.934668	0.349959	0.630861
PGGT1B	782.098	0.208159	0.222795	0.934307	0.350145	0.631132
EVPL	8908.49	0.3479	0.372502	0.933954	0.350328	0.631395
LILRA5	102.525	-0.378773	0.405588	-0.933886	0.350363	0.631395
PSMB5	5678.33	-0.205419	0.220001	-0.933718	0.35045	0.631488
MACC1	1139.38	0.424542	0.454862	0.933342	0.350643	0.63174
THUMPD1	2153.42	-0.1568	0.168017	-0.933239	0.350697	0.63174
FAM167A	375.631	-0.48674	0.521525	-0.933302	0.350664	0.63174
HOXA7	331.863	0.723422	0.775235	0.933165	0.350735	0.631744
GTF2IRD2P1	311.699	0.276253	0.296081	0.933031	0.350804	0.631805
CLINT1	7271.92	0.2174	0.233085	0.932708	0.350971	0.631976
PLEKHG6	1959.36	-0.413464	0.443268	-0.932763	0.350942	0.631976
NDUFB7	3994.97	-0.282476	0.302937	-0.932457	0.351101	0.632145
PLCH1	85.9679	0.643585	0.690282	0.932351	0.351155	0.63218
MORC4	2665.41	0.235282	0.252399	0.932184	0.351242	0.632206
TSSC4	2080.64	-0.228219	0.244818	-0.932196	0.351235	0.632206
ZMYM6	928.077	0.119053	0.127761	0.931838	0.35142	0.632463
SLC30A2	4.23579	0.599911	0.64386	0.931741	0.35147	0.632489
SRFBP1	619.971	0.20461	0.219636	0.931583	0.351552	0.632565
ZNF571	158.118	-0.283089	0.3039	-0.931522	0.351584	0.632565
GCOM1	325.281	0.497804	0.534488	0.931365	0.351665	0.632605
NDC80	1725.71	0.200189	0.214947	0.93134	0.351678	0.632605
FERMT2	649.6	0.392483	0.421743	0.930623	0.352049	0.633208
CHAC1	400.894	0.455952	0.490159	0.930212	0.352261	0.633231
ETS2	14073.5	0.292129	0.314002	0.930341	0.352194	0.633231
PARL	2939.29	0.208396	0.224006	0.930314	0.352209	0.633231
SIRT4	43.0651	-0.240528	0.258581	-0.930183	0.352276	0.633231
MTMR12	2320.91	-0.243152	0.261306	-0.930524	0.3521	0.633231
C9orf3	4638.54	-0.287896	0.309414	-0.930458	0.352134	0.633231
KDELC1	251.672	0.254825	0.274038	0.929889	0.352428	0.63344
OR1J2	1.83746	0.80081	0.861409	0.929651	0.352552	0.633469
FAM108C1	3769.66	0.223022	0.23987	0.929762	0.352494	0.633469
KIAA1797	1793.71	-0.168077	0.180787	-0.929697	0.352528	0.633469
FNDC3A	1786.53	0.226844	0.244077	0.929395	0.352684	0.633624
MED23	1439.04	0.214939	0.23128	0.929346	0.35271	0.633624
BLOC1S3	944.298	-0.148469	0.159795	-0.929117	0.352829	0.633709
SORL1	5404.83	-0.4439	0.477758	-0.92913	0.352822	0.633709
QTRT1	1682.68	-0.247668	0.266627	-0.928894	0.352944	0.633766
CHST15	2877.4	-0.345921	0.372417	-0.928852	0.352966	0.633766
CGREF1	141.005	-0.597324	0.64308	-0.928848	0.352968	0.633766
C17orf63	1348.73	0.140651	0.151447	0.928713	0.353038	0.633827
C21orf90	2.99684	1.00919	1.08678	0.928606	0.353093	0.633862
PGS1	1273.93	-0.176451	0.190098	-0.928207	0.3533	0.634142
KDM3B	5638.21	-0.192567	0.207532	-0.92789	0.353464	0.634142
MAPK11	911.913	-0.274561	0.295872	-0.927975	0.35342	0.634142
HSD3B7	1450.58	-0.276022	0.297472	-0.927891	0.353464	0.634142
LOC100216545	223.073	-0.357263	0.384918	-0.928152	0.353329	0.634142
C5orf23	488.71	-0.635722	0.685056	-0.927986	0.353415	0.634142
TMPRSS4	8808.27	0.318266	0.34304	0.92778	0.353522	0.63418
ZC3H12A	3719.08	0.364381	0.392806	0.927635	0.353597	0.634186
GNA13	5001.68	0.164804	0.177651	0.927682	0.353572	0.634186
FXC1	1374.52	0.12574	0.135576	0.92745	0.353693	0.634235
SH2D4B	30.5254	-0.539225	0.58142	-0.927428	0.353704	0.634235
NCRNA00185	52.3526	-0.800215	0.862881	-0.927376	0.353731	0.634235
BRP44L	1181.69	-0.210801	0.22737	-0.92713	0.353859	0.634399
GLIS1	34.4731	-0.461579	0.498016	-0.926836	0.354011	0.634608
C9orf66	21.6851	0.435201	0.46963	0.926689	0.354088	0.63463
POLR2C	2480.13	0.149335	0.161151	0.926675	0.354095	0.63463
PPP2R1A	14212.5	-0.123714	0.133514	-0.926598	0.354135	0.634637
CCDC15	197.379	0.231677	0.250059	0.926489	0.354192	0.634674
CHMP2B	2071.23	0.168778	0.182196	0.926354	0.354262	0.634736
NUDT2	955.855	-0.279288	0.301529	-0.92624	0.354321	0.634777
NHEDC2	211.245	0.335435	0.362174	0.926171	0.354357	0.634778
OSMR	3010.28	0.389888	0.421229	0.925596	0.354656	0.635092
SKA3	981.362	0.198309	0.214258	0.925557	0.354676	0.635092
AKAP8L	2352.43	-0.194147	0.209751	-0.925606	0.354651	0.635092
AQP7	6.44174	-0.751584	0.811876	-0.925738	0.354582	0.635092
STX12	2438.57	0.183148	0.197913	0.925398	0.354759	0.635176
C11orf51	1286.69	-0.309084	0.334096	-0.925133	0.354897	0.635305
CD200	1242.47	-0.527787	0.570506	-0.925121	0.354903	0.635305
PCNXL2	560.372	0.290892	0.314525	0.924862	0.355037	0.635482
C2orf27A	52.6837	-0.350602	0.37915	-0.924705	0.35512	0.6355
HAO2	2.27668	-0.695959	0.752619	-0.924716	0.355113	0.6355
AEBP2	2797.65	-0.236929	0.256297	-0.924429	0.355263	0.635692
BECN1	3561.17	0.125136	0.135402	0.924184	0.35539	0.635792
RNPS1	7703.81	-0.137969	0.149283	-0.924207	0.355379	0.635792
HEXB	4704.92	-0.17959	0.194453	-0.923567	0.355712	0.636238
MRPL23	2380.65	-0.285357	0.308969	-0.923578	0.355706	0.636238
CYP4V2	893.611	0.262102	0.283866	0.923332	0.355834	0.636246
MED26	893.545	-0.132309	0.1433	-0.923302	0.35585	0.636246
PHTF1	597.622	-0.195531	0.211774	-0.923299	0.355851	0.636246
FOXRED2	4996.72	-0.288158	0.312102	-0.923282	0.35586	0.636246
TMEM194A	3363.45	-0.257604	0.279033	-0.923202	0.355902	0.636256
ZNF8	241.697	0.208337	0.225721	0.922986	0.356014	0.636264
TMEM161B	571.725	-0.173304	0.187761	-0.923002	0.356006	0.636264
PPAN	1699.53	-0.205745	0.222886	-0.923092	0.355959	0.636264
SMG5	5703.2	-0.134833	0.146109	-0.922827	0.356097	0.636284
CCS	1265.72	-0.248162	0.268902	-0.922872	0.356074	0.636284
ARHGEF18	3304.26	-0.141586	0.153469	-0.922568	0.356232	0.636461
KIAA1826	538.352	0.223795	0.242663	0.922248	0.356399	0.636694
DNAJB7	4.40657	0.391159	0.42424	0.922022	0.356517	0.636841
MAP6D1	182.628	0.256872	0.278665	0.921795	0.356636	0.636988
NCRNA00162	8.44437	-1.01475	1.10093	-0.92172	0.356675	0.636994
CENPA	762.899	0.227406	0.246768	0.921539	0.356769	0.637021
FASTKD3	409.628	0.151543	0.164463	0.921442	0.35682	0.637021
TMEM8A	2654.96	-0.167477	0.181749	-0.921473	0.356804	0.637021
GLIPR1L2	19.7368	-0.368038	0.399427	-0.921415	0.356834	0.637021
MCF2L2	49.8614	0.276411	0.300017	0.921316	0.356886	0.637049
CLEC5A	232.546	-0.373994	0.405969	-0.921238	0.356926	0.637057
ROPN1B	15.2208	0.787503	0.855011	0.921044	0.357027	0.637109
YEATS4	1149.68	0.171414	0.186105	0.921063	0.357018	0.637109
DCBLD2	3101.01	0.3248	0.352722	0.920838	0.357135	0.637172
CINP	944.63	0.222595	0.241714	0.920901	0.357102	0.637172
FAM194A	3.17804	0.740831	0.804711	0.920618	0.35725	0.637314
MSLN	1809.62	0.896726	0.974426	0.920261	0.357436	0.637453
PCSK9	2080.4	0.435471	0.473192	0.920283	0.357425	0.637453
C1orf58	780.01	0.34319	0.372878	0.920383	0.357373	0.637453
LCE5A	1.3364	1.18634	1.2901	0.919576	0.357794	0.637474
C14orf128	160.46	0.257006	0.279491	0.919548	0.357809	0.637474
GINS2	1740.26	0.256566	0.278943	0.919778	0.357689	0.637474
ADAR	19964	0.15107	0.164272	0.919633	0.357765	0.637474
C9orf156	703.188	0.131769	0.143259	0.919795	0.35768	0.637474
PIK3R3	3308.49	-0.227719	0.247518	-0.92001	0.357567	0.637474
CCDC77	802.309	-0.267015	0.290198	-0.920116	0.357512	0.637474
LSM3	2447.53	-0.269717	0.293285	-0.919639	0.357761	0.637474
GRK5	762.421	-0.308009	0.334804	-0.919969	0.357589	0.637474
MRAS	794.953	-0.404728	0.440058	-0.919715	0.357722	0.637474
FAM46A	1619.21	0.310115	0.337296	0.919414	0.357879	0.637522
MOSC1	426.19	-0.293211	0.31893	-0.919359	0.357908	0.637522
PPBP	3.13414	0.705342	0.767496	0.919017	0.358087	0.637531
ATXN1L	2624.18	0.244071	0.26555	0.919116	0.358035	0.637531
C2orf56	462.844	0.14374	0.156396	0.919075	0.358056	0.637531
ZNF143	822.369	0.120994	0.131635	0.919165	0.358009	0.637531
ANKZF1	1596.86	-0.228296	0.248416	-0.919005	0.358093	0.637531
TMPRSS11A	2447.1	0.768491	0.837214	0.917915	0.358664	0.637733
GLIS3	275.734	0.461677	0.502675	0.91844	0.358388	0.637733
MAP3K13	181.805	0.397193	0.43262	0.918111	0.358561	0.637733
KATNAL1	618.501	0.21238	0.23143	0.917686	0.358783	0.637733
C18orf45	458.538	0.171942	0.187364	0.917687	0.358783	0.637733
STK35	2960.49	-0.175786	0.191531	-0.917798	0.358725	0.637733
C17orf81	1553.75	-0.177222	0.193024	-0.918136	0.358548	0.637733
PMM1	1440.74	-0.191013	0.20795	-0.918551	0.35833	0.637733
ADRM1	8457.67	-0.206817	0.225344	-0.917784	0.358732	0.637733
POLR1D	5302.64	-0.208182	0.226791	-0.917945	0.358648	0.637733
DUS1L	3735.51	-0.229541	0.249956	-0.918324	0.358449	0.637733
PRDX5	10583.9	-0.286023	0.311366	-0.918606	0.358302	0.637733
ADAM33	90.1013	-0.444353	0.483944	-0.918191	0.358519	0.637733
HMCN1	761.083	-0.552563	0.601892	-0.918043	0.358596	0.637733
NGF	20.0695	-0.598882	0.652304	-0.918103	0.358565	0.637733
PHACTR3	25.9105	-0.651934	0.71001	-0.918204	0.358512	0.637733
SERINC1	6539.24	0.197424	0.215156	0.917582	0.358838	0.637765
WDR3	1937.97	0.184428	0.201022	0.917451	0.358906	0.637823
SARS	6727.22	0.161966	0.176571	0.917289	0.358991	0.637911
ZNF114	38.4711	0.721935	0.787144	0.917157	0.35906	0.637968
RDH12	81.674	0.694335	0.757176	0.917006	0.359139	0.637981
D2HGDH	1038.71	-0.294152	0.320768	-0.917025	0.35913	0.637981
MFSD6	3515.1	0.224761	0.245123	0.916933	0.359178	0.637985
C8orf37	156.289	0.323045	0.352355	0.916816	0.359239	0.63803
RBM8A	4549.5	0.114619	0.125036	0.916688	0.359306	0.63804
CDCP2	1.99585	-0.711288	0.77595	-0.916668	0.359317	0.63804
POLA2	2038.63	0.172029	0.187728	0.916373	0.359471	0.63825
STK32B	45.5671	0.443467	0.484188	0.915899	0.35972	0.63861
GMEB1	578.552	0.195917	0.213918	0.915848	0.359746	0.63861
FAM50A	3821.3	-0.269907	0.29477	-0.915655	0.359848	0.638727
NPDC1	1099.49	-0.371834	0.406171	-0.915461	0.35995	0.638843
KCNS3	1556.21	0.373635	0.408322	0.915051	0.360165	0.638936
RANBP6	1581.84	0.190503	0.208163	0.915162	0.360106	0.638936
ZFP161	799.073	-0.12745	0.139266	-0.915152	0.360112	0.638936
C19orf54	886.427	-0.208777	0.228137	-0.915142	0.360117	0.638936
WDR13	3390.1	-0.212737	0.232495	-0.915017	0.360183	0.638936
EPR1	2175.74	0.237359	0.2595	0.914678	0.360361	0.639188
ALDH1A3	1639.9	0.502929	0.550062	0.914314	0.360552	0.639398
SLC25A43	1914.74	0.2301	0.251664	0.914315	0.360551	0.639398
PGM2	4030.33	0.237276	0.259612	0.913965	0.360735	0.63966
OSBPL2	2934.64	0.156691	0.171476	0.913778	0.360834	0.63977
HDHD3	1310.84	0.242479	0.265387	0.913681	0.360885	0.639796
LCE1C	83.1197	-0.624139	0.683297	-0.913422	0.36102	0.639973
SYTL4	505.193	0.383588	0.420004	0.913296	0.361087	0.640026
GPR180	765.914	0.181244	0.198479	0.913168	0.361154	0.640081
TMPRSS2	2716.39	-0.487376	0.533847	-0.912951	0.361268	0.640219
PRCC	4025.88	0.119859	0.131348	0.912534	0.361488	0.64048
FMO6P	21.8569	-0.877761	0.96189	-0.912538	0.361486	0.64048
ANKRD2	15.377	-0.493161	0.540703	-0.912074	0.36173	0.640844
CCDC21	1641.17	0.19451	0.213288	0.911958	0.361791	0.640888
HOXA2	30.2222	0.399608	0.438288	0.911747	0.361902	0.640928
MLF2	10819.1	-0.194374	0.213197	-0.91171	0.361922	0.640928
PPP2R2B	293.652	-0.526103	0.57703	-0.911742	0.361904	0.640928
FUS	13157.9	-0.159229	0.174695	-0.911467	0.362049	0.64109
FBXL12	857.957	0.11992	0.131617	0.911126	0.362229	0.641279
ETV2	52.3567	-0.336059	0.368813	-0.911189	0.362196	0.641279
C22orf9	6526.17	-0.171077	0.187794	-0.910983	0.362304	0.641349
ETV3	711.397	0.444862	0.488393	0.910869	0.362364	0.641391
CD177	688.513	0.652145	0.716033	0.910774	0.362414	0.641415
ZMYM5	536.971	0.180625	0.198343	0.91067	0.362469	0.641448
IFNAR1	3950.78	0.145924	0.160321	0.910198	0.362718	0.641718
NOP58	3699.32	0.127026	0.139562	0.910175	0.36273	0.641718
NUDT10	139.419	-0.704381	0.773855	-0.910222	0.362705	0.641718
PRRT3	228.699	-0.337642	0.371223	-0.90954	0.363065	0.642246
HBXIP	2459.14	-0.199452	0.21934	-0.909327	0.363178	0.64238
LGALS7	5571.98	0.587861	0.646615	0.909136	0.363278	0.642492
ZYG11B	1648.29	0.161526	0.177683	0.909066	0.363315	0.642492
EIF6	9562.03	-0.220737	0.242835	-0.909	0.36335	0.642492
PGLYRP4	139.556	0.481329	0.529639	0.908787	0.363463	0.642627
MTR	2015.16	0.2111	0.232307	0.90871	0.363503	0.642635
PCDHB10	181.905	0.346199	0.381054	0.90853	0.363598	0.642739
LCE3E	73.2232	0.778274	0.856897	0.908247	0.363748	0.642746
ATP10B	835.077	0.585151	0.644232	0.908294	0.363723	0.642746
FLJ22536	25.2478	0.461271	0.507783	0.908401	0.363666	0.642746
FAM134B	352.935	-0.487237	0.536437	-0.908284	0.363728	0.642746
MSH5	405.384	0.266996	0.294016	0.908099	0.363826	0.64282
UPB1	350.941	-0.655638	0.722067	-0.908002	0.363877	0.642846
ZFHX4	351.923	0.615269	0.677737	0.907828	0.363969	0.642909
CNTN3	22.8603	0.595487	0.656135	0.907568	0.364106	0.642909
EXOC8	1073.82	0.168793	0.185945	0.907758	0.364006	0.642909
TRNAU1AP	1043.19	-0.196311	0.216316	-0.907522	0.364131	0.642909
ZNF747	628.739	-0.205143	0.226047	-0.907524	0.36413	0.642909
FAM128B	4329.91	-0.315671	0.347835	-0.907529	0.364127	0.642909
YARS2	964.376	-0.117784	0.129829	-0.907222	0.364289	0.643124
ARHGEF9	707.334	0.290898	0.3209	0.906505	0.364668	0.643216
KHSRP	7908.63	0.151314	0.16689	0.906667	0.364583	0.643216
NOL10	1777.69	0.118616	0.130836	0.9066	0.364618	0.643216
C2orf76	136.118	-0.176744	0.194866	-0.907001	0.364406	0.643216
KLF13	8861.49	-0.272098	0.300127	-0.906609	0.364613	0.643216
RASA4	534.471	-0.282857	0.311971	-0.906677	0.364577	0.643216
RNF32	158.68	-0.364362	0.401891	-0.906619	0.364608	0.643216
LARGE	1094.82	-0.390946	0.431067	-0.906925	0.364447	0.643216
TFR2	135.577	-0.417502	0.460535	-0.906558	0.364641	0.643216
SF4	1741.72	-0.150704	0.166261	-0.906432	0.364707	0.64322
NAPB	628.288	0.195464	0.215688	0.906236	0.364811	0.643339
GOLGA9P	1.46921	0.636665	0.702749	0.905964	0.364955	0.643529
FBXW8	794.377	0.182565	0.2016	0.905579	0.365159	0.643759
LOC283050	45.8642	-0.397439	0.438846	-0.905645	0.365124	0.643759
SAT2	970.686	-0.244984	0.270584	-0.905389	0.365259	0.643864
P4HA2	3771.59	-0.341595	0.377316	-0.905329	0.365291	0.643864
RAPGEF5	1934.92	0.224179	0.247732	0.904926	0.365505	0.644177
LAMA3	10353.3	0.358482	0.396176	0.904854	0.365543	0.64418
DNAJC10	3715.79	0.211482	0.23378	0.904623	0.365665	0.644331
HLA-B	148340	0.28459	0.314624	0.904539	0.365709	0.644345
OR2A4	77.4428	0.486533	0.538261	0.903898	0.36605	0.64488
C3orf64	1439.26	-0.218937	0.242293	-0.903604	0.366205	0.64509
BMP8B	276.399	0.342698	0.379373	0.903328	0.366352	0.645156
ATRX	3262.93	0.249194	0.275853	0.903356	0.366337	0.645156
RHOT1	1572.08	0.152024	0.168276	0.903419	0.366303	0.645156
MRPL2	1539.05	-0.198618	0.219929	-0.903099	0.366473	0.645305
LOC283731	5.37038	-0.649865	0.719842	-0.902788	0.366638	0.645532
LRRC8D	2458.73	0.27939	0.309556	0.902549	0.366765	0.645638
ANKS1A	2737.09	0.226914	0.251418	0.902537	0.366771	0.645638
PIKFYVE	2006.88	-0.283598	0.314303	-0.902308	0.366893	0.645787
MARS	6153.39	0.13029	0.144446	0.902002	0.367056	0.645945
CXorf64	0.838298	-1.40695	1.55974	-0.902043	0.367034	0.645945
PPM1B	2186.52	0.127114	0.140963	0.901757	0.367186	0.645964
PPP1R10	4693.61	-0.119407	0.132415	-0.901763	0.367183	0.645964
APEX1	7018.67	-0.157401	0.174531	-0.901852	0.367135	0.645964
ANKRD13D	1743.05	-0.249204	0.27639	-0.901639	0.367249	0.645964
RUSC2	1121.65	-0.328233	0.364019	-0.901694	0.36722	0.645964
C6orf138	21.6953	0.509815	0.565576	0.901409	0.367371	0.646089
ATG10	310.165	-0.156339	0.173447	-0.901367	0.367393	0.646089
ZNF311	117.222	0.426716	0.473488	0.901217	0.367473	0.646137
LCE2D	0.62276	-1.81164	2.0103	-0.901178	0.367494	0.646137
SLC25A11	3270.94	-0.155565	0.172714	-0.900705	0.367745	0.64642
FAM186B	29.4614	-0.389948	0.432906	-0.900768	0.367711	0.64642
TRIM50	7.44351	-0.524453	0.582292	-0.90067	0.367764	0.64642
CCDC64	1854.88	-0.269251	0.298981	-0.900565	0.36782	0.646453
PA2G4	9014.55	-0.14251	0.15831	-0.900194	0.368017	0.646736
SLC15A3	3916.79	-0.276615	0.307354	-0.899989	0.368126	0.646863
FZD3	131.747	0.484719	0.538701	0.899792	0.368231	0.646983
NXF3	3.83724	0.598987	0.665814	0.899631	0.368317	0.647069
KIAA1328	301.526	-0.209387	0.232788	-0.899473	0.368401	0.647118
FAHD2A	789.235	-0.234637	0.26087	-0.89944	0.368418	0.647118
LOC389333	310.664	-0.398187	0.442772	-0.899304	0.368491	0.647118
ACY3	102.152	-0.409516	0.455339	-0.899366	0.368458	0.647118
EAF2	381.1	0.247497	0.275309	0.898979	0.368664	0.647165
ARHGAP42	201.275	-0.388715	0.432349	-0.899075	0.368613	0.647165
DSCR9	8.39511	-0.427156	0.475131	-0.899027	0.368638	0.647165
MST1P2	163.658	-0.459549	0.511173	-0.899009	0.368648	0.647165
WDR83	555.733	-0.202696	0.225491	-0.89891	0.3687	0.647165
CCT6B	90.6534	0.261946	0.291461	0.898734	0.368795	0.647266
MOSPD3	628.307	-0.204637	0.227724	-0.898617	0.368857	0.647311
C15orf27	42.9493	-0.406683	0.452636	-0.898478	0.368931	0.647312
GABRP	6759.41	-0.699115	0.77811	-0.898479	0.36893	0.647312
LGALS7B	2805.41	0.566422	0.630625	0.898192	0.369083	0.647516
ATP5C1	7428.49	-0.167006	0.185951	-0.89812	0.369121	0.647518
CTSO	1511.72	0.201237	0.224141	0.897815	0.369284	0.647676
CRELD1	869.411	-0.227451	0.253331	-0.897841	0.36927	0.647676
FOXL2	90.4882	0.805513	0.897607	0.8974	0.369505	0.647864
CYP4F2	11.9164	0.786553	0.877143	0.896721	0.369868	0.647864
FZD10	977.764	0.500941	0.558434	0.897047	0.369694	0.647864
SETD7	3794.83	0.286418	0.319166	0.897395	0.369508	0.647864
ZNF609	2485.12	0.229802	0.256266	0.896735	0.36986	0.647864
C6orf106	9752.24	0.180207	0.20088	0.897088	0.369672	0.647864
SCAMP3	3466.78	-0.140594	0.156689	-0.897283	0.369568	0.647864
KIAA0415	1722.04	-0.154793	0.172521	-0.897244	0.369589	0.647864
PQLC2	836.044	-0.161982	0.180623	-0.896796	0.369828	0.647864
POMT1	1109.1	-0.191419	0.213409	-0.89696	0.36974	0.647864
TCF3	5241.74	-0.204088	0.227414	-0.89743	0.36949	0.647864
CADPS	12.3395	-0.432613	0.482358	-0.896872	0.369787	0.647864
KCNB2	135.449	-0.833139	0.928946	-0.896864	0.369791	0.647864
DHX58	1164.47	0.1988	0.221718	0.896636	0.369913	0.647879
SCFD2	743.957	0.168779	0.188285	0.896402	0.370038	0.648034
RASSF3	297.996	-0.386969	0.431793	-0.896189	0.370152	0.648169
PRKCH	2480.86	-0.163467	0.182439	-0.896012	0.370246	0.648242
KIAA1522	16096.2	-0.222304	0.248114	-0.895973	0.370267	0.648242
MAGED4B	757.278	0.50291	0.561426	0.895773	0.370374	0.648366
GAD1	235.385	0.48506	0.54172	0.895408	0.370569	0.648643
HARBI1	201.373	0.139454	0.155758	0.895328	0.370612	0.648653
PDPN	4390.7	-0.420135	0.469363	-0.895117	0.370724	0.648786
S100Z	4.55518	-0.546173	0.610301	-0.894924	0.370828	0.648903
IDH3G	3053.95	-0.196632	0.219755	-0.894778	0.370906	0.64891
NARF	2476.24	-0.206097	0.230317	-0.894838	0.370874	0.64891
MCART1	377.708	-0.141809	0.158532	-0.894512	0.371048	0.649031
THNSL2	417.894	-0.478065	0.534438	-0.894518	0.371045	0.649031
MPPED1	30.5122	1.11916	1.25161	0.894179	0.371226	0.649184
PTER	683.722	0.183072	0.204736	0.894186	0.371223	0.649184
MYH3	156.733	-0.483514	0.540758	-0.894142	0.371246	0.649184
CCDC85C	3297.95	0.256137	0.286545	0.89388	0.371386	0.649366
PDE4C	49.183	0.493003	0.551608	0.893756	0.371452	0.649417
MPZL2	7117.39	0.321186	0.359548	0.893305	0.371694	0.649767
CSTF1	1710.89	0.133077	0.148982	0.893245	0.371726	0.649767
RB1CC1	3758.57	0.204061	0.228486	0.893101	0.371803	0.649774
CDADC1	293.084	-0.165897	0.185753	-0.893105	0.371801	0.649774
ALDH18A1	3253.64	-0.13969	0.156435	-0.892957	0.37188	0.649844
IVNS1ABP	7151.1	0.169652	0.190024	0.892796	0.371967	0.649931
MAGIX	151.665	-0.256758	0.287684	-0.8925	0.372125	0.650143
RBBP8	4366.62	0.242659	0.271964	0.892248	0.37226	0.650315
LHPP	1071.73	-0.213021	0.238782	-0.892116	0.372331	0.650375
C22orf43	4.27762	-0.680589	0.76304	-0.891943	0.372423	0.650472
POLR2H	3052.8	0.252978	0.283666	0.891816	0.372492	0.650527
TCHHL1	2.41617	1.49702	1.67953	0.891331	0.372751	0.650543
DUOXA2	567.49	0.532248	0.596907	0.891677	0.372566	0.650543
SAMD11	69.7452	0.49021	0.550084	0.891154	0.372847	0.650543
ACER3	886.364	0.258357	0.289775	0.891576	0.37262	0.650543
C10orf78	407.892	0.195326	0.21916	0.89125	0.372795	0.650543
FARS2	569.674	-0.128921	0.144648	-0.891276	0.372781	0.650543
PPDPF	9789.14	-0.308667	0.346175	-0.891651	0.37258	0.650543
TMEM130	35.9686	-0.445409	0.499834	-0.891113	0.372868	0.650543
OSR1	128.383	-0.531746	0.596692	-0.891156	0.372845	0.650543
SERPIND1	3.87309	-0.638067	0.715852	-0.891339	0.372748	0.650543
ABCG4	12.3771	0.41259	0.463082	0.890966	0.372947	0.650616
ARSB	936.707	-0.188134	0.211246	-0.890595	0.373146	0.650899
PHRF1	3766.19	0.152487	0.171236	0.890505	0.373195	0.65092
NUP160	3460.13	0.212441	0.238615	0.890309	0.3733	0.651038
TAS2R14	12.7282	-0.369915	0.415686	-0.889891	0.373525	0.651366
UGT2A1	34.5126	1.14281	1.28523	0.889185	0.373904	0.651502
USH1C	25.8176	1.02565	1.15372	0.888994	0.374006	0.651502
TEKT2	33.334	0.694503	0.78117	0.889055	0.373974	0.651502
PSMB8	7676.75	0.25543	0.287338	0.888954	0.374028	0.651502
IPO7	7340.5	0.21597	0.242946	0.888961	0.374024	0.651502
DPM1	1626.1	0.18608	0.209321	0.888971	0.374019	0.651502
TRIM26	5265.91	0.152092	0.171069	0.889068	0.373966	0.651502
PPIL2	2833.99	-0.109182	0.122825	-0.888923	0.374045	0.651502
CDC23	2340.59	-0.142942	0.160676	-0.889625	0.373667	0.651502
ZNF446	624.1	-0.217966	0.245058	-0.889447	0.373763	0.651502
FTH1	49499.6	-0.251771	0.28306	-0.889461	0.373756	0.651502
CPLX1	93.5529	-0.451911	0.508188	-0.889261	0.373863	0.651502
MMP27	5.06809	0.77258	0.869575	0.888457	0.374295	0.651874
C15orf61	273.354	-0.231887	0.261053	-0.888275	0.374393	0.65198
SPRY2	701.827	0.295965	0.333239	0.888147	0.374462	0.652036
C10orf46	3672.03	-0.156883	0.17667	-0.887997	0.374542	0.652112
GPM6A	12.7962	0.603985	0.68044	0.887639	0.374735	0.652217
ZMAT1	437.518	0.481362	0.542276	0.887669	0.374719	0.652217
ANKRD53	21.2827	0.395102	0.445054	0.887762	0.374669	0.652217
CDK7	1066.71	-0.204253	0.230115	-0.887611	0.37475	0.652217
MAP3K4	2001.44	0.165181	0.186148	0.887361	0.374885	0.652323
C14orf178	1.41314	-0.649309	0.731694	-0.887406	0.374861	0.652323
RAB3IP	1246.16	-0.167696	0.189027	-0.887151	0.374998	0.652455
ASPHD2	368.215	-0.253806	0.286147	-0.886977	0.375091	0.652554
SNHG1	2632.98	-0.327071	0.368778	-0.886904	0.375131	0.652558
CPLX3	3.21684	-0.748517	0.844035	-0.886831	0.37517	0.652562
ADCK1	441.41	-0.164803	0.18586	-0.886706	0.375237	0.652615
SLC22A11	3.27204	-0.661722	0.746573	-0.886347	0.375431	0.652888
NOP16	933.214	-0.218545	0.246617	-0.886173	0.375524	0.652922
C3orf62	436.58	-0.25752	0.290585	-0.886214	0.375502	0.652922
PDE3A	72.3323	-0.620316	0.700114	-0.886022	0.375606	0.652999
CCDC122	115.69	0.282534	0.318964	0.885785	0.375733	0.653093
RPL23AP82	216.673	0.167862	0.189495	0.885841	0.375703	0.653093
SLC25A35	342.937	-0.220661	0.249168	-0.88559	0.375838	0.653211
H3F3A	12049.8	-0.271024	0.306064	-0.885513	0.37588	0.65322
SULT2B1	1636.28	0.459753	0.519383	0.88519	0.376054	0.653246
CIAPIN1	1958.56	0.181506	0.205052	0.885167	0.376066	0.653246
TAF5	430.405	-0.129527	0.146346	-0.885074	0.376117	0.653246
LOC407835	737.781	-0.166214	0.187757	-0.885258	0.376017	0.653246
AOC2	33.345	-0.302098	0.341299	-0.88514	0.376081	0.653246
APOBEC3B	3896.99	-0.37112	0.419291	-0.885113	0.376096	0.653246
STRAP	5032.53	0.128836	0.145589	0.884932	0.376193	0.653315
THOC2	3192.21	0.220206	0.248937	0.884585	0.376381	0.653511
SUPT5H	8060.85	-0.100825	0.113972	-0.884645	0.376348	0.653511
LMNB1	6994.23	-0.187742	0.212329	-0.884201	0.376588	0.653791
ODF3B	850.984	-0.25556	0.289046	-0.884149	0.376616	0.653791
CDC42BPG	1941.57	0.238833	0.270197	0.883923	0.376738	0.653939
COPS8	1857.4	0.135379	0.153241	0.883435	0.377001	0.654332
C10orf79	33.7298	0.58866	0.666406	0.883335	0.377055	0.654362
CCDC144A	26.9381	0.459945	0.52094	0.882914	0.377283	0.654636
SLC27A3	1306.07	-0.199226	0.225648	-0.882905	0.377287	0.654636
CSNK2A1P	1471.17	0.255175	0.289185	0.882394	0.377564	0.654987
EIF2S3	9427.9	0.150539	0.170594	0.882444	0.377537	0.654987
TAP1	24450	0.280515	0.318039	0.882017	0.377768	0.65523
FAM48A	1476.43	0.160512	0.181986	0.881998	0.377778	0.65523
DSC3	34825.5	0.362591	0.411191	0.881806	0.377882	0.655313
C9	3.88372	-0.756781	0.85825	-0.881772	0.3779	0.655313
C3orf39	903.628	0.241264	0.273692	0.881515	0.378039	0.655482
LOC729082	1873.81	0.180587	0.204874	0.881455	0.378071	0.655482
CDK3	563.405	-0.376777	0.427632	-0.881079	0.378275	0.655771
C17orf70	1901.72	-0.147072	0.166939	-0.880993	0.378322	0.655788
DCST1	3.15412	0.530641	0.602568	0.880631	0.378517	0.655876
ABLIM1	9322.63	0.367102	0.416902	0.880546	0.378563	0.655876
FAM168A	339.547	0.307772	0.349574	0.880419	0.378632	0.655876
MKRN2	1558.93	-0.13796	0.156663	-0.880614	0.378527	0.655876
NR1H2	4966.64	-0.141062	0.160187	-0.880605	0.378532	0.655876
GFM2	1667.22	-0.172083	0.195448	-0.880456	0.378612	0.655876
AMOTL1	5741.61	-0.344021	0.390568	-0.880822	0.378414	0.655876
LCA5	257.683	0.345802	0.392903	0.880122	0.378793	0.655978
ITGA4	1024.84	-0.333946	0.379439	-0.880104	0.378803	0.655978
PAK7	8.61413	-1.17291	1.3325	-0.880237	0.378731	0.655978
HKR1	1004.55	-0.229706	0.261027	-0.880008	0.378855	0.656004
LRRC37B2	789.63	0.169103	0.192177	0.879934	0.378895	0.65601
HPDL	326.466	0.38184	0.434077	0.87966	0.379044	0.656192
ZNF367	1725.3	0.24527	0.278842	0.879602	0.379075	0.656192
ZNF646	1389.06	-0.164992	0.18761	-0.879439	0.379163	0.656281
PPP2R2C	1541.96	0.684927	0.778907	0.879344	0.379215	0.656306
PCYT2	1193.74	-0.212852	0.242135	-0.879062	0.379368	0.656506
BTBD8	10.1593	0.51493	0.585908	0.878858	0.379478	0.656634
C14orf142	476.528	0.189182	0.215327	0.87858	0.379629	0.65683
WASF2	16974.1	-0.222714	0.253523	-0.878476	0.379685	0.656863
LOC100128822	130.377	0.217636	0.247837	0.878141	0.379867	0.65705
MATN2	2093.03	-0.476789	0.54294	-0.878161	0.379856	0.65705
VILL	471.014	0.274473	0.312713	0.877716	0.380098	0.657385
MGC14436	2.2189	0.529948	0.603922	0.877511	0.380209	0.657446
SF3B4	5611.7	0.112387	0.128094	0.877377	0.380282	0.657446
CXCL2	301.93	-0.534609	0.609249	-0.877489	0.380221	0.657446
CACNG4	297.781	-0.822077	0.936904	-0.87744	0.380248	0.657446
DAND5	10.7506	-0.578665	0.659777	-0.877062	0.380453	0.657677
TGFBR3	535.6	0.345968	0.394562	0.87684	0.380574	0.657703
KIF13A	2274.54	0.312058	0.355894	0.876829	0.38058	0.657703
ANKRD52	3592.11	-0.163722	0.186695	-0.87695	0.380514	0.657703
PKHD1	7.97808	-0.631248	0.720036	-0.87669	0.380655	0.657769
ANXA2P3	274.489	0.261086	0.297973	0.876208	0.380917	0.658155
C22orf23	251.298	0.241548	0.275696	0.876142	0.380953	0.658155
AGPAT5	2101.45	-0.20836	0.237842	-0.876045	0.381006	0.658182
SPATA5L1	577.499	0.193268	0.220636	0.875958	0.381053	0.658199
TACO1	1203.94	-0.170021	0.194124	-0.875838	0.381118	0.658248
SYNE2	11321.9	0.276216	0.315425	0.875693	0.381197	0.65832
FBXL3	2419.48	-0.188613	0.21557	-0.874949	0.381602	0.65889
CTNNBL1	2587.4	-0.201928	0.230781	-0.874977	0.381586	0.65889
OGFR	3900.97	-0.195388	0.223371	-0.874723	0.381724	0.659037
IQCE	1194.68	-0.199887	0.228534	-0.874649	0.381765	0.659043
CALCOCO2	4917.98	0.116932	0.133701	0.874579	0.381803	0.659044
PRR11	476.317	0.416448	0.476255	0.874422	0.381888	0.659063
PER1	5055.95	-0.363744	0.415972	-0.874443	0.381877	0.659063
LOC100131434	69.9178	0.419857	0.480302	0.874153	0.382035	0.659252
PLA2G16	396.732	-0.361308	0.413523	-0.87373	0.382266	0.659585
EEF1DP3	6.1855	-0.453036	0.518672	-0.873453	0.382416	0.659781
MAP7D1	8653.8	0.244442	0.279913	0.873282	0.38251	0.659829
NSFL1C	5670.11	-0.199699	0.228681	-0.873265	0.382519	0.659829
TUBB2A	3096.44	0.367437	0.420864	0.873054	0.382634	0.659963
ABCB6	2294.7	0.225179	0.258018	0.872727	0.382812	0.660206
FPGS	3504.26	0.190156	0.217941	0.87251	0.38293	0.660281
KDM4C	1404.9	-0.139499	0.159881	-0.872517	0.382926	0.660281
TUBB	57338	0.129035	0.14791	0.872389	0.382996	0.660331
RTN3	6325.37	0.134206	0.153886	0.872113	0.383147	0.660517
PLCD4	154.821	-0.275562	0.315993	-0.872053	0.383179	0.660517
PLIN3	6691.63	0.283042	0.324633	0.871884	0.383272	0.660612
LOC100190938	136.534	0.467578	0.536382	0.871727	0.383357	0.660631
AGBL5	1531.89	0.182666	0.209537	0.871759	0.38334	0.660631
DUSP14	1701.55	0.279128	0.320238	0.871628	0.383411	0.66066
ACSBG2	2.15681	0.557063	0.639371	0.871268	0.383608	0.660703
OCIAD2	2249.42	0.257169	0.295094	0.871484	0.38349	0.660703
TRPM7	2311.31	0.234316	0.268945	0.87124	0.383623	0.660703
FBXL20	306.331	-0.154133	0.176908	-0.871258	0.383613	0.660703
PRSS35	12.9425	-0.572016	0.656415	-0.871424	0.383523	0.660703
ZNF496	693.508	0.199795	0.229369	0.871065	0.383719	0.660803
INO80D	1254.07	0.194675	0.223518	0.870962	0.383775	0.660829
FH	3750.6	-0.141864	0.162914	-0.870791	0.383868	0.660829
C6orf164	10.2758	-0.371089	0.426165	-0.870764	0.383883	0.660829
ZNF843	13.6981	-0.371829	0.426981	-0.870834	0.383845	0.660829
CHRNB2	17.2099	0.514536	0.59123	0.87028	0.384147	0.661155
ZNF77	247.156	0.173675	0.199553	0.870323	0.384124	0.661155
GPR111	10.8831	0.577547	0.663804	0.870055	0.38427	0.661238
NDRG1	76994.7	0.319828	0.367636	0.869957	0.384324	0.661238
DLST	5165.07	0.149369	0.171731	0.869782	0.38442	0.661238
PDE7A	1726.05	-0.200241	0.230218	-0.869791	0.384415	0.661238
GJA9	35.0682	-0.330188	0.379619	-0.869788	0.384416	0.661238
SLC24A3	515.273	-0.569637	0.654844	-0.869882	0.384365	0.661238
C11orf84	1203.49	0.171168	0.196852	0.86953	0.384557	0.661346
COMTD1	948.92	-0.36295	0.417397	-0.869554	0.384544	0.661346
ELMO3	1359.61	0.254001	0.292187	0.86931	0.384677	0.661488
TTYH3	4958.97	0.217376	0.250136	0.869031	0.38483	0.66157
LACTB	863.736	-0.198056	0.227905	-0.869027	0.384832	0.66157
C10orf99	2085.57	-0.610472	0.702484	-0.869019	0.384837	0.66157
C22orf46	1265.34	0.160045	0.184238	0.868686	0.385019	0.661818
MMRN1	208.922	-0.504867	0.58127	-0.86856	0.385088	0.661872
KPNA5	127.843	0.268923	0.309711	0.868304	0.385228	0.662049
ZMYM4	2643.6	0.165467	0.190647	0.867923	0.385437	0.662085
TRAFD1	4039.97	-0.1524	0.175581	-0.86798	0.385405	0.662085
ALG5	1111.89	-0.186317	0.214603	-0.868196	0.385287	0.662085
LIMS2	417.098	-0.309154	0.356192	-0.867941	0.385427	0.662085
GDF7	0.609063	-1.03137	1.18812	-0.868071	0.385355	0.662085
ZNF76	1479.3	0.158102	0.182217	0.867658	0.385582	0.66223
HNRNPM	16542.9	-0.104498	0.12045	-0.867564	0.385633	0.66223
COG7	1223.41	-0.13069	0.150636	-0.867591	0.385618	0.66223
SLPI	11169.1	0.477914	0.550936	0.867459	0.385691	0.662265
OTUD3	559.26	0.212838	0.245381	0.867376	0.385736	0.662269
RASD1	478.951	-0.49296	0.568373	-0.867317	0.385768	0.662269
CCDC23	698.118	-0.190001	0.219099	-0.867193	0.385836	0.662321
KCNK9	9.16231	0.56741	0.654803	0.866535	0.386197	0.662498
ZFPM2	231.248	0.510594	0.589221	0.866558	0.386184	0.662498
LYNX1	2305.46	0.495813	0.572248	0.866431	0.386254	0.662498
N4BP2	487.608	0.399211	0.460769	0.866401	0.38627	0.662498
LOC92249	469.802	0.294208	0.339552	0.866459	0.386238	0.662498
TULP4	1913.57	0.18335	0.211626	0.86639	0.386276	0.662498
OSBPL3	1943.11	0.182338	0.210413	0.866575	0.386175	0.662498
DLD	3721.18	0.133569	0.154081	0.866872	0.386012	0.662498
RNF38	2067.52	-0.150188	0.173298	-0.866649	0.386135	0.662498
EXOC4	3297.81	-0.15104	0.174354	-0.866282	0.386336	0.662536
C13orf23	2262.28	0.186837	0.21577	0.865908	0.386541	0.662697
ZNF408	872.489	-0.155925	0.180071	-0.865906	0.386542	0.662697
CIDEC	3.302	-0.663097	0.765778	-0.865912	0.386538	0.662697
SPESP1	191.677	0.702746	0.811733	0.865736	0.386635	0.662792
RAB40C	2329.39	-0.167167	0.193152	-0.86547	0.386781	0.662978
AZI2	1589.99	0.139622	0.161364	0.865262	0.386895	0.663109
C1orf101	13.7483	0.381798	0.441569	0.86464	0.387237	0.663222
MICA	745.007	0.281019	0.324991	0.864696	0.387206	0.663222
GNPDA2	597.651	0.174866	0.202239	0.864649	0.387231	0.663222
PPWD1	1316.67	-0.133621	0.154523	-0.864733	0.387185	0.663222
TRIM28	21515.8	-0.161298	0.186469	-0.865014	0.387031	0.663222
ROM1	122.227	-0.249307	0.288317	-0.864697	0.387205	0.663222
ZNF396	73.715	-0.282988	0.327307	-0.864596	0.387261	0.663222
ESPNP	6.47763	-0.715828	0.827725	-0.864813	0.387141	0.663222
FAM131C	76.6275	0.422423	0.48892	0.863992	0.387592	0.663512
C5orf30	604.712	0.183896	0.212856	0.863945	0.387618	0.663512
PMS2L3	95.7535	-0.251406	0.290987	-0.863974	0.387602	0.663512
H2AFX	4476.34	-0.275846	0.319266	-0.864	0.387588	0.663512
LOC150197	5.93653	-0.606686	0.702052	-0.86416	0.3875	0.663512
STRN	957.992	0.369935	0.428362	0.863604	0.387805	0.663664
SAP130	2043.94	0.1453	0.168256	0.863565	0.387827	0.663664
LOC642852	550.062	-0.320111	0.370667	-0.863607	0.387804	0.663664
GPR137C	187.365	-0.343521	0.397819	-0.863511	0.387857	0.663664
NIPAL1	178.365	0.522073	0.604757	0.863278	0.387985	0.663755
PGLS	2676	-0.230857	0.267417	-0.863286	0.38798	0.663755
ZNF135	33.4893	0.392107	0.454292	0.863117	0.388073	0.663842
RAB10	11418.7	0.195034	0.226031	0.862866	0.388211	0.664013
ARL4C	5596.12	0.229421	0.265973	0.862574	0.388372	0.664053
HMGA1	13461.6	0.203397	0.235827	0.862483	0.388422	0.664053
GRINL1A	1688.53	0.16036	0.185924	0.862505	0.38841	0.664053
VEZF1	3030.38	0.144239	0.167227	0.862536	0.388393	0.664053
SMARCC1	7074.2	-0.191826	0.222377	-0.862613	0.38835	0.664053
ZNF468	665.95	0.298704	0.346376	0.862369	0.388484	0.664096
FOXE3	45.838	0.691507	0.802066	0.862157	0.388601	0.664132
BTN3A2	3795.76	0.22859	0.265207	0.861929	0.388726	0.664132
HDAC8	675.116	0.160888	0.186662	0.861922	0.388731	0.664132
PANK4	1209.9	-0.104041	0.120703	-0.861954	0.388713	0.664132
LOC100128292	36.8629	-0.396366	0.459856	-0.861935	0.388723	0.664132
RAPGEF6	716.236	-0.415648	0.482046	-0.862258	0.388546	0.664132
HMGN5	305.557	0.442805	0.5138	0.861824	0.388785	0.66416
MEIG1	4.15631	0.427662	0.496376	0.861568	0.388925	0.664336
C2orf48	60.8007	0.467578	0.542808	0.861406	0.389015	0.66441
SCFD1	2010.63	0.124242	0.144241	0.861353	0.389044	0.66441
DPP4	238.654	-0.366153	0.425128	-0.861277	0.389086	0.664417
TUBGCP2	3834.36	-0.141669	0.164519	-0.861114	0.389175	0.664506
OLIG1	4.87563	-1.03868	1.20634	-0.861023	0.389225	0.664527
SLC25A38	1618.21	-0.185098	0.215027	-0.860815	0.38934	0.664659
ZNF551	335.975	0.311667	0.362245	0.860378	0.389581	0.664821
TTC32	162.839	0.267084	0.310405	0.860438	0.389547	0.664821
SFRS13A	4183.4	0.115888	0.134697	0.86036	0.38959	0.664821
SMAD4	3855.52	-0.156801	0.182242	-0.860398	0.38957	0.664821
UGT1A8	10.1256	-1.02844	1.19545	-0.860301	0.389623	0.664821
AP4E1	1030.48	0.207137	0.2408	0.860201	0.389678	0.66484
C10orf88	427.883	0.133386	0.155074	0.860145	0.389709	0.66484
SH3BGRL2	1002.11	0.353658	0.411236	0.859988	0.389796	0.664859
SHANK1	6.60481	-0.524805	0.610245	-0.85999	0.389795	0.664859
ZBTB40	1758.6	-0.154431	0.179606	-0.859836	0.389879	0.664938
DPP8	867.586	0.314584	0.365973	0.859583	0.390019	0.665015
LOC100128788	30.2871	0.230157	0.267786	0.859482	0.390075	0.665015
CUEDC1	874.208	0.209359	0.24356	0.859578	0.390022	0.665015
PTK2	5681.94	-0.213524	0.248426	-0.859505	0.390062	0.665015
WBSCR28	16.365	0.649173	0.755416	0.859358	0.390143	0.665067
MCTS1	1978.35	0.199632	0.232335	0.859241	0.390208	0.665074
C5orf32	1457.75	-0.274557	0.31957	-0.859146	0.39026	0.665074
LOC100133669	27.6389	-0.485799	0.565417	-0.859187	0.390237	0.665074
DPM3	605.884	-0.301722	0.35125	-0.858996	0.390343	0.665108
CLDN1	34407.6	-0.379987	0.442381	-0.858957	0.390364	0.665108
C6orf174	65.3998	-0.381245	0.443872	-0.858906	0.390392	0.665108
COPS4	2120.96	0.132934	0.154789	0.858805	0.390448	0.665138
ANKRD26	420.359	0.233328	0.27172	0.858708	0.390502	0.665165
CLEC4G	13.4154	-0.525455	0.612126	-0.85841	0.390666	0.665349
C5orf60	1.64987	-0.85892	1.00063	-0.858376	0.390685	0.665349
LOC100125556	353.041	0.285578	0.332791	0.85813	0.390821	0.665411
GEMIN8P4	109.746	0.259691	0.302681	0.85797	0.390909	0.665411
HSPBAP1	742.902	0.217464	0.253448	0.858023	0.39088	0.665411
KDM1B	1225.83	0.2026	0.236095	0.858131	0.39082	0.665411
CTNNB1	16386.8	0.20144	0.234753	0.858094	0.39084	0.665411
NOTUM	71.0413	0.510383	0.595813	0.856616	0.391657	0.665766
GNA15	4825.78	0.275731	0.321619	0.857323	0.391267	0.665766
CCDC51	1027.28	0.246413	0.287524	0.857018	0.391435	0.665766
DLEU2	203.377	0.244443	0.285297	0.856799	0.391556	0.665766
EAF1	1716.36	0.214174	0.249969	0.856802	0.391554	0.665766
C1orf103	996.403	0.210375	0.245522	0.856846	0.39153	0.665766
FAM126B	1150.75	0.167557	0.195422	0.857414	0.391216	0.665766
FTSJ2	1868.86	0.117566	0.137263	0.856502	0.39172	0.665766
RRN3P3	105.797	-0.169554	0.197878	-0.856863	0.391521	0.665766
GTPBP5	1237.86	-0.182552	0.212964	-0.857194	0.391338	0.665766
PUS1	1155.53	-0.209495	0.244593	-0.856505	0.391719	0.665766
HHEX	357.764	-0.262914	0.30696	-0.856509	0.391716	0.665766
NR2F1	242.746	-0.353757	0.412838	-0.856892	0.391505	0.665766
SFMBT2	150.565	-0.410507	0.478989	-0.857028	0.391429	0.665766
BET3L	2.11417	-0.570084	0.665287	-0.856899	0.391501	0.665766
LOC723809	1.41219	-0.782542	0.913566	-0.85658	0.391677	0.665766
CALM1	16046.5	0.211383	0.246881	0.856214	0.39188	0.665794
TOMM22	3854.49	-0.152536	0.178124	-0.856349	0.391805	0.665794
EIF4EBP2	7871.83	-0.152975	0.178682	-0.856134	0.391924	0.665794
C14orf2	2388.98	-0.277125	0.323694	-0.856132	0.391925	0.665794
TSPAN11	556.631	-0.421728	0.492487	-0.856321	0.39182	0.665794
C14orf109	589.35	0.218463	0.25523	0.855945	0.392028	0.665905
RPF2	840.955	0.184919	0.216139	0.855557	0.392243	0.666142
CSE1L	8042.25	0.174866	0.204387	0.855565	0.392238	0.666142
NAA16	559.748	0.164743	0.192572	0.855485	0.392283	0.666146
CAMK2D	2042.99	0.268066	0.31339	0.855374	0.392344	0.666186
PCDHAC1	8.08124	-0.680561	0.795824	-0.855165	0.39246	0.666319
HTR2C	8.32426	1.39927	1.63736	0.854593	0.392777	0.666473
ILDR1	944.227	0.337991	0.395425	0.854754	0.392687	0.666473
TALDO1	10972.5	0.197539	0.231066	0.854901	0.392606	0.666473
SAPS2	3118.29	-0.119	0.139248	-0.854592	0.392777	0.666473
TERF2IP	2569.08	-0.13963	0.163364	-0.854715	0.392709	0.666473
STEAP2	676.736	-0.289987	0.339291	-0.854685	0.392726	0.666473
COQ10A	366.681	-0.228554	0.267488	-0.854444	0.392859	0.666549
CHSY1	2227.42	0.202689	0.237266	0.854272	0.392955	0.666645
RRBP1	10959.3	0.161679	0.189285	0.854158	0.393017	0.666645
B9D1	318.425	-0.301924	0.353484	-0.854137	0.393029	0.666645
HERC3	1073.24	0.246133	0.288264	0.853843	0.393192	0.666794
THOP1	2999.7	-0.189258	0.22165	-0.853857	0.393184	0.666794
CNOT1	11883.9	0.183919	0.215473	0.853556	0.393351	0.666872
YAF2	598.784	0.127809	0.149725	0.853626	0.393312	0.666872
NEK10	15.9264	-0.609406	0.713921	-0.853604	0.393324	0.666872
KIAA1409	17.3806	0.427956	0.501549	0.853269	0.39351	0.667005
BRIP1	826.928	0.328492	0.384973	0.853287	0.3935	0.667005
TMEM201	1706.1	-0.13378	0.156796	-0.85321	0.393543	0.667005
ADAM23	995.161	0.475666	0.557598	0.853062	0.393625	0.66708
PPT1	8190.95	0.162689	0.19073	0.852981	0.39367	0.667092
SPPL2A	1808.1	0.185277	0.217258	0.852797	0.393772	0.667123
DKC1	5059.85	0.176212	0.206641	0.852745	0.393801	0.667123
WAPAL	3097.84	-0.14691	0.172256	-0.852859	0.393737	0.667123
FER	230.022	0.265307	0.311248	0.852397	0.393994	0.667258
MOV10	4206.79	0.176362	0.206887	0.852457	0.39396	0.667258
BCKDHA	4264.94	-0.153395	0.17994	-0.852479	0.393948	0.667258
SF3B5	4224.93	-0.230061	0.269935	-0.852284	0.394057	0.6673
CXorf42	68.4708	0.256539	0.301044	0.852167	0.394122	0.667318
PLCH2	2791	-0.298548	0.350369	-0.852096	0.394161	0.667318
CCND2	3254.08	-0.310733	0.364691	-0.852045	0.394189	0.667318
CEP170L	2.90659	-0.519933	0.610255	-0.851993	0.394218	0.667318
TSPAN33	1191.23	-0.276057	0.324142	-0.851655	0.394406	0.667572
NDUFA1	4150.23	-0.293462	0.344655	-0.851465	0.394511	0.667687
CCL2	1174.36	-0.388152	0.455931	-0.851338	0.394582	0.667742
SRP9	8056.31	0.123056	0.14458	0.85113	0.394697	0.667874
PPIE	2146.26	-0.166672	0.195848	-0.851026	0.394755	0.667907
DCAF10	2175.54	0.137286	0.161343	0.850895	0.394828	0.667967
PRKAG3	7.60118	-0.983367	1.15611	-0.850585	0.395	0.668194
CPNE7	176.889	-0.433378	0.509601	-0.850427	0.395088	0.668279
DNAJB1	16923.6	0.252449	0.296928	0.850202	0.395213	0.668363
IQSEC2	938.956	0.206366	0.242717	0.850234	0.395195	0.668363
SMAP1	1963.56	0.131844	0.155113	0.84999	0.395331	0.668498
C14orf50	11.2352	0.430097	0.50618	0.849693	0.395496	0.668713
PPOX	509.352	-0.204842	0.241105	-0.849597	0.395549	0.668739
ACPP	639.866	0.34646	0.407879	0.849418	0.395649	0.668844
POLR2J	2329.88	-0.201511	0.237271	-0.849287	0.395722	0.668903
PGLYRP3	332.735	0.56142	0.661526	0.848674	0.396063	0.669164
INHBA	338.97	0.528256	0.622438	0.848688	0.396055	0.669164
BCAT1	942.574	0.372494	0.438951	0.848599	0.396105	0.669164
ABHD11	1489.57	-0.257814	0.303804	-0.848622	0.396092	0.669164
CHN2	91.5373	-0.310311	0.365678	-0.848591	0.396109	0.669164
PTCH1	831.07	-0.387604	0.456709	-0.848688	0.396055	0.669164
TBX1	250.27	-0.462671	0.545259	-0.848534	0.396141	0.669164
MSI1	123.538	0.748622	0.882979	0.847837	0.396529	0.669226
CLOCK	923.577	0.34027	0.401335	0.847844	0.396525	0.669226
ZNF419	261.692	0.255388	0.301077	0.848249	0.3963	0.669226
ZNF761	575.236	0.211889	0.249932	0.847788	0.396556	0.669226
STK38	3820.54	0.170886	0.201559	0.847822	0.396537	0.669226
MAML1	3357.37	-0.141867	0.167318	-0.847889	0.3965	0.669226
PACSIN3	3164.19	-0.260227	0.306907	-0.847901	0.396493	0.669226
COL8A2	1913.95	-0.30374	0.358159	-0.848059	0.396405	0.669226
TBC1D3C	76.4905	-0.510849	0.602253	-0.848229	0.39631	0.669226
HSPC072	2.37668	-0.59118	0.696949	-0.848239	0.396305	0.669226
SYCP2	2194.07	0.458559	0.541205	0.847292	0.396833	0.669262
TIMP3	4293.39	0.384383	0.453566	0.847471	0.396733	0.669262
FGFR1OP	527.086	0.181018	0.213581	0.847539	0.396695	0.669262
TDP1	1156.92	0.146501	0.172908	0.847274	0.396842	0.669262
ERI3	2538.73	-0.148446	0.175178	-0.847403	0.39677	0.669262
WBSCR16	2564.21	-0.162362	0.19157	-0.847533	0.396698	0.669262
APH1B	388.779	-0.190697	0.224991	-0.847574	0.396675	0.669262
RNF160	1626.59	0.216432	0.255482	0.847154	0.396909	0.669311
TCEA2	655.949	-0.317888	0.375304	-0.847016	0.396986	0.669314
HTR2B	42.2539	-0.490365	0.57892	-0.847034	0.396976	0.669314
SFT2D3	728.347	0.135262	0.159717	0.846887	0.397058	0.669371
DCP1B	594.738	0.187565	0.221524	0.846701	0.397162	0.669482
SALL3	103.613	1.00851	1.19124	0.8466	0.397218	0.669513
EIF2AK3	1694.89	0.186318	0.220128	0.846409	0.397324	0.669628
EEF1E1	681.875	0.168939	0.199649	0.846181	0.397452	0.669715
RFNG	1606.23	-0.242225	0.286256	-0.846181	0.397452	0.669715
LSM14A	6218.79	0.096473	0.114038	0.84597	0.39757	0.66985
NOLC1	6820.87	-0.14338	0.169554	-0.84563	0.397759	0.670105
C2orf68	1981.02	-0.152337	0.180163	-0.845551	0.397804	0.670117
AHR	4905.53	0.313932	0.371411	0.845241	0.397976	0.670344
CCDC148	13.8126	0.440114	0.520765	0.845131	0.398038	0.670383
NRCAM	1328.14	-0.469723	0.555958	-0.84489	0.398172	0.670546
BIRC5	2077.78	0.24343	0.288212	0.84462	0.398323	0.670627
ABT1	2030.74	0.134261	0.158938	0.844736	0.398258	0.670627
TSC22D4	2967.44	-0.142917	0.169213	-0.844601	0.398334	0.670627
MYH9	72064.2	0.215718	0.255501	0.844293	0.398505	0.670724
SNORA8	383.97	-0.241061	0.285502	-0.844339	0.39848	0.670724
MRGPRX2	1.29711	-0.931213	1.10291	-0.844323	0.398489	0.670724
APPL2	2055.61	0.158257	0.18746	0.844217	0.398548	0.670732
SERPINB6	3906.71	0.261159	0.309693	0.843284	0.39907	0.671215
CDC45	1716.88	0.202905	0.24065	0.843153	0.399143	0.671215
ZFR	4328.97	0.165021	0.195665	0.843386	0.399013	0.671215
ATXN3	923.122	0.158357	0.187827	0.843104	0.39917	0.671215
FIZ1	1058.86	-0.152915	0.181412	-0.842915	0.399276	0.671215
PTPMT1	1779.01	-0.19101	0.226523	-0.843228	0.399101	0.671215
BIVM	632.115	-0.220608	0.261756	-0.842801	0.39934	0.671215
NR2F6	2438.81	-0.262516	0.311383	-0.843067	0.399191	0.671215
C9orf23	1290.38	-0.268307	0.318285	-0.842978	0.399241	0.671215
TNFAIP6	213.804	-0.349039	0.413831	-0.843434	0.398986	0.671215
C1orf192	34.6369	-0.391429	0.464357	-0.842949	0.399257	0.671215
MDGA1	781.255	-0.43708	0.518245	-0.843386	0.399013	0.671215
FCGBP	7180.12	-0.444669	0.527638	-0.842753	0.399367	0.671215
UPK1B	304.319	-0.717703	0.851528	-0.84284	0.399318	0.671215
ZNF416	323.036	0.121003	0.143599	0.842649	0.399425	0.671249
MACROD1	584.527	-0.32438	0.384995	-0.842555	0.399477	0.671274
COX17	1330.27	0.280361	0.332909	0.842156	0.399701	0.67133
SETD1B	2544.83	0.177375	0.210606	0.842215	0.399667	0.67133
TMEM5	648.625	0.120351	0.1429	0.842202	0.399675	0.67133
ZBTB48	1097.09	-0.188119	0.223371	-0.842182	0.399686	0.67133
HSPG2	24325.3	-0.332003	0.394134	-0.842362	0.399586	0.67133
NDUFB5	4616.27	0.197444	0.234697	0.84127	0.400196	0.672099
C2orf39	2.65642	0.717406	0.853309	0.840734	0.400497	0.672489
HIST2H3D	3.46726	0.449525	0.534691	0.84072	0.400505	0.672489
BSDC1	4615.73	-0.116282	0.138329	-0.840617	0.400563	0.672522
RBM10	4218.79	-0.129331	0.153882	-0.84046	0.400651	0.672606
MME	382.997	-0.586743	0.698257	-0.840297	0.400742	0.672696
XIRP1	137.198	-0.502539	0.598255	-0.840008	0.400904	0.672904
CA5BP	611.483	0.198086	0.235844	0.839905	0.400962	0.672932
CDC37	8760.18	-0.168609	0.200763	-0.839841	0.400997	0.672932
RBMS3	70.9635	-0.434293	0.517154	-0.839774	0.401035	0.672932
PSIMCT-1	47.29	0.28208	0.335999	0.839528	0.401173	0.672972
BCL2L13	3364.64	0.161448	0.192284	0.839632	0.401115	0.672972
TBC1D8	2055.98	-0.18667	0.22234	-0.839571	0.401149	0.672972
LDLRAP1	2828.01	0.201099	0.239577	0.839392	0.401249	0.672973
GFAP	8.52174	-0.619798	0.73833	-0.839459	0.401212	0.672973
SYNJ2BP	1676.45	0.139526	0.166243	0.83929	0.401306	0.673004
NFAT5	2345.87	0.189421	0.225752	0.839068	0.401431	0.67315
CNTNAP3	279.369	0.477534	0.569195	0.838963	0.40149	0.673185
C2orf63	77.9573	0.240179	0.286424	0.838546	0.401724	0.673365
HMGCR	3986.78	0.228652	0.272824	0.838093	0.401978	0.673365
PARVA	2045.86	0.190308	0.22693	0.838622	0.401682	0.673365
SERBP1	17824.6	0.105778	0.126122	0.838698	0.401639	0.673365
TMEM222	2072.08	-0.155491	0.18546	-0.838409	0.401801	0.673365
IMP3	3410.51	-0.162291	0.193628	-0.83816	0.401941	0.673365
MYLIP	1988.16	-0.242531	0.289381	-0.838103	0.401973	0.673365
KIF9	155.964	-0.291491	0.347802	-0.838094	0.401978	0.673365
TMEM220	195.09	-0.303177	0.361605	-0.83842	0.401795	0.673365
NPC1L1	7.42391	-0.450354	0.537239	-0.838274	0.401877	0.673365
TRIP6	4284.82	0.187742	0.224094	0.837782	0.402153	0.673594
CCDC46	144.644	0.35841	0.427913	0.837576	0.402269	0.673724
C1orf65	11.6795	0.420598	0.502355	0.837252	0.402451	0.673733
RHOD	1500.12	0.377429	0.45087	0.837112	0.402529	0.673733
LRCH3	1096.61	0.25572	0.305511	0.837025	0.402578	0.673733
MPHOSPH6	864.686	0.17928	0.214144	0.837193	0.402484	0.673733
BLM	883.246	0.162262	0.19385	0.837052	0.402564	0.673733
STX5	2818.22	-0.154653	0.184684	-0.83739	0.402373	0.673733
C1orf115	950.093	-0.251007	0.299791	-0.837273	0.402439	0.673733
MEX3B	174.366	-0.347949	0.415697	-0.837024	0.402579	0.673733
BAT5	2658.19	-0.13484	0.161153	-0.836721	0.402749	0.673928
CAMKV	7.95949	-0.449063	0.536719	-0.836682	0.402771	0.673928
C7orf28A	2395.19	0.165312	0.197671	0.836301	0.402986	0.674222
BMS1P5	95.195	0.231947	0.277396	0.83616	0.403065	0.674228
PREP	2212.63	0.135147	0.161625	0.836172	0.403058	0.674228
DAPK3	2784.5	-0.214459	0.256548	-0.835942	0.403188	0.674369
C8orf38	470.135	-0.168847	0.202119	-0.835386	0.403501	0.674829
VAX1	3.96768	0.978911	1.17241	0.834958	0.403741	0.674928
RFX3	147.632	0.290576	0.347942	0.835128	0.403646	0.674928
BMP1	3459.04	0.223167	0.267306	0.834874	0.403789	0.674928
ZKSCAN5	769.541	0.109742	0.13143	0.834984	0.403727	0.674928
FAM18B2	750.37	-0.203005	0.24315	-0.834897	0.403775	0.674928
CEBPB	3827.54	-0.271808	0.325507	-0.835031	0.4037	0.674928
TDRD9	312.268	0.890143	1.06658	0.834577	0.403956	0.674999
KIAA1370	1497.75	0.214742	0.257313	0.834553	0.403969	0.674999
PSMB3	6844.51	-0.199448	0.239034	-0.834391	0.40406	0.674999
PTRF	14137.6	-0.280206	0.335785	-0.83448	0.404011	0.674999
FAT4	440.487	-0.46537	0.557696	-0.834451	0.404027	0.674999
HTR1B	3.66113	-0.652791	0.782268	-0.834485	0.404008	0.674999
SAPS3	4176.95	0.131772	0.157943	0.834303	0.40411	0.675019
FGF8	2.09219	-0.839267	1.00615	-0.834138	0.404203	0.67511
PRR16	154.989	0.468112	0.561291	0.833991	0.404286	0.675185
C16orf91	599.155	-0.173725	0.208343	-0.833839	0.404372	0.675263
ADAMTS15	71.0486	0.639236	0.767088	0.833328	0.40466	0.675555
TMC7	106.081	0.325398	0.390444	0.833405	0.404616	0.675555
CCDC57	844.166	-0.259661	0.311597	-0.833321	0.404664	0.675555
KCNJ1	5.9355	-0.470396	0.564526	-0.833258	0.404699	0.675555
TUBB2C	28484.2	0.219007	0.262941	0.832913	0.404894	0.675689
TSSK3	46.0475	-0.33706	0.404669	-0.832928	0.404886	0.675689
GPR61	1.5209	-0.703995	0.845127	-0.833005	0.404842	0.675689
ZNF702P	66.0067	0.433579	0.52066	0.83275	0.404986	0.675715
GPR89A	1327.39	0.0909233	0.109183	0.832764	0.404978	0.675715
ALG6	1141.97	-0.138839	0.1668	-0.832366	0.405202	0.675948
HACL1	946.402	-0.174238	0.209343	-0.83231	0.405234	0.675948
LPAL2	15.2041	-0.411831	0.494811	-0.832299	0.40524	0.675948
HEPHL1	1294.59	0.702925	0.844697	0.832163	0.405317	0.675998
ZP1	1.00311	-0.713893	0.85793	-0.832111	0.405346	0.675998
XIST	128.044	1.12311	1.3507	0.831504	0.405689	0.676457
AXIN1	2366.61	-0.140155	0.168559	-0.831488	0.405698	0.676457
RBM12	4500.84	0.140216	0.168659	0.831358	0.405771	0.676515
ABO	164.364	0.615526	0.740651	0.831061	0.405939	0.676626
CSTB	44366.8	0.3424	0.41205	0.830969	0.405991	0.676626
N6AMT1	296.648	-0.151375	0.182157	-0.83101	0.405968	0.676626
C5orf41	642.965	-0.282903	0.340439	-0.830993	0.405978	0.676626
MFSD4	1251.31	0.574447	0.691463	0.83077	0.406104	0.676686
C8orf33	2607.95	-0.145462	0.175089	-0.830791	0.406092	0.676686
GDF10	27.8173	-0.57518	0.692809	-0.830214	0.406418	0.677146
STK3	1183.14	0.166617	0.200744	0.829996	0.406541	0.677287
SIRT1	985.583	-0.169578	0.204434	-0.829499	0.406822	0.677628
C1orf183	340.968	-0.235285	0.283633	-0.829543	0.406797	0.677628
FAM161A	314.898	0.31904	0.384911	0.828866	0.40718	0.677811
ZNF417	287.965	0.263695	0.318153	0.82883	0.4072	0.677811
CCDC109B	1229.84	0.237754	0.286776	0.829058	0.407072	0.677811
MAP3K10	751.414	-0.162696	0.196237	-0.829079	0.40706	0.677811
DUS3L	1401.73	-0.180549	0.217783	-0.829029	0.407088	0.677811
EBP	4160.75	-0.233671	0.281916	-0.828866	0.40718	0.677811
SLC6A6	3478.07	-0.256818	0.309849	-0.828849	0.40719	0.677811
LOC100188947	1.54349	-0.695863	0.839792	-0.828613	0.407323	0.677952
DCTN1	9310.16	0.1177	0.142094	0.828324	0.407487	0.678161
GTF2IRD2	506.958	0.199861	0.2414	0.827922	0.407714	0.678414
ARHGAP10	1215.6	0.186885	0.225768	0.827774	0.407798	0.678414
TCERG1	2804.09	0.130847	0.158086	0.827698	0.407841	0.678414
PCF11	1994.22	-0.155623	0.18799	-0.827822	0.407771	0.678414
ADI1	5217.05	-0.157491	0.190288	-0.827649	0.40787	0.678414
MAP1S	2124.45	-0.193299	0.23349	-0.827869	0.407745	0.678414
CWF19L1	1531.52	-0.144784	0.174958	-0.827535	0.407934	0.678458
PDE5A	600.858	-0.295094	0.356667	-0.827366	0.408029	0.678553
DOCK9	3867.33	-0.257196	0.310928	-0.82719	0.408129	0.678655
STXBP3	1854.27	0.141216	0.170758	0.826994	0.408241	0.678726
CLGN	797.717	-0.61551	0.744287	-0.82698	0.408249	0.678726
ZNF774	64.5412	0.272328	0.329409	0.826716	0.408398	0.67891
CHCHD1	1509.58	-0.224449	0.271528	-0.826616	0.408455	0.678941
SEMA4F	491.257	0.219468	0.265584	0.82636	0.4086	0.678968
LOC399744	213.595	0.211729	0.256232	0.826317	0.408625	0.678968
USP5	6336.09	-0.143948	0.174183	-0.826417	0.408567	0.678968
AMOT	1166.23	-0.571376	0.691358	-0.826455	0.408546	0.678968
FOXL1	136.265	-0.413297	0.5003	-0.826098	0.408749	0.67911
GNA11	1276.42	0.23725	0.287241	0.825963	0.408825	0.679115
NAIF1	695.922	-0.132621	0.160579	-0.82589	0.408867	0.679115
CSRP1	9697.6	-0.183004	0.221572	-0.825938	0.408839	0.679115
UHRF1BP1	1804.17	0.211127	0.255692	0.825707	0.40897	0.679223
KCNJ14	135.433	-0.251526	0.304669	-0.825571	0.409047	0.679253
KCNA7	21.066	-0.545332	0.660576	-0.82554	0.409065	0.679253
BCMO1	43.0321	0.533857	0.646744	0.825453	0.409114	0.679271
NDUFS2	4739.22	-0.146761	0.177811	-0.825376	0.409158	0.67928
CDH6	129.36	-0.366046	0.443552	-0.825261	0.409223	0.679325
ZC3H7B	5982.51	-0.157673	0.191075	-0.825191	0.409263	0.679327
CGB	4.92031	0.558984	0.677591	0.824957	0.409396	0.679356
ZNF383	211.371	-0.222413	0.269598	-0.824978	0.409384	0.679356
DPP7	4193.61	-0.244377	0.296222	-0.82498	0.409383	0.679356
CCDC50	4055.01	0.15878	0.192503	0.824817	0.409475	0.679424
MNAT1	657.52	0.188165	0.228201	0.824558	0.409622	0.679604
DLL3	28.6403	0.546907	0.663449	0.824339	0.409747	0.679715
LOC645166	164.407	0.367183	0.445446	0.824305	0.409766	0.679715
SOSTDC1	187.655	0.631008	0.765669	0.824126	0.409868	0.67982
B4GALT6	423.443	-0.387899	0.47072	-0.824055	0.409908	0.679823
HCG2P7	4.47374	-0.54281	0.65888	-0.823838	0.410032	0.679965
SDHB	3984.34	-0.169153	0.20547	-0.823247	0.410368	0.68033
LOC389458	8.1503	-0.373059	0.453138	-0.823279	0.410349	0.68033
SNORA81	1.44154	-0.751214	0.912497	-0.823251	0.410365	0.68033
TMEM135	410.467	-0.218327	0.265256	-0.823081	0.410462	0.680423
C4orf27	1169.09	0.186843	0.227085	0.822789	0.410628	0.680634
PCBP4	988.897	0.227017	0.27598	0.822583	0.410745	0.6807
GUCA1B	44.0788	-0.351679	0.427503	-0.822635	0.410716	0.6807
C15orf62	228.601	0.287977	0.350159	0.822416	0.41084	0.680794
DYNC1I1	68.2491	0.555895	0.676081	0.822232	0.410945	0.68084
FBXO31	1560.95	-0.187242	0.227714	-0.82227	0.410923	0.68084
FABP5	6234.41	0.576313	0.701058	0.822061	0.411042	0.680874
RPL22L1	1778.78	0.292206	0.355442	0.822092	0.411025	0.680874
NCRNA00174	347.009	0.265438	0.322956	0.821902	0.411133	0.680896
RAB28	745.628	0.162819	0.198133	0.821767	0.41121	0.680896
CCDC66	449.869	-0.226349	0.275425	-0.821818	0.411181	0.680896
GRIN1	48.0739	-0.651958	0.793257	-0.821875	0.411148	0.680896
KRT78	2026.09	0.655205	0.797827	0.821236	0.411512	0.681134
SLC30A6	756.606	0.246514	0.300196	0.821178	0.411545	0.681134
NLRC5	4013.36	0.222206	0.270523	0.821394	0.411422	0.681134
RBMS1	2598.75	0.154187	0.187729	0.82133	0.411458	0.681134
C1orf43	8737.99	0.112803	0.137379	0.821109	0.411584	0.681134
NHP2L1	6187.68	-0.151749	0.184795	-0.821174	0.411547	0.681134
RALGAPB	3673.51	0.14929	0.181865	0.820881	0.411714	0.681157
SELENBP1	973.75	-0.405108	0.493461	-0.820953	0.411673	0.681157
IL20	15.8361	-0.743344	0.905515	-0.820907	0.411699	0.681157
HIST1H2BH	42.2459	0.325296	0.396431	0.820563	0.411895	0.681381
C6orf1	802.197	-0.18716	0.228102	-0.820508	0.411926	0.681381
CYBRD1	2722	-0.288227	0.351313	-0.820428	0.411972	0.681393
SNHG4	27.3021	-0.352949	0.430337	-0.82017	0.412119	0.681573
ERLIN1	3212.98	0.157293	0.191817	0.820017	0.412206	0.681653
NLGN3	51.661	0.275927	0.336724	0.819445	0.412533	0.682129
STOML3	1.58187	0.769178	0.939452	0.818752	0.412928	0.682369
LOC389493	25.3333	0.675417	0.826586	0.817117	0.413862	0.682369
RNF212	735.29	0.528333	0.646599	0.817096	0.413874	0.682369
NAP1L2	54.7918	0.496916	0.607381	0.818129	0.413284	0.682369
VPS13A	1795.38	0.234615	0.286686	0.818368	0.413147	0.682369
SLC16A5	365.431	0.220258	0.269354	0.817726	0.413513	0.682369
HJURP	1689.63	0.218976	0.26791	0.817348	0.41373	0.682369
TIMM8A	425.267	0.206882	0.253005	0.817701	0.413528	0.682369
STIM2	2145.7	0.195802	0.239235	0.818451	0.4131	0.682369
MRPL17	2885.38	0.188241	0.230239	0.817593	0.41359	0.682369
DNAJC5	7920.59	0.17	0.207973	0.817415	0.413691	0.682369
RANBP2	6106.12	0.165147	0.201822	0.818283	0.413195	0.682369
C1orf172	1358.95	0.161686	0.197761	0.817579	0.413597	0.682369
FAM82A2	2049.42	0.154577	0.189139	0.817267	0.413776	0.682369
TMEM185A	1346.16	0.151752	0.1857	0.817191	0.413819	0.682369
YARS	6460.38	0.137537	0.168134	0.818024	0.413343	0.682369
SEPHS2	3321.73	-0.133112	0.162896	-0.817158	0.413838	0.682369
TTC3	5675.06	-0.136848	0.167139	-0.818769	0.412918	0.682369
RNF214	559.281	-0.145572	0.177996	-0.817842	0.413447	0.682369
CLCN6	680.52	-0.152608	0.186509	-0.818234	0.413223	0.682369
ORMDL2	1714.8	-0.191678	0.234399	-0.817744	0.413504	0.682369
VTI1B	2215.14	-0.195547	0.238798	-0.818882	0.412854	0.682369
TMEM143	381.645	-0.211858	0.258952	-0.818136	0.413279	0.682369
ZBP1	414.26	-0.261454	0.319498	-0.818327	0.41317	0.682369
STRA13	1547.24	-0.261614	0.319838	-0.817958	0.413381	0.682369
QPCT	366.979	-0.297976	0.364566	-0.817343	0.413732	0.682369
DCHS1	1046.34	-0.298776	0.364803	-0.819004	0.412784	0.682369
NKD1	44.5003	-0.399084	0.487556	-0.818538	0.41305	0.682369
ROPN1L	7.17137	-0.459915	0.562495	-0.817635	0.413566	0.682369
2021-03-10	4.81741	-0.566353	0.691991	-0.818441	0.413105	0.682369
PAPPA2	3.74424	-0.718719	0.877808	-0.818766	0.41292	0.682369
ACER1	5.23505	0.624492	0.764643	0.81671	0.414094	0.682567
BAALC	104.619	-0.505905	0.619464	-0.816683	0.41411	0.682567
LOC440461	34.0288	-0.56784	0.695224	-0.816773	0.414058	0.682567
HCFC2	640.481	0.172136	0.210795	0.816604	0.414155	0.682578
EPB41L1	3473.33	0.287837	0.352596	0.816335	0.414309	0.682768
SFRS8	2259.55	-0.126921	0.155489	-0.816266	0.414348	0.682769
KLHL24	3886.42	0.250449	0.306986	0.81583	0.414597	0.682798
WASH7P	3333.4	-0.2359	0.289147	-0.81585	0.414586	0.682798
C9orf109	43.59	-0.367592	0.450402	-0.816141	0.414419	0.682798
PTPRVP	5.09253	-0.460547	0.564428	-0.815954	0.414526	0.682798
KHDC1L	22.7584	-0.627392	0.768838	-0.816026	0.414485	0.682798
KRT32	38.6001	-0.647052	0.793064	-0.81589	0.414563	0.682798
SLC38A6	261.419	-0.195162	0.23926	-0.815688	0.414679	0.682868
LGR5	338.227	-0.581393	0.712943	-0.815483	0.414796	0.682998
ZNF883	42.0456	0.534208	0.655541	0.814911	0.415123	0.683157
LPHN2	2577.28	0.399026	0.489697	0.814843	0.415162	0.683157
GALNT12	672.282	0.38081	0.467275	0.814958	0.415096	0.683157
CBLB	1380.58	0.223224	0.273841	0.815158	0.414982	0.683157
GPN2	762.03	-0.113332	0.139042	-0.815093	0.415019	0.683157
C17orf106	1055.32	-0.193591	0.237472	-0.815214	0.41495	0.683157
SMYD3	450.006	-0.265835	0.326241	-0.814842	0.415163	0.683157
CBLL1	1423.58	0.119712	0.146933	0.814737	0.415223	0.683193
CYB5R2	1136.02	0.27723	0.340373	0.814489	0.415365	0.683362
C16orf58	3386.66	-0.112928	0.138664	-0.814403	0.415414	0.683379
TNFRSF10C	93.1272	-0.356887	0.438285	-0.81428	0.415485	0.683432
SPIN2B	244.274	0.282569	0.347062	0.814176	0.415544	0.683467
RANBP10	1548.39	0.13758	0.169019	0.813995	0.415648	0.683516
GBAP1	1046.28	-0.208007	0.25554	-0.813988	0.415652	0.683516
SSBP1	2520.69	-0.151298	0.185925	-0.813755	0.415786	0.683673
PTPN21	653.219	0.275594	0.338725	0.813619	0.415863	0.683707
FBLN1	15739.3	-0.248403	0.305319	-0.813583	0.415884	0.683707
PRR22	125.47	-0.39555	0.486256	-0.81346	0.415954	0.683759
CASKIN2	1524.22	0.162318	0.199567	0.813348	0.416019	0.683802
LSR	10093.5	0.184554	0.226991	0.813048	0.416191	0.684021
CCDC64B	1207.66	0.400471	0.492711	0.812791	0.416338	0.684199
NCRNA00119	1.57786	0.523317	0.643947	0.812671	0.416407	0.684213
CECR4	3.24733	0.426515	0.524895	0.812572	0.416464	0.684213
FAM7A3	6.60937	0.291749	0.359073	0.812506	0.416501	0.684213
ALS2CR8	245.268	0.226378	0.278592	0.812578	0.41646	0.684213
ZNF286B	65.9017	-0.233992	0.28805	-0.812331	0.416602	0.684252
SCT	9.45056	-0.419227	0.516058	-0.812363	0.416583	0.684252
SHANK2	188.974	0.630149	0.775832	0.812223	0.416663	0.684289
P2RY4	2.3888	0.565084	0.696123	0.811759	0.41693	0.684313
RPS6KA2	1201.25	0.240583	0.296513	0.811374	0.417151	0.684313
KIFC1	3624.92	0.186927	0.230373	0.811411	0.41713	0.684313
KIAA0319L	2982.57	0.125437	0.154573	0.811508	0.417074	0.684313
SDF4	7116.73	-0.131616	0.162224	-0.811322	0.417181	0.684313
PRKAB1	2156.7	-0.175782	0.216595	-0.811572	0.417037	0.684313
AIFM2	981.882	-0.200348	0.246877	-0.81153	0.417061	0.684313
PTRH1	400.537	-0.232497	0.286414	-0.811749	0.416936	0.684313
LOC440957	270.889	-0.278985	0.343643	-0.811845	0.416881	0.684313
DLC1	613.134	-0.312654	0.385232	-0.8116	0.417021	0.684313
SLC2A14	35.0363	-0.322193	0.396873	-0.811829	0.41689	0.684313
GOLGA8B	769.519	-0.45722	0.563023	-0.812082	0.416745	0.684313
ZFP57	13.7747	-0.704106	0.867811	-0.811359	0.41716	0.684313
FAM57A	2431.31	0.210494	0.259604	0.810826	0.417466	0.684716
GDNF	4.34224	0.730725	0.901518	0.81055	0.417624	0.684777
ZNF329	487.77	0.283214	0.349435	0.810492	0.417657	0.684777
BGLAP	75.9564	-0.296612	0.365963	-0.810497	0.417655	0.684777
RNF183	37.6167	-0.544996	0.672421	-0.810498	0.417654	0.684777
RBL1	965.609	0.314798	0.388494	0.810303	0.417766	0.684892
C14orf162	79.2659	0.523299	0.646048	0.809999	0.417941	0.684928
DNAH3	40.46	0.494616	0.610946	0.809589	0.418176	0.684928
BARD1	513.143	0.402747	0.497473	0.809585	0.418179	0.684928
ZNF827	559.847	0.387474	0.478769	0.809313	0.418335	0.684928
ACER2	189.001	0.35971	0.444154	0.809876	0.418011	0.684928
DKK3	2904.43	0.316486	0.390757	0.809929	0.417981	0.684928
PAIP2B	469.114	0.270962	0.334576	0.809867	0.418017	0.684928
PIGH	546.226	0.219493	0.271197	0.809348	0.418315	0.684928
ARL6IP6	1416.35	0.195835	0.24186	0.809705	0.41811	0.684928
ZNF131	1683.69	0.133509	0.164869	0.809791	0.41806	0.684928
TTC13	858.121	-0.124568	0.153801	-0.809929	0.417981	0.684928
BAP1	4797.07	-0.13049	0.161244	-0.809266	0.418362	0.684928
C20orf4	2414.33	-0.145679	0.179944	-0.80958	0.418182	0.684928
ZNF512	1365.72	-0.215826	0.266698	-0.809254	0.418369	0.684928
DLGAP3	42.4916	-0.389283	0.480997	-0.809325	0.418328	0.684928
ARL17A	170.737	0.168042	0.207714	0.809006	0.418512	0.684971
KATNA1	941.427	0.125079	0.154587	0.809115	0.418449	0.684971
SYMPK	6533.17	-0.127791	0.157951	-0.809053	0.418485	0.684971
STK40	3327.94	-0.165762	0.204962	-0.808746	0.418661	0.685089
C20orf195	11.8619	-0.396115	0.489777	-0.808767	0.418649	0.685089
KPNA7	17.1237	0.658709	0.814716	0.808514	0.418795	0.68524
CUL5	1400.27	0.159327	0.197077	0.808452	0.418831	0.68524
SPINT2	23314.6	0.185981	0.2303	0.807557	0.419346	0.686019
LOC285768	12.4819	-0.668291	0.827733	-0.807375	0.419451	0.686127
NCKIPSD	1217.23	-0.159997	0.198207	-0.807222	0.419539	0.686207
PEG10	566.347	0.64215	0.79567	0.807055	0.419635	0.686301
GNPAT	2326.98	-0.122469	0.151763	-0.806971	0.419683	0.686317
ANKHD1	5384.8	-0.137765	0.170789	-0.806638	0.419875	0.686545
EMID1	538.829	-0.509754	0.63199	-0.806586	0.419905	0.686545
ARG1	1.5673	-0.892728	1.10688	-0.806527	0.419939	0.686545
LPHN3	156.971	0.579097	0.718324	0.806178	0.42014	0.68681
LOC387647	569.053	0.221916	0.2753	0.806088	0.420192	0.686831
PRDX1	22904.4	-0.203055	0.251941	-0.80596	0.420266	0.686888
COQ6	685.707	-0.155492	0.193001	-0.805655	0.420442	0.687112
FANCF	649.085	0.17039	0.211543	0.805461	0.420554	0.687232
PKD1L3	1.55428	0.527504	0.655125	0.805195	0.420707	0.687247
LOC654342	324.508	0.372759	0.462954	0.805176	0.420718	0.687247
SP2	1509.99	0.127078	0.15782	0.805207	0.4207	0.687247
ING3	584.295	0.123202	0.152981	0.805343	0.420622	0.687247
METTL8	1117.17	0.165487	0.20555	0.805094	0.420765	0.68726
TAS2R19	2.48271	-0.566712	0.704056	-0.804925	0.420863	0.687357
SLC44A5	378.708	0.743412	0.924016	0.804545	0.421082	0.687651
ZNF706	2969.08	-0.171086	0.212669	-0.804469	0.421126	0.687659
USP16	2311.2	0.116778	0.145231	0.804081	0.42135	0.687962
SLC4A2	4400.73	-0.133499	0.166108	-0.803685	0.421579	0.688272
MT1G	507.509	0.521035	0.648577	0.803351	0.421772	0.688277
LOC84989	21.7465	0.335213	0.417155	0.803569	0.421646	0.688277
CAMK1D	435.817	0.311179	0.387355	0.803343	0.421777	0.688277
MLLT1	5092.94	-0.144077	0.179317	-0.803476	0.4217	0.688277
TAS1R1	6.33316	-0.435892	0.542563	-0.803394	0.421747	0.688277
KLK10	5047.93	0.758984	0.944937	0.803211	0.421853	0.688308
KCNK3	13.2557	0.47544	0.591952	0.803174	0.421874	0.688308
ABHD3	1236.77	-0.142027	0.176872	-0.802993	0.421979	0.688328
FAM173B	521.673	-0.168227	0.209485	-0.803047	0.421948	0.688328
ACYP1	417.27	-0.273654	0.34081	-0.802952	0.422003	0.688328
ANKRD11	6368.81	0.144527	0.180079	0.802579	0.422218	0.688553
POFUT2	1089.61	-0.173042	0.215607	-0.80258	0.422217	0.688553
PLEKHN1	344.667	0.351453	0.437996	0.802412	0.422315	0.688583
TENC1	1385.52	-0.193139	0.240685	-0.802454	0.42229	0.688583
TMEM165	4186.87	0.17268	0.215256	0.802211	0.422431	0.688709
ACAP2	7105.38	0.269214	0.335827	0.801644	0.422759	0.68918
NAA20	3474.5	0.172835	0.215667	0.801401	0.4229	0.689346
C20orf107	6.2548	-0.353312	0.440925	-0.801297	0.42296	0.689381
ZNF876P	26.9177	-0.417559	0.521201	-0.801149	0.423046	0.689457
CCDC147	12.7836	0.297716	0.3717	0.800958	0.423156	0.689476
TRUB1	1034.65	0.175833	0.219537	0.800926	0.423174	0.689476
PDXDC1	4275.42	0.125382	0.156544	0.800936	0.423168	0.689476
COQ2	930.399	0.175119	0.218694	0.800746	0.423278	0.689582
STOML1	995.557	0.215203	0.268916	0.80026	0.42356	0.689914
PRIMA1	1348.31	-0.398523	0.497976	-0.800287	0.423545	0.689914
SS18L2	791.501	-0.218526	0.273097	-0.800178	0.423608	0.689928
C13orf16	5.63007	-0.487224	0.608966	-0.800085	0.423661	0.689952
MYADM	3399.36	-0.292981	0.366226	-0.800001	0.42371	0.689968
PIK3CB	3149.56	0.183816	0.229815	0.799844	0.423801	0.690052
KIF7	276.709	0.323426	0.404408	0.79975	0.423856	0.690077
SAMM50	2736.57	-0.127058	0.158887	-0.799675	0.423899	0.690084
SELK	1460.21	-0.169618	0.212234	-0.799205	0.424171	0.690464
SPRED3	1.94535	0.565964	0.708371	0.798966	0.42431	0.690532
TMEM9	3433.08	0.179207	0.224309	0.798931	0.42433	0.690532
C1orf212	2070.39	-0.137092	0.17157	-0.79904	0.424267	0.690532
C12orf36	136.935	0.63534	0.79563	0.798537	0.424559	0.690587
SGCB	1485.32	0.27225	0.341022	0.798335	0.424676	0.690587
GK3P	113.276	0.250398	0.313596	0.798475	0.424595	0.690587
LOC100133331	291.503	0.238859	0.299193	0.798342	0.424672	0.690587
WRB	823.722	0.159121	0.199295	0.79842	0.424627	0.690587
UBP1	3887.56	-0.146218	0.183117	-0.798494	0.424584	0.690587
TFAP2E	84.7605	-0.396553	0.496587	-0.798556	0.424548	0.690587
C9orf11	1.66299	-0.601819	0.753603	-0.798589	0.424529	0.690587
LPPR2	827.444	0.250017	0.313231	0.798187	0.424762	0.690643
ARL8B	6433.63	0.160759	0.201416	0.798141	0.424789	0.690643
KLC4	1028.07	-0.148119	0.185655	-0.797821	0.424974	0.690818
TMEM38A	257.1	-0.392065	0.491392	-0.797867	0.424948	0.690818
CD302	767.103	-0.185827	0.232963	-0.797669	0.425063	0.690898
ELP2	2108.61	-0.109813	0.137681	-0.797593	0.425107	0.690906
TMEM67	407.248	0.217286	0.272531	0.797291	0.425282	0.690937
TCF12	2688.39	0.18353	0.230173	0.797356	0.425244	0.690937
ULK2	1126.42	-0.199844	0.250636	-0.79735	0.425248	0.690937
FAM96B	2020.95	-0.243285	0.30507	-0.797473	0.425176	0.690937
FBLN7	206.234	0.265533	0.333086	0.797192	0.42534	0.690967
MYOCD	8.25695	0.612005	0.768141	0.796735	0.425605	0.69116
C2orf55	1049.22	0.400092	0.502175	0.796718	0.425615	0.69116
MCCC2	4010.54	-0.116675	0.146434	-0.796775	0.425582	0.69116
GAPDH	199741	-0.14281	0.179246	-0.796727	0.42561	0.69116
ACTR8	915.465	-0.129871	0.163058	-0.796468	0.42576	0.691332
NUP133	2813.33	0.0923091	0.115912	0.796373	0.425815	0.691359
CCDC68	149.615	0.481041	0.60413	0.796255	0.425884	0.691372
KIAA1949	6450.9	-0.15799	0.198424	-0.796224	0.425902	0.691372
SCMH1	1220.96	0.163178	0.20502	0.795911	0.426084	0.69154
AACSL	112.429	-0.748441	0.940282	-0.795975	0.426047	0.69154
MCM5	11851.7	0.158232	0.198824	0.795842	0.426124	0.691542
SYCP2L	26.8593	0.694888	0.873542	0.795484	0.426332	0.691817
LHX6	237.952	-0.397842	0.500382	-0.795077	0.426569	0.692137
ZNF358	2166.65	-0.241851	0.304233	-0.794954	0.42664	0.69219
DKK4	13.3419	0.715668	0.900733	0.79454	0.426881	0.692504
IL1A	540.473	0.487194	0.613271	0.794419	0.426951	0.692504
TAS2R60	0.602894	-0.968404	1.219	-0.794422	0.42695	0.692504
OSCP1	189.322	-0.230705	0.290553	-0.794019	0.427185	0.692755
ADAM21P1	1.27184	-0.654814	0.824644	-0.794057	0.427163	0.692755
KCTD10	3202.35	0.143759	0.181093	0.793837	0.42729	0.692799
POP5	1023.66	-0.197951	0.249342	-0.793892	0.427258	0.692799
FLJ26850	4.90309	-0.643595	0.811006	-0.793576	0.427442	0.692982
TSPYL2	1333.5	-0.218003	0.274829	-0.793231	0.427643	0.693181
KLF2	870.724	-0.269076	0.339188	-0.793296	0.427606	0.693181
PEX14	1366.48	-0.156527	0.197355	-0.793122	0.427707	0.693221
EPGN	38.4869	0.814903	1.02786	0.792817	0.427885	0.693255
ZNF345	142.38	0.265271	0.334551	0.792916	0.427827	0.693255
ZNRF3	828.887	0.185875	0.234442	0.792839	0.427871	0.693255
HIST1H4B	2.47071	-0.676997	0.853778	-0.792943	0.427811	0.693255
KRT14	249794	0.682949	0.861764	0.792502	0.428068	0.693488
GPR160	379.385	0.317732	0.401082	0.792188	0.428251	0.693594
SLC30A1	616.671	0.240457	0.3035	0.792279	0.428198	0.693594
STK39	1366.68	0.217976	0.275134	0.792254	0.428213	0.693594
BCLAF1	6767.59	0.139702	0.176372	0.792087	0.42831	0.693626
RPP38	799.583	-0.142182	0.179525	-0.79199	0.428366	0.693654
GSTT2	245.419	-0.455233	0.574859	-0.791904	0.428417	0.693672
TRIM62	554.047	-0.145004	0.183161	-0.791671	0.428552	0.693828
RPRM	81.5577	-0.772867	0.976356	-0.791583	0.428604	0.693848
BCDIN3D	370.492	-0.111408	0.140767	-0.791439	0.428688	0.69392
TRERF1	1371.57	0.242111	0.305946	0.791352	0.428738	0.693939
XK	313.14	-0.551891	0.697553	-0.791181	0.428838	0.694037
FAM153B	7.03159	0.52623	0.665377	0.790876	0.429017	0.694071
TRIM29	39525.4	0.261236	0.330238	0.791055	0.428912	0.694071
KIAA1009	478.294	0.208303	0.263361	0.79094	0.428979	0.694071
MRPS6	1761.21	-0.186847	0.236229	-0.790957	0.428969	0.694071
MATN3	58.6412	0.409373	0.517686	0.790775	0.429075	0.694102
CA4	1.64736	-0.952756	1.20496	-0.790696	0.429121	0.694114
RAB41	4.63159	0.425264	0.538063	0.790362	0.429317	0.694292
SUV420H2	668.392	-0.220213	0.278666	-0.790239	0.429388	0.694292
CYP27B1	277.892	-0.358953	0.454234	-0.790239	0.429388	0.694292
RPTN	277.473	-0.697251	0.882157	-0.790393	0.429298	0.694292
N6AMT2	221.481	-0.200343	0.25362	-0.789934	0.429566	0.694502
BAGE2	7.40716	-0.502249	0.635854	-0.789881	0.429597	0.694502
SDK1	2554.51	0.312629	0.395938	0.789592	0.429766	0.694712
POLE4	1648.01	-0.20487	0.259489	-0.789511	0.429814	0.694725
GALNT5	607.365	0.489168	0.619711	0.789349	0.429908	0.69475
DAPK2	622.623	-0.252689	0.320098	-0.789412	0.429871	0.69475
LOC100130093	176.054	-0.217409	0.275649	-0.788718	0.430277	0.694966
TST	1890.53	-0.255473	0.323874	-0.788803	0.430227	0.694966
PRH1	88.8891	-0.343315	0.435191	-0.788882	0.430181	0.694966
ODZ4	1523.53	-0.364315	0.461856	-0.788807	0.430225	0.694966
FLJ42875	9.15241	-0.563343	0.714225	-0.788747	0.43026	0.694966
CSMD1	200.666	-0.628814	0.797036	-0.78894	0.430147	0.694966
HIST1H3A	3.35733	0.467649	0.592981	0.78864	0.430322	0.694976
KLHL25	603.007	-0.156705	0.198736	-0.78851	0.430399	0.694994
SNPH	145.248	-0.312048	0.395756	-0.788486	0.430412	0.694994
MMP17	122.463	-0.382699	0.48542	-0.788386	0.430471	0.695025
C5orf22	1469.97	0.149345	0.189529	0.787978	0.43071	0.695347
FNIP1	1251.13	-0.146916	0.18647	-0.787883	0.430765	0.695374
UGT1A7	310.341	0.891831	1.13217	0.787717	0.430862	0.695467
LOC728554	2351.83	-0.362789	0.460746	-0.787395	0.43105	0.695707
RASSF8	742.128	0.313229	0.397921	0.787163	0.431186	0.695863
PGAM5	1789.93	0.146993	0.186757	0.78708	0.431235	0.695878
ATP13A2	2882.27	-0.171772	0.218277	-0.786949	0.431312	0.695938
LTBR	5318.52	0.141143	0.179428	0.786628	0.4315	0.696178
AIF1L	1227.07	0.301543	0.383509	0.786274	0.431707	0.696334
RGPD4	228.953	0.177515	0.225771	0.786262	0.431714	0.696334
ELAC1	352.977	-0.115332	0.146678	-0.786297	0.431694	0.696334
SEMA5B	116.797	0.372123	0.4734	0.786065	0.431829	0.696427
TRAPPC1	3279.93	-0.162225	0.206393	-0.786001	0.431867	0.696427
KIT	975.076	-0.451306	0.574209	-0.785961	0.43189	0.696427
CETN3	666.191	0.155365	0.197715	0.785803	0.431983	0.696449
C1orf111	2.28682	-0.827458	1.05297	-0.785831	0.431967	0.696449
PPA2	2410.96	0.149638	0.190558	0.785263	0.432299	0.696792
IFI27L2	1850.04	-0.253113	0.322339	-0.785238	0.432314	0.696792
YBX2	702.422	-0.35328	0.449827	-0.785369	0.432237	0.696792
ZNF845	540.911	0.214836	0.27379	0.784675	0.432644	0.696943
TAF12	1193.94	-0.140231	0.178642	-0.784982	0.432464	0.696943
SNRPD1	2711.79	-0.167297	0.213194	-0.784718	0.432619	0.696943
FOXK1	5012.82	-0.205674	0.262065	-0.78482	0.432559	0.696943
ABP1	235.512	-0.401456	0.511565	-0.784759	0.432595	0.696943
LTF	6279.64	-0.750481	0.95622	-0.784842	0.432546	0.696943
RACGAP1P	19.7893	0.218437	0.278471	0.784415	0.432796	0.697001
MBD5	450.256	0.192273	0.245117	0.784412	0.432798	0.697001
FAM200B	750.983	0.188303	0.240019	0.784532	0.432728	0.697001
RAB11B	5844.37	-0.134173	0.171159	-0.783906	0.433095	0.697416
SCARA5	69.0774	-0.653956	0.834619	-0.783539	0.433311	0.6977
CST4	18.3139	-0.544929	0.695669	-0.783317	0.433441	0.697846
RHBDD2	4465.98	0.138764	0.177203	0.78308	0.43358	0.697879
ATPAF1	2311.74	0.121953	0.15572	0.783156	0.433536	0.697879
CCDC102A	465.037	-0.192897	0.246318	-0.783122	0.433556	0.697879
RFT1	1260.29	-0.157557	0.201233	-0.782959	0.433651	0.697929
GPR161	668.313	-0.22725	0.290269	-0.782893	0.43369	0.697929
RPH3A	4.87985	-0.361588	0.462039	-0.782591	0.433868	0.698151
SNX5	3932.2	-0.123131	0.15742	-0.782179	0.434109	0.698413
FUK	757.312	-0.146141	0.186826	-0.782233	0.434078	0.698413
SUCLA2	1452.69	0.184205	0.235526	0.782103	0.434154	0.698422
PIN4	673.952	-0.248637	0.318017	-0.781835	0.434312	0.698612
ZMYND11	2710.73	0.160848	0.205844	0.781407	0.434563	0.698889
RDH14	708.894	-0.120854	0.154651	-0.781468	0.434528	0.698889
RASEF	436.412	0.436301	0.558414	0.781322	0.434613	0.698906
IGF2R	10114.6	0.220523	0.282378	0.780947	0.434833	0.699186
GABPA	1478.03	0.110071	0.140973	0.780792	0.434925	0.699186
ZBTB49	222.992	-0.152384	0.195173	-0.780764	0.434941	0.699186
ACO1	1948.2	-0.182068	0.233214	-0.78069	0.434985	0.699186
CD5L	2.9154	-0.623624	0.798811	-0.780691	0.434984	0.699186
CCDC74B	151.608	-0.551664	0.707083	-0.780196	0.435275	0.699526
CAPN8	5.66483	-0.619517	0.794046	-0.780203	0.435271	0.699526
MAST1	107.19	-0.395543	0.507383	-0.779575	0.435641	0.700024
CXCR1	33.0314	-0.516243	0.662269	-0.779506	0.435682	0.700024
FABP12	1.81845	-1.36582	1.75224	-0.779468	0.435704	0.700024
PML	10262.1	0.192301	0.246814	0.779137	0.435899	0.700274
A4GNT	1.65418	0.564436	0.724708	0.778846	0.43607	0.700485
SOX6	699.038	0.424135	0.544721	0.778628	0.436199	0.700628
MYBL2	7376.2	0.25825	0.331733	0.778487	0.436282	0.700698
GJB2	19039.6	0.51719	0.66454	0.778267	0.436412	0.700706
MAD2L1BP	1325.5	0.124647	0.160192	0.77811	0.436504	0.700706
C21orf45	1256.72	-0.164219	0.210983	-0.778352	0.436362	0.700706
MRPL40	1575.27	-0.16932	0.217564	-0.778255	0.436419	0.700706
SEC24A	1903.86	-0.206755	0.265725	-0.778078	0.436523	0.700706
AMY2B	323.303	-0.413054	0.530866	-0.778075	0.436525	0.700706
MFSD9	417.992	0.170794	0.219538	0.777972	0.436586	0.70074
MGST1	833.655	0.686408	0.882508	0.777792	0.436692	0.700801
MEST	1989	0.211989	0.272582	0.777705	0.436743	0.700801
HELB	131.186	-0.281222	0.361578	-0.777762	0.436709	0.700801
SENP7	816.801	0.187389	0.240979	0.777616	0.436796	0.700808
PTTG1IP	10998.7	-0.153536	0.197458	-0.777564	0.436826	0.700808
SMAD9	43.0673	0.516108	0.663836	0.777464	0.436885	0.700839
PSMD8	8203.68	-0.139025	0.178961	-0.776847	0.437249	0.701232
GPAM	666.312	-0.212416	0.273431	-0.776854	0.437245	0.701232
NGB	24.8143	-0.899515	1.15776	-0.776947	0.43719	0.701232
HHIPL1	107.982	-0.327878	0.422151	-0.776685	0.437345	0.701322
SENP1	1855.67	0.14798	0.19056	0.776556	0.437421	0.701322
SRY	11.7756	-0.78661	1.01295	-0.77655	0.437424	0.701322
CCDC67	16.4169	0.742941	0.956899	0.776405	0.43751	0.701396
KIAA1958	131.481	0.301004	0.387814	0.776155	0.437657	0.701569
GPR173	18.3701	0.459467	0.592102	0.775993	0.437753	0.701659
KLRF1	33.6965	-0.416082	0.536624	-0.77537	0.438121	0.702185
KBTBD11	130.06	0.386312	0.498678	0.774673	0.438533	0.702743
FSD1L	104.061	0.359267	0.463963	0.774344	0.438727	0.702743
ARHGAP12	1000.17	0.161138	0.208081	0.7744	0.438695	0.702743
PPM1G	8291.11	-0.117187	0.151344	-0.77431	0.438748	0.702743
SMN2	2475.97	-0.125243	0.161723	-0.774427	0.438678	0.702743
ALDH1B1	1629.31	-0.251946	0.325378	-0.774318	0.438743	0.702743
LOC441869	1411.71	-0.289189	0.373341	-0.774599	0.438577	0.702743
HSPA1L	110.485	-0.190106	0.245568	-0.774149	0.438843	0.702832
P2RY2	927.615	0.391486	0.505971	0.773733	0.439089	0.702847
FUT2	1469.37	0.339698	0.439077	0.773664	0.439129	0.702847
RAB11FIP5	1554.24	0.226595	0.292864	0.773721	0.439096	0.702847
RWDD3	417.74	0.173439	0.22412	0.773864	0.439011	0.702847
HCFC1	7026.7	0.12585	0.162648	0.773758	0.439074	0.702847
GORAB	776.404	-0.182412	0.235814	-0.773541	0.439202	0.702847
ZNF577	183.821	-0.244987	0.316714	-0.773528	0.43921	0.702847
UCN2	218.797	-0.314296	0.406173	-0.773799	0.43905	0.702847
GPR81	8.36236	-0.464099	0.59995	-0.773564	0.439189	0.702847
HIST1H3F	4.78321	0.377522	0.488126	0.77341	0.43928	0.702895
C12orf29	1195.91	0.114367	0.147901	0.773269	0.439363	0.702965
ZSCAN21	365.917	-0.134295	0.173711	-0.773092	0.439468	0.703069
CCT2	7838.33	0.127777	0.16533	0.772863	0.439604	0.703223
ZNF718	214.382	0.351547	0.454961	0.772697	0.439702	0.703316
CSRP2BP	1568.1	-0.14105	0.182577	-0.77255	0.439789	0.703391
SPSB1	3484.5	-0.174295	0.225708	-0.772215	0.439987	0.703646
NCRNA00182	46.5257	0.184952	0.23953	0.772146	0.440028	0.703647
SPDYE5	13.3325	-0.342912	0.444415	-0.771602	0.44035	0.704099
FZD5	1096.36	-0.282804	0.366575	-0.771477	0.440424	0.704153
KIAA0226	2325.68	0.160379	0.208001	0.77105	0.440677	0.704494
ZNF765	502.426	0.173916	0.225756	0.770373	0.441079	0.704882
TOMM20	9473.48	0.102117	0.132548	0.77042	0.441051	0.704882
TIAM2	213.909	-0.273976	0.355641	-0.770372	0.441079	0.704882
TLE2	1048.35	-0.410533	0.532858	-0.770436	0.441042	0.704882
VGLL1	44.3634	-0.589224	0.765189	-0.770037	0.441278	0.705136
C6orf163	11.2849	0.340157	0.441856	0.769836	0.441397	0.705242
PAFAH1B2	905.285	0.312141	0.405559	0.769656	0.441504	0.705242
USP37	1759.4	0.197366	0.256425	0.769682	0.441489	0.705242
CNOT10	1506.85	0.127683	0.165879	0.769735	0.441457	0.705242
TRIML1	1.38755	0.890147	1.15685	0.769457	0.441622	0.705367
METRNL	2122.04	0.28564	0.371284	0.76933	0.441697	0.705419
TCERG1L	144.296	-0.762665	0.991417	-0.769267	0.441735	0.705419
PRICKLE1	347.813	0.371283	0.482941	0.768796	0.442015	0.705573
HTATSF1	4699.2	0.163079	0.212132	0.768762	0.442035	0.705573
SIKE1	1885.51	0.135748	0.176577	0.768778	0.442025	0.705573
FCGR2A	2016.95	-0.25338	0.329536	-0.768899	0.441953	0.705573
ESPNL	50.9122	-0.49001	0.637294	-0.768891	0.441958	0.705573
ALDH1L1	1044.41	-0.644803	0.838821	-0.768702	0.44207	0.705573
SNX32	10.2881	0.411855	0.535863	0.768582	0.442142	0.705623
SAAL1	634.23	0.166046	0.216136	0.768247	0.44234	0.705749
PMS2CL	219.913	0.16128	0.209921	0.768287	0.442317	0.705749
GP6	3.59879	-0.511581	0.665806	-0.768363	0.442271	0.705749
LAMP1	14380.8	-0.126713	0.165011	-0.767907	0.442542	0.70588
MCM8	1341.78	-0.203764	0.265321	-0.767989	0.442494	0.70588
ETFB	4674.58	-0.218813	0.284946	-0.767911	0.44254	0.70588
SEMA3C	1517.09	0.438648	0.571482	0.767562	0.442747	0.706051
ZNF414	575.882	-0.179726	0.234138	-0.767609	0.44272	0.706051
MPP1	852.636	-0.240364	0.313168	-0.767525	0.442769	0.706051
LRRIQ3	18.8968	0.367237	0.478575	0.767355	0.44287	0.706149
TCN2	1477.18	0.268616	0.35017	0.767101	0.443021	0.706274
LOC730668	5.02596	-0.384249	0.500919	-0.767089	0.443029	0.706274
EYA3	445.464	0.223795	0.291853	0.766805	0.443198	0.706417
C19orf63	7464.54	-0.148282	0.193394	-0.766737	0.443238	0.706417
ZNF248	538.114	-0.178398	0.232663	-0.766766	0.443221	0.706417
SLC25A4	1743.36	-0.261993	0.341902	-0.766281	0.443509	0.706786
MORF4L1	5942.78	0.118402	0.154578	0.76597	0.443694	0.707017
BUD31	3160.12	-0.185759	0.242569	-0.765796	0.443798	0.707117
ANKRD13A	3042.55	-0.136227	0.177937	-0.765593	0.443918	0.707246
TOB2	2809.18	0.138276	0.180641	0.765474	0.443989	0.707296
BTN2A3	55.6827	0.284847	0.372213	0.76528	0.444105	0.707378
GCKR	2.91424	-0.649717	0.849023	-0.765253	0.444121	0.707378
C3orf72	29.3898	0.69991	0.915927	0.764154	0.444776	0.707381
KIAA2022	213.842	0.586207	0.767178	0.764108	0.444803	0.707381
MEX3A	519.233	0.392264	0.513156	0.764415	0.44462	0.707381
ICA1	517.815	0.329573	0.431133	0.764435	0.444608	0.707381
C3orf70	573.96	0.316795	0.414481	0.764318	0.444678	0.707381
KIF20A	3250.64	0.188468	0.246522	0.764511	0.444563	0.707381
PDK3	494.25	0.18692	0.244293	0.765144	0.444186	0.707381
TARS	5947.82	0.159133	0.208215	0.764272	0.444705	0.707381
GGPS1	1435.38	0.0921985	0.120648	0.764194	0.444752	0.707381
ARHGAP1	7433.38	-0.153268	0.200562	-0.764194	0.444752	0.707381
POLH	1847.99	-0.161774	0.211555	-0.764688	0.444457	0.707381
ZNF599	209.096	-0.202235	0.264411	-0.764853	0.444359	0.707381
RPL21P44	3.75507	-0.363241	0.475154	-0.764471	0.444587	0.707381
GNRHR	16.3661	-0.455751	0.595677	-0.765097	0.444214	0.707381
VAT1L	24.0349	-0.45805	0.599242	-0.764382	0.444639	0.707381
MIXL1	6.99904	-0.478151	0.625651	-0.764245	0.444721	0.707381
EIF1AY	1082.19	-0.60351	0.788858	-0.765042	0.444247	0.707381
RRP8	692.354	-0.148204	0.194	-0.763937	0.444905	0.707479
TRUB2	1989.75	0.140758	0.184278	0.763835	0.444965	0.7075
CGGBP1	4255.56	-0.116743	0.15285	-0.763775	0.445001	0.7075
NANOG	2.58402	-0.485371	0.63554	-0.763714	0.445038	0.7075
IFI35	2923.14	0.255927	0.335178	0.763555	0.445133	0.707524
ZP3	636.603	-0.248516	0.325455	-0.763597	0.445107	0.707524
AMIGO1	128.416	0.305061	0.399635	0.763349	0.445255	0.707655
CRLF1	187.462	0.564431	0.739561	0.763198	0.445345	0.707722
TMEM169	27.1708	0.254424	0.333396	0.76313	0.445386	0.707722
PLOD1	7177.94	0.189294	0.248066	0.763077	0.445417	0.707722
YPEL2	750.019	-0.172038	0.225506	-0.762897	0.445525	0.707829
C11orf41	939.513	0.479956	0.629647	0.762262	0.445904	0.70824
PGBD1	218.849	0.251305	0.32965	0.762338	0.445858	0.70824
FAM175B	1114.57	0.106462	0.139664	0.762268	0.4459	0.70824
ZNF70	252.999	0.189038	0.248085	0.761988	0.446067	0.708373
GPR83	9.82538	-0.405581	0.532266	-0.761988	0.446067	0.708373
CTSB	74450.6	0.246843	0.324088	0.761654	0.446266	0.708552
TAF2	2091.73	0.202301	0.265627	0.761597	0.4463	0.708552
PCDHA7	4.24864	-0.567825	0.74544	-0.761731	0.446221	0.708552
AS3MT	362.636	-0.474725	0.623454	-0.761444	0.446392	0.708634
UCKL1	1558.46	-0.181851	0.238856	-0.761342	0.446453	0.708667
CAMK2G	1699.25	0.108648	0.142748	0.761112	0.44659	0.708697
TMEM173	4884.56	-0.209531	0.275297	-0.761109	0.446592	0.708697
EGR4	14.8753	-0.560807	0.736763	-0.761177	0.446552	0.708697
SNAPC3	850.625	0.155096	0.203832	0.760902	0.446716	0.708713
WNK2	4039.99	-0.425732	0.559467	-0.76096	0.446681	0.708713
BAI2	677.336	-0.447323	0.587894	-0.760891	0.446722	0.708713
MPPE1	1298.06	0.113856	0.149653	0.760802	0.446775	0.708733
TPPP3	1015.11	0.377439	0.496287	0.760525	0.446941	0.708805
C7orf55	381.165	-0.245696	0.323041	-0.760572	0.446913	0.708805
SLC45A2	1.21117	-0.832089	1.09403	-0.760572	0.446913	0.708805
LOC90784	845.047	-0.147799	0.194373	-0.760391	0.447021	0.708868
LOC284578	49.0518	0.609024	0.801086	0.760248	0.447106	0.70894
CDKN1C	1166.6	-0.43551	0.572932	-0.760143	0.447169	0.708977
SLC6A20	9.45587	0.470265	0.618865	0.759883	0.447325	0.709107
PLA2G3	408.489	0.365093	0.480467	0.759871	0.447332	0.709107
MPV17L	42.5407	0.572118	0.753054	0.759731	0.447416	0.709145
NR2C2AP	1902.93	-0.215325	0.283435	-0.759697	0.447436	0.709145
MLF1IP	3168.48	0.244241	0.321579	0.759503	0.447552	0.709201
2021-03-03	218.852	-0.272227	0.358414	-0.759532	0.447535	0.709201
VASP	5767.28	0.132775	0.174854	0.759349	0.447644	0.709284
LOXL4	937.24	0.537387	0.707961	0.759063	0.447815	0.709301
ERP27	60.1524	0.316126	0.416468	0.759064	0.447814	0.709301
LRRC47	3286.23	-0.10225	0.134687	-0.759168	0.447752	0.709301
PUSL1	636.671	-0.179698	0.236724	-0.759103	0.447791	0.709301
PRPH2	16.6557	-0.312939	0.412464	-0.758706	0.448029	0.709576
CLCN5	551.084	0.168276	0.221816	0.758629	0.448075	0.709585
FAM86A	853.262	-0.142262	0.187548	-0.758533	0.448132	0.709613
LYPD6	450.472	0.377766	0.498195	0.758268	0.44829	0.7098
SALL1	14.8507	0.642592	0.847791	0.757961	0.448474	0.709882
MFAP2	1702.24	0.369219	0.487085	0.758018	0.44844	0.709882
UTP20	1728.22	0.206965	0.273118	0.757786	0.448579	0.709882
PELI3	591.823	-0.166663	0.219879	-0.757978	0.448464	0.709882
UACA	2432.45	-0.213834	0.282185	-0.757779	0.448583	0.709882
KIRREL3	21.6547	-0.486751	0.642339	-0.757779	0.448583	0.709882
MLL4	3628.38	-0.132188	0.174501	-0.757521	0.448738	0.710064
C19orf39	176.395	-0.165368	0.218438	-0.75705	0.44902	0.710446
MRPS16	4682.04	-0.129534	0.17129	-0.756228	0.449513	0.711162
APLF	232.028	-0.185223	0.244957	-0.756147	0.449561	0.711175
MRPL33	914.388	-0.209477	0.277074	-0.756031	0.44963	0.711192
ACTL8	27.0642	-0.890329	1.17769	-0.755995	0.449652	0.711192
DHRS12	296.683	-0.201367	0.266404	-0.755868	0.449728	0.711232
PTCH2	35.08	-0.331154	0.43814	-0.755819	0.449758	0.711232
C22orf31	21.3944	-0.38046	0.503484	-0.755655	0.449856	0.711324
VWC2	6.36264	0.69376	0.918492	0.755325	0.450054	0.711509
ACTN3	5.79234	-0.356573	0.472069	-0.755341	0.450044	0.711509
ST14	13909.3	0.222091	0.2941	0.755155	0.450156	0.711523
MAP3K6	4788.17	-0.167256	0.221499	-0.75511	0.450183	0.711523
ANXA8L1	15.7895	-0.664404	0.879878	-0.755109	0.450183	0.711523
OR7C1	0.826427	0.779443	1.03286	0.754645	0.450462	0.711897
C16orf52	469.154	0.130633	0.17312	0.754581	0.4505	0.711897
GABBR1	626.605	0.304691	0.403895	0.754381	0.450621	0.712023
GRIN2C	213.581	0.38917	0.516112	0.75404	0.450825	0.712052
TUBG2	467.469	0.195952	0.259835	0.75414	0.450765	0.712052
C14orf135	1116.77	0.182196	0.241653	0.753957	0.450875	0.712052
SLC25A30	542.625	-0.165729	0.219834	-0.753882	0.45092	0.712052
FAM35A	1104.61	-0.174786	0.231839	-0.753914	0.450901	0.712052
HNF1A	51.9883	-0.179325	0.2378	-0.754099	0.45079	0.712052
CCDC19	50.1823	-0.328008	0.434879	-0.754251	0.450699	0.712052
LOC162632	289.145	0.405577	0.538152	0.753649	0.45106	0.712082
RAP1B	5403.44	0.106302	0.141048	0.753656	0.451056	0.712082
MTERFD2	701.29	-0.144382	0.191578	-0.753649	0.45106	0.712082
NUDT21	4793.87	0.146099	0.1939	0.753473	0.451165	0.712121
C8orf44	66.4743	-0.214472	0.284628	-0.753518	0.451139	0.712121
MAGOHB	722.663	-0.170511	0.226408	-0.753112	0.451382	0.712329
TRIM69	85.6257	-0.207667	0.275783	-0.75301	0.451444	0.712329
LNPEP	906.283	-0.323607	0.429675	-0.753144	0.451364	0.712329
ITGB3	205.224	-0.428026	0.568438	-0.752986	0.451458	0.712329
PTDSS1	5252.45	-0.163501	0.217188	-0.752809	0.451565	0.712433
RARRES1	914.47	0.40012	0.531945	0.752184	0.451941	0.712714
LOC344967	49.8399	0.222203	0.295338	0.752368	0.45183	0.712714
FAM82B	1773.89	-0.111861	0.14873	-0.752111	0.451984	0.712714
WDR82	6949.94	-0.140864	0.187262	-0.752233	0.451911	0.712714
FAM174A	706.553	-0.163723	0.217626	-0.752315	0.451862	0.712714
GFRA2	56.671	-0.389608	0.517993	-0.752149	0.451961	0.712714
TNPO3	2350.85	0.185748	0.246995	0.752031	0.452033	0.712726
USP7	6731.18	0.111444	0.148241	0.751781	0.452183	0.712784
UIMC1	1265.95	-0.0941179	0.125192	-0.751789	0.452178	0.712784
MPV17L2	797.317	-0.144637	0.192413	-0.751701	0.452231	0.712784
COX7B	6070.45	-0.245962	0.327186	-0.751751	0.452201	0.712784
MSX2	61.7704	-0.550337	0.732309	-0.751509	0.452346	0.712903
CANX	29823.4	-0.134343	0.178835	-0.751212	0.452525	0.713057
TMEM25	500.639	-0.215612	0.287003	-0.751252	0.452501	0.713057
SYN2	5.33019	-0.614233	0.818034	-0.750865	0.452734	0.713323
PCSK1	53.3937	0.519653	0.692247	0.750676	0.452848	0.713439
NUDT19	1055.37	0.143812	0.191646	0.750406	0.45301	0.713608
SMTNL1	25.5626	-0.445557	0.593787	-0.750364	0.453036	0.713608
LGTN	2148.18	-0.135841	0.181052	-0.750283	0.453084	0.713621
WDR74	1903.71	-0.180512	0.240657	-0.750078	0.453208	0.713664
SLC9A7	329.194	-0.263102	0.350827	-0.749948	0.453286	0.713664
SULT1A3	1809.6	-0.271165	0.36161	-0.749883	0.453325	0.713664
CASC1	18.2726	-0.449746	0.599792	-0.749836	0.453354	0.713664
DNASE2B	12.3405	-0.82732	1.10333	-0.749841	0.453351	0.713664
ALPP	3.98766	-0.885635	1.18106	-0.749866	0.453335	0.713664
POLR2G	2573.04	-0.157814	0.210519	-0.749642	0.45347	0.713784
MGC2752	1467.23	-0.126546	0.168829	-0.749551	0.453525	0.713788
HSD17B10	4712.4	-0.201725	0.269145	-0.749504	0.453553	0.713788
LOC442421	12.0642	0.334811	0.447086	0.748874	0.453933	0.714258
C22orf41	16.0792	-0.350647	0.468205	-0.748918	0.453907	0.714258
ADIPOR1	7858.25	0.132762	0.177322	0.748707	0.454034	0.714353
AAK1	2675.12	-0.14275	0.190732	-0.748428	0.454202	0.714488
LYPLA2	3758.51	-0.173	0.231148	-0.748442	0.454194	0.714488
ZBTB39	703.979	-0.173223	0.231469	-0.748364	0.454241	0.714488
COL15A1	2563.02	-0.337318	0.451022	-0.747898	0.454522	0.714866
GPC3	1338.31	0.649247	0.868226	0.747785	0.45459	0.714909
PLDN	2619.1	0.110831	0.148296	0.747364	0.454844	0.715199
LOC401127	22.4793	-0.213462	0.285626	-0.747346	0.454855	0.715199
KCNMB4	113.322	-0.335111	0.448633	-0.746961	0.455087	0.715434
TGM2	4858.22	-0.383252	0.513125	-0.746898	0.455125	0.715434
BICC1	121.178	-0.490957	0.657238	-0.747001	0.455063	0.715434
HOXA6	17.1951	0.477944	0.640194	0.746561	0.455329	0.715522
VDR	2199.55	-0.214617	0.287445	-0.746639	0.455282	0.715522
COL8A1	382.481	-0.500824	0.670863	-0.746537	0.455343	0.715522
GATSL2	25.9273	-0.733906	0.982865	-0.746701	0.455244	0.715522
PHF23	1956.8	0.117589	0.157528	0.746461	0.455389	0.715531
SLC26A5	8.13608	-0.621084	0.832364	-0.746168	0.455566	0.715745
F2RL3	133.064	-0.289856	0.388539	-0.746015	0.455658	0.715826
HIST1H1C	3383.38	0.361709	0.485253	0.745403	0.456028	0.716054
USP49	59.755	0.313479	0.420533	0.745432	0.45601	0.716054
GNG12	8133.69	0.181015	0.242772	0.745618	0.455898	0.716054
ZNF35	374.475	0.144356	0.193587	0.745689	0.455855	0.716054
C2orf29	2332.63	0.0976613	0.131031	0.745329	0.456073	0.716054
AP2A1	6668.62	-0.103211	0.138481	-0.745308	0.456085	0.716054
MRPL48	994.218	-0.177749	0.238491	-0.745306	0.456087	0.716054
ABHD5	1651.07	0.186259	0.250022	0.744969	0.45629	0.716185
SCAMP4	3116.49	-0.136122	0.182738	-0.744901	0.456332	0.716185
SSU72	5744.58	-0.177619	0.238436	-0.744935	0.456311	0.716185
ZNF124	114.078	-0.19344	0.259653	-0.744994	0.456275	0.716185
FUT3	1648.56	0.435927	0.585445	0.744608	0.456509	0.716322
SPDYE6	64.6059	0.236862	0.318203	0.744373	0.456651	0.716322
PPP4R1L	218.376	0.214159	0.287711	0.744354	0.456662	0.716322
KIF15	1195.1	0.213955	0.287368	0.744533	0.456554	0.716322
KIAA0247	5972.81	0.154257	0.207231	0.744371	0.456652	0.716322
RTN2	310.879	-0.225224	0.302549	-0.744423	0.456621	0.716322
FRG1B	479.704	0.201826	0.271317	0.743873	0.456953	0.716345
BTG3	3084.56	0.161598	0.217208	0.743978	0.45689	0.716345
NAT15	3413.91	0.11249	0.151206	0.74395	0.456907	0.716345
ADSS	3567.28	0.112231	0.150877	0.743861	0.456961	0.716345
TGDS	450.672	-0.123992	0.166638	-0.744078	0.456829	0.716345
FTHL3	1844.87	-0.191962	0.258013	-0.744002	0.456875	0.716345
FABP7	14.7098	-0.658821	0.885497	-0.744013	0.456869	0.716345
P4HTM	846.027	-0.213664	0.287308	-0.743677	0.457072	0.716456
VAC14	2802.21	-0.117405	0.157929	-0.7434	0.457239	0.716655
NEK3	239.236	0.174609	0.234926	0.743253	0.457328	0.716677
MCART3P	1.9454	-0.444741	0.598407	-0.743208	0.457356	0.716677
CA3	62.3457	-0.624127	0.83981	-0.743177	0.457375	0.716677
RFPL1S	144.251	0.541965	0.729503	0.742923	0.457528	0.716854
EPN3	1770.84	0.265663	0.357868	0.74235	0.457875	0.717223
TMEM64	1247.06	0.179869	0.242302	0.742333	0.457886	0.717223
PRR5L	1176.37	-0.287643	0.387458	-0.742385	0.457854	0.717223
COL17A1	30091.4	0.408111	0.550162	0.7418	0.458208	0.717259
KRT222	73.2976	0.132583	0.178634	0.742206	0.457962	0.717259
PARP1	12759.9	-0.111658	0.15045	-0.742158	0.457991	0.717259
VRK3	1587.98	-0.121233	0.163402	-0.741934	0.458128	0.717259
GXYLT1	800.113	-0.123402	0.166298	-0.742053	0.458055	0.717259
THAP4	2997.82	-0.155904	0.210219	-0.741626	0.458314	0.717259
APOL3	3568.86	-0.236791	0.319258	-0.741692	0.458274	0.717259
C10orf75	214.551	-0.256033	0.345222	-0.741647	0.458301	0.717259
ANKRD36	311.849	-0.258396	0.348302	-0.741875	0.458163	0.717259
LOC148696	2.14189	-0.544274	0.73356	-0.741963	0.45811	0.717259
TRPM3	3.12399	-0.562322	0.758401	-0.741457	0.458416	0.717355
LLGL1	3286.94	0.165756	0.22358	0.741375	0.458466	0.71737
GLYR1	4660.4	-0.117963	0.159162	-0.741149	0.458603	0.717458
PAQR8	773.89	-0.211318	0.285122	-0.74115	0.458603	0.717458
GALNT2	7789.58	0.176703	0.238511	0.740856	0.458781	0.717671
CGB8	2.13603	-0.852254	1.15048	-0.740779	0.458828	0.717682
EXOSC6	632.47	0.177827	0.240092	0.740661	0.458899	0.717729
PPIC	2287.73	0.217902	0.294291	0.74043	0.459039	0.717822
CYB5RL	225.072	-0.282951	0.382131	-0.740457	0.459023	0.717822
TMOD2	614.389	0.207687	0.280532	0.740335	0.459097	0.717849
INPP5E	926.765	-0.157902	0.213391	-0.739963	0.459322	0.718138
ASB6	2418.35	0.105776	0.142969	0.73985	0.459391	0.718182
LOC100133957	13.8139	0.266925	0.361018	0.739366	0.459685	0.718554
XYLT2	2348.54	-0.127929	0.173051	-0.739257	0.459751	0.718554
LAGE3	1641.65	-0.277671	0.375595	-0.739282	0.459736	0.718554
PPRC1	3461.59	-0.130331	0.176374	-0.738948	0.459939	0.718702
GLUD1	6215.09	-0.205999	0.278791	-0.738901	0.459967	0.718702
ZNF71	474.967	-0.275012	0.372156	-0.73897	0.459925	0.718702
SLC30A7	1805.12	0.0944656	0.127895	0.738616	0.46014	0.718908
ABCA10	25.655	0.334097	0.452469	0.738387	0.46028	0.719062
SEMA4C	3340.28	-0.194546	0.263502	-0.738309	0.460327	0.719073
EXO1	1189.84	0.143357	0.19424	0.738039	0.460491	0.719265
ANKRD31	3.25003	0.661618	0.896991	0.737597	0.460759	0.719304
OCLN	447.168	0.300256	0.406976	0.737773	0.460652	0.719304
MRPL15	2238.42	-0.141904	0.192358	-0.737709	0.460692	0.719304
LRRC69	7.22994	-0.389933	0.528453	-0.737877	0.460589	0.719304
MYL4	9.92672	-0.462828	0.627256	-0.737861	0.460599	0.719304
IYD	9.8822	-0.553886	0.750869	-0.73766	0.460721	0.719304
DNAJC14	2874.25	-0.0929173	0.126004	-0.737418	0.460868	0.71941
RNF5	2042.92	-0.160726	0.218201	-0.736598	0.461367	0.720048
SACS	1191.38	-0.259257	0.351952	-0.736624	0.461351	0.720048
ST20	166.248	-0.260619	0.35384	-0.736545	0.461399	0.720048
CSNK1G2	4852.95	-0.133558	0.181349	-0.736466	0.461447	0.72006
WNK4	120.233	-0.61426	0.834167	-0.736375	0.461503	0.720082
SNRPD3	5546.96	-0.157366	0.213772	-0.73614	0.461645	0.720242
KIF6	5.10012	0.437633	0.594684	0.735909	0.461786	0.720311
PGAP3	1577.78	0.126934	0.172492	0.735884	0.461802	0.720311
GTF2A1L	9.24726	-0.54964	0.74693	-0.735866	0.461812	0.720311
PDPK1	2933.26	-0.183422	0.249341	-0.735625	0.461959	0.720477
HADHA	10447.1	-0.112347	0.152817	-0.735174	0.462233	0.720841
KIAA1644	269.498	0.451727	0.614811	0.734741	0.462497	0.721189
FAM45A	700.343	0.154535	0.210384	0.734539	0.46262	0.72119
UBXN2A	890.062	0.119618	0.162841	0.734566	0.462604	0.72119
FBXO10	471.517	-0.232378	0.316319	-0.73463	0.462565	0.72119
HKDC1	26.0865	0.393795	0.536219	0.734392	0.46271	0.721246
HHAT	408.252	-0.221388	0.301476	-0.734346	0.462738	0.721246
IRX4	409.299	0.748642	1.02009	0.7339	0.46301	0.72127
CLTCL1	219.799	0.283735	0.38661	0.733906	0.463006	0.72127
FAM119A	510.198	0.137859	0.187853	0.733866	0.463031	0.72127
RAP1GDS1	2102.48	0.135351	0.184371	0.734124	0.462873	0.72127
SNRNP27	1064.03	0.100411	0.13681	0.733947	0.462981	0.72127
ZNF485	96.1543	-0.177103	0.241295	-0.73397	0.462967	0.72127
YDJC	1059.16	-0.188688	0.257119	-0.733853	0.463039	0.72127
KLK6	1017.04	0.75252	1.02602	0.73344	0.46329	0.721328
FAM38B	200.078	0.444478	0.605905	0.733576	0.463207	0.721328
NCRNA00171	42.5323	0.206657	0.281769	0.733428	0.463298	0.721328
EIF3B	11092.1	0.124013	0.169071	0.733494	0.463257	0.721328
IDH2	9202.61	-0.19068	0.259998	-0.73339	0.46332	0.721328
AKAP3	46.5694	-0.34301	0.467638	-0.733496	0.463256	0.721328
GABRD	58.6017	0.39963	0.54517	0.733036	0.463536	0.721598
FAM19A3	10.7973	-0.462847	0.631466	-0.732972	0.463575	0.721598
RABEP1	2439.61	0.140099	0.191179	0.732812	0.463673	0.721686
LMO7	4853.42	0.287271	0.392283	0.732307	0.463981	0.722039
TTBK1	49.0292	-0.275587	0.376326	-0.732307	0.463981	0.722039
TNFRSF10D	548.304	0.274567	0.375036	0.732108	0.464103	0.722165
PLA2G4F	544.086	0.493715	0.674801	0.731645	0.464385	0.722176
FAM124A	39.3371	0.345925	0.472797	0.731657	0.464378	0.722176
LOC283314	205.762	0.289737	0.395807	0.732016	0.464159	0.722176
MTHFSD	656.037	0.130224	0.177976	0.731695	0.464355	0.722176
UTP15	852.893	0.128051	0.175022	0.731628	0.464396	0.722176
LARP1	11487.1	0.123557	0.168822	0.731877	0.464244	0.722176
NDUFAF1	681.196	-0.14311	0.195568	-0.731769	0.464309	0.722176
MPRIP	3481.14	0.107972	0.147659	0.731223	0.464643	0.722497
ZNF184	632.909	0.138103	0.188894	0.731114	0.46471	0.722497
TPM1	4461.33	-0.355355	0.486063	-0.731088	0.464725	0.722497
CCDC121	119.191	0.160512	0.219709	0.730564	0.465046	0.722926
SUZ12	3303.32	0.149812	0.20509	0.730468	0.465104	0.722926
SPCS3	6195.85	0.107807	0.147601	0.730394	0.465149	0.722926
SULT1C4	12.9698	-0.366695	0.502068	-0.73037	0.465164	0.722926
ZC3HAV1	3278.34	0.158498	0.217115	0.730017	0.46538	0.723185
CDIPT	3556.17	-0.138185	0.189322	-0.729896	0.465454	0.723185
TMEM215	1.28731	-1.04429	1.43067	-0.729928	0.465434	0.723185
DPF1	61.8896	0.645239	0.884211	0.729734	0.465553	0.723212
PXDNL	39.8277	-0.413835	0.567093	-0.729748	0.465544	0.723212
APLP2	16165.3	0.185811	0.254677	0.729596	0.465637	0.72328
MBNL3	285.16	0.347907	0.476912	0.7295	0.465696	0.723307
RAD51AP1	1275.84	0.253598	0.347725	0.729306	0.465814	0.72336
SPAG1	586.104	0.225047	0.30866	0.72911	0.465935	0.72336
FAM103A1	876.638	0.135149	0.185357	0.729127	0.465924	0.72336
CFL1	45698.2	-0.123721	0.169661	-0.729224	0.465865	0.72336
SLC25A39	6398.18	-0.158732	0.217639	-0.729337	0.465796	0.72336
C19orf77	16.1008	0.454155	0.623161	0.728792	0.466129	0.723451
ALMS1P	3.27828	0.447525	0.613979	0.728893	0.466067	0.723451
PTPRF	39247.7	-0.200928	0.275668	-0.728876	0.466078	0.723451
LOC202181	128.33	-0.31132	0.427199	-0.728746	0.466157	0.723451
PRDX4	3915	-0.195978	0.268974	-0.728613	0.466239	0.723515
SPDYE2	2.01586	0.588305	0.807895	0.728195	0.466494	0.723847
ARHGAP4	4622.87	-0.266212	0.365709	-0.727933	0.466654	0.724033
PLEKHA1	3298.71	0.166143	0.228357	0.727558	0.466884	0.724262
TCTE1	4.96941	-0.582457	0.800529	-0.72759	0.466865	0.724262
ZNF274	1284.63	0.159339	0.219102	0.727237	0.467081	0.724503
C19orf26	29.9561	-0.311413	0.428282	-0.727121	0.467152	0.72455
FATE1	41.3239	0.508689	0.699788	0.726919	0.467276	0.724679
CXorf23	312.05	0.16491	0.226962	0.7266	0.467471	0.724854
RG9MTD3	333.966	0.144084	0.198297	0.726608	0.467466	0.724854
HOMEZ	1426.13	0.161177	0.222001	0.726017	0.467828	0.725345
ANKRD12	2400.69	-0.185624	0.255813	-0.725625	0.468069	0.725654
MOSPD2	639.614	0.218243	0.300796	0.725551	0.468114	0.725661
GCK	141.652	0.49697	0.685096	0.725401	0.468206	0.72574
CENPP	738.445	0.209852	0.289364	0.72522	0.468317	0.725823
NLRX1	1421.39	0.177061	0.244206	0.725046	0.468424	0.725823
GDE1	3938.04	-0.124154	0.171213	-0.725141	0.468365	0.725823
CKLF	934.243	-0.190098	0.262179	-0.725069	0.46841	0.725823
RBKS	135.401	-0.207057	0.285691	-0.724757	0.468601	0.725971
NCRNA00181	181.708	-0.231348	0.319178	-0.724824	0.46856	0.725971
TGFBR2	3044.4	-0.274328	0.378598	-0.72459	0.468704	0.726066
BRWD3	700.687	0.28189	0.38928	0.724131	0.468985	0.726311
CCDC90B	1113.33	-0.126371	0.174496	-0.724207	0.468938	0.726311
MLYCD	438.564	-0.132695	0.18323	-0.724195	0.468946	0.726311
TBC1D10A	1902.52	-0.142562	0.196918	-0.723967	0.469086	0.726403
PATZ1	2059.51	-0.144296	0.199404	-0.723638	0.469288	0.726589
DDX12	575.005	-0.244666	0.338097	-0.723657	0.469276	0.726589
HCG27	44.3856	0.32695	0.451866	0.723557	0.469338	0.726603
FBXO34	2586.69	0.16317	0.225587	0.723316	0.469486	0.726768
RSL1D1	7373.15	-0.0943344	0.130461	-0.723085	0.469628	0.726899
WDR48	2547.51	-0.167669	0.231896	-0.723035	0.469659	0.726899
MPST	2294.6	-0.186128	0.257446	-0.722978	0.469694	0.726899
MVD	1681.36	0.227212	0.314308	0.722896	0.469744	0.726913
ZNF91	280.574	0.327896	0.453866	0.722451	0.470017	0.726997
FSIP1	16.5069	0.203493	0.281665	0.722463	0.47001	0.726997
ARL4A	1149.09	0.19492	0.269971	0.722005	0.470292	0.726997
TKT	15512.7	0.18998	0.263125	0.722014	0.470286	0.726997
DNM2	8839.62	-0.0856919	0.118679	-0.722047	0.470266	0.726997
LMF2	6154.13	-0.146118	0.20235	-0.722104	0.47023	0.726997
RWDD1	1752.21	-0.148412	0.205552	-0.722021	0.470282	0.726997
DQX1	320.393	-0.239904	0.332024	-0.72255	0.469957	0.726997
F2R	1787.68	-0.276345	0.382707	-0.722079	0.470246	0.726997
CHRM4	12.4368	-0.464313	0.642973	-0.722134	0.470212	0.726997
CASP12	2.05589	-0.521245	0.721349	-0.722599	0.469927	0.726997
HCRTR2	1.99042	-0.656547	0.908443	-0.722716	0.469854	0.726997
UXS1	2333.06	-0.154531	0.214107	-0.721745	0.470451	0.727181
JMJD6	1458.58	0.143293	0.198565	0.721642	0.470514	0.727215
PIGN	1753.87	-0.164999	0.228681	-0.721525	0.470587	0.727263
KCNJ15	743.609	0.439875	0.609893	0.721233	0.470766	0.727391
SSPO	24.2166	0.407354	0.564829	0.721199	0.470787	0.727391
MBNL1	10574.5	0.134634	0.186684	0.721189	0.470793	0.727391
UBIAD1	1166.62	-0.083617	0.115976	-0.720986	0.470918	0.727482
PPAPDC2	780.63	-0.186606	0.25883	-0.72096	0.470934	0.727482
NDRG3	2390.12	-0.147335	0.204402	-0.720809	0.471027	0.727562
RAB31	5491.38	0.254515	0.353131	0.720739	0.47107	0.727565
LGR4	1753.04	0.244868	0.339871	0.720474	0.471234	0.72769
RNF170	833.021	-0.101809	0.141304	-0.720495	0.47122	0.72769
KBTBD6	905.857	-0.224343	0.311498	-0.720207	0.471398	0.72774
DRP2	32.2946	-0.362426	0.503263	-0.720154	0.47143	0.72774
RGS6	17.9665	-0.367249	0.509954	-0.720161	0.471426	0.72774
C4A	4551.66	-0.36745	0.510138	-0.720296	0.471343	0.72774
NRG2	11.9531	-0.395739	0.549754	-0.719846	0.47162	0.727969
CXorf40B	1087.66	0.157865	0.219356	0.719675	0.471725	0.728068
IL8	1858.94	0.4179	0.580897	0.719405	0.471892	0.728085
COL9A3	97.2578	0.388737	0.540334	0.719438	0.471871	0.728085
PRMT6	1077.71	0.144238	0.200498	0.719398	0.471896	0.728085
FAM133B	156.276	0.118816	0.165178	0.719323	0.471942	0.728085
OCIAD1	3724.64	0.101069	0.140502	0.719337	0.471933	0.728085
LRCH1	1133.48	-0.173344	0.241058	-0.719094	0.472083	0.728239
C1orf114	5.04178	0.458417	0.637763	0.718789	0.472271	0.728465
GLTSCR1	951.496	-0.116608	0.162259	-0.718657	0.472352	0.728527
GPRC5A	2491.76	0.440564	0.613432	0.718195	0.472637	0.728903
TMX2	4151.91	-0.141213	0.19666	-0.718058	0.472721	0.728906
C1orf170	172.095	-0.325289	0.453002	-0.718075	0.472711	0.728906
INSC	1.82327	-0.594341	0.827812	-0.717966	0.472778	0.72893
NR3C2	432.901	0.40804	0.568763	0.717415	0.473118	0.729199
SECISBP2L	1415	0.21619	0.301307	0.717507	0.473061	0.729199
PRPF18	972.498	0.109565	0.152708	0.717478	0.473079	0.729199
TRMT61B	626.685	0.0941	0.131142	0.717544	0.473038	0.729199
CHCHD3	1619.36	-0.111089	0.154879	-0.717263	0.473212	0.72928
DSG2	8889.36	0.261798	0.365046	0.717165	0.473272	0.729311
MST1P9	43.0541	-0.429112	0.598403	-0.717096	0.473315	0.729313
DCDC2	16.7434	0.46287	0.645588	0.716975	0.47339	0.729364
IFT172	1007.63	-0.173735	0.242399	-0.716732	0.473539	0.729531
EP300	5802.67	0.217692	0.303877	0.716381	0.473756	0.729674
DLG4	291.638	-0.27038	0.377397	-0.716434	0.473723	0.729674
KATNAL2	160.686	-0.288454	0.402634	-0.716416	0.473734	0.729674
C12orf61	29.2818	0.200702	0.280208	0.71626	0.473831	0.729726
PDZD4	158.864	-0.438526	0.612389	-0.716091	0.473935	0.729823
RNF14	1837.14	-0.109007	0.152265	-0.715901	0.474052	0.72994
CFB	6235.44	0.326197	0.455718	0.715786	0.474124	0.729986
KIAA1191	5064.38	0.095026	0.13277	0.715718	0.474166	0.729987
RCN1	5050.79	0.193139	0.270005	0.715316	0.474414	0.730179
FOXO3B	1703.19	0.169868	0.237456	0.715366	0.474383	0.730179
DLX2	16.3151	-0.638528	0.892622	-0.71534	0.474399	0.730179
SLC4A3	202.393	0.438736	0.613873	0.714703	0.474793	0.730317
CACNA1H	191.233	0.323639	0.452815	0.714725	0.474779	0.730317
LOC400752	42.2853	0.26174	0.366167	0.714811	0.474726	0.730317
CCNB1	5558.05	0.157378	0.220179	0.714772	0.47475	0.730317
STK24	10014.4	0.139022	0.194494	0.71479	0.474739	0.730317
ILK	4549.34	-0.155097	0.216942	-0.714925	0.474655	0.730317
SLC23A2	1480.08	-0.195281	0.273223	-0.714732	0.474775	0.730317
CXCL16	4212.77	-0.160351	0.224395	-0.714593	0.47486	0.730358
CPA4	354.135	0.612961	0.858149	0.714283	0.475052	0.730395
UCA1	73.4204	0.504602	0.706707	0.714019	0.475215	0.730395
TOM1L2	4551.58	0.191026	0.267531	0.714035	0.475206	0.730395
ALS2	1122.24	0.150219	0.210308	0.714281	0.475053	0.730395
SIN3B	2451.74	0.10294	0.144132	0.714207	0.475099	0.730395
UBE2S	2023.98	-0.245274	0.343294	-0.714472	0.474936	0.730395
ADAD2	14.0589	-0.384729	0.53881	-0.714035	0.475206	0.730395
MADCAM1	3.34954	-0.482041	0.67488	-0.714261	0.475066	0.730395
SRCRB4D	85.1993	-0.272465	0.381851	-0.713539	0.475512	0.730724
CAMK2N2	169.035	-0.361041	0.505974	-0.713556	0.475502	0.730724
NDUFC2	3555.85	-0.188374	0.26407	-0.713348	0.47563	0.730782
DMRTA2	568.734	-0.543148	0.76141	-0.713345	0.475632	0.730782
ASB2	814.356	0.316019	0.443089	0.713219	0.475711	0.730827
RNFT1	525.364	0.151901	0.213021	0.713082	0.475795	0.730827
CRY1	963.363	0.144825	0.203085	0.713123	0.47577	0.730827
EPAS1	13334.4	-0.283522	0.39763	-0.713031	0.475827	0.730827
CCDC76	541.197	0.130447	0.182988	0.712872	0.475925	0.730914
TMEM186	643.635	-0.152216	0.213581	-0.712687	0.47604	0.731027
EHD2	5825.7	0.233851	0.328228	0.712466	0.476176	0.731173
C18orf26	101.218	0.879538	1.23504	0.712154	0.476369	0.731254
SPACA4	21.7669	0.309941	0.435241	0.712114	0.476394	0.731254
UTP11L	1896.19	0.117081	0.164368	0.712311	0.476272	0.731254
MRPL35	2006.47	-0.0875281	0.122895	-0.712217	0.47633	0.731254
ENTPD4	1223.68	0.181854	0.255402	0.712033	0.476444	0.731268
DTL	2455.72	0.148552	0.208654	0.711952	0.476495	0.731281
CLEC18C	2.06934	-0.741981	1.0424	-0.7118	0.476589	0.731362
GMPR	418.989	0.345827	0.48597	0.711623	0.476698	0.731403
TDRD10	329.111	-0.601767	0.845555	-0.711683	0.476661	0.731403
BTBD12	783.142	0.125707	0.17671	0.711372	0.476854	0.731579
AGBL2	31.8583	-0.334774	0.470743	-0.71116	0.476985	0.731717
SLC12A8	733.318	0.385901	0.542709	0.711064	0.477045	0.731744
BRI3BP	500.918	-0.168979	0.237678	-0.710958	0.47711	0.731782
SHBG	7.00696	0.295533	0.415749	0.710845	0.47718	0.731795
FBXL18	1630.04	-0.139969	0.196915	-0.71081	0.477202	0.731795
EIF2C2	1007.81	0.214098	0.301259	0.710679	0.477283	0.731856
ZHX3	1058.57	0.188558	0.265375	0.710535	0.477373	0.73193
SPAG17	321.378	0.391274	0.550867	0.710287	0.477526	0.732086
RTKN2	1097.26	0.22348	0.314727	0.710075	0.477658	0.732086
SS18L1	944.419	0.159859	0.225162	0.709976	0.477719	0.732086
DHRS3	8150.44	-0.22043	0.310416	-0.710112	0.477635	0.732086
SOX11	27.4509	-0.392022	0.552168	-0.70997	0.477723	0.732086
TOX3	17.5898	-0.861598	1.21318	-0.7102	0.47758	0.732086
ZNF160	802.756	0.194077	0.273456	0.709721	0.477877	0.73226
EIF3IP1	4.70088	-0.413452	0.58273	-0.709509	0.478009	0.732398
ZNF391	41.4448	0.401687	0.566322	0.709291	0.478144	0.732471
FAM3B	2154.04	-0.418574	0.590179	-0.709231	0.478181	0.732471
SYT12	163.962	-0.45727	0.644735	-0.709237	0.478177	0.732471
ZNF502	181.779	0.318511	0.449259	0.708969	0.478344	0.732593
CECR5	1835.07	0.127093	0.179248	0.709035	0.478303	0.732593
C6orf136	842.209	-0.16326	0.230339	-0.708782	0.47846	0.732707
PCNT	3207.82	-0.157439	0.222268	-0.70833	0.47874	0.73301
NEO1	3594.97	-0.165852	0.234125	-0.708389	0.478704	0.73301
NXT2	1372.75	0.180252	0.254561	0.708091	0.478889	0.733174
SLC34A3	12.6142	0.421596	0.595761	0.707659	0.479157	0.733331
CCDC41	488.1	-0.149316	0.210999	-0.707661	0.479156	0.733331
LIG1	5319	-0.167711	0.236993	-0.707665	0.479154	0.733331
C19orf59	17.2296	-0.491299	0.694072	-0.707851	0.479038	0.733331
SAMHD1	3407.85	0.274893	0.388609	0.707377	0.479332	0.733535
LOC400657	462.038	-0.152089	0.215043	-0.707248	0.479413	0.733582
GLT1D1	53.078	-0.364756	0.515779	-0.707194	0.479446	0.733582
TRIP10	3355.51	0.163635	0.231439	0.707033	0.479546	0.733672
PCBP3	109.297	-0.34542	0.488692	-0.706825	0.479675	0.733758
MEPE	0.784103	-1.01015	1.42917	-0.706809	0.479685	0.733758
CHRD	166.99	0.381444	0.539783	0.706662	0.479776	0.733771
DCAF6	3803.88	0.153494	0.217197	0.706704	0.479751	0.733771
KIAA1737	1029.68	0.158166	0.223958	0.706229	0.480046	0.734119
CCDC40	56.4866	0.28815	0.408296	0.705736	0.480352	0.734524
SPATA2	1112.33	-0.134603	0.19075	-0.705653	0.480404	0.73454
HNRNPUL2	8458.75	-0.0892434	0.126494	-0.705515	0.48049	0.734544
AP4B1	885.419	-0.135656	0.192262	-0.705577	0.480452	0.734544
HS6ST1	4637.79	-0.145931	0.206921	-0.705246	0.480657	0.734736
USP27X	254.468	0.183825	0.260722	0.705061	0.480773	0.734793
ACSL3	4027.27	0.135439	0.192097	0.705053	0.480777	0.734793
COQ7	918.886	-0.114196	0.162063	-0.704639	0.481035	0.735075
LGMN	6231.17	-0.195428	0.277352	-0.704623	0.481045	0.735075
PRR4	58.6334	-0.206667	0.293385	-0.704422	0.48117	0.73514
NDUFB1	1738.64	-0.236561	0.335821	-0.704426	0.481167	0.73514
COLEC11	68.7755	0.340427	0.483404	0.704229	0.48129	0.73526
LOC147727	836.168	0.196212	0.278697	0.704034	0.481411	0.735381
RPP30	1247.32	-0.141935	0.201688	-0.703733	0.481599	0.735602
C15orf26	4.0864	-0.460985	0.655116	-0.703669	0.481639	0.735602
ITPK1	2831.9	-0.157289	0.223631	-0.703339	0.481844	0.735852
TMC5	344.086	0.529713	0.75323	0.703255	0.481897	0.735868
LHFPL4	114.083	0.755379	1.07475	0.702844	0.482153	0.736196
AP4S1	132.074	0.197393	0.280909	0.702692	0.482247	0.736229
ASMT	4.5631	-0.382258	0.544004	-0.702676	0.482258	0.736229
NHLRC2	382.662	0.238656	0.339678	0.702593	0.482309	0.736244
MAPK1	7260.74	0.139783	0.198998	0.702435	0.482408	0.736267
ZC3H7A	1909.46	0.108639	0.154648	0.702494	0.482371	0.736267
KIAA1632	2107.66	-0.148423	0.211334	-0.702314	0.482484	0.736319
LPL	570.313	-0.45306	0.645502	-0.701873	0.482758	0.736675
P704P	249.099	0.191233	0.272561	0.701616	0.482919	0.736724
RGS12	3958.25	0.16732	0.238499	0.701554	0.482957	0.736724
ZC3H11A	7392.83	0.117291	0.167173	0.701619	0.482917	0.736724
PRR12	3574.47	-0.151351	0.215701	-0.701668	0.482886	0.736724
MRPS14	762.201	0.100618	0.143437	0.701478	0.483005	0.736733
GNB2	11191.7	0.141906	0.202344	0.701309	0.48311	0.736757
ZC3H8	386.747	0.131649	0.187706	0.701357	0.48308	0.736757
EFHD1	264.801	-0.347661	0.495771	-0.701252	0.483146	0.736757
RAB30	184.899	-0.246825	0.352079	-0.70105	0.483272	0.736887
CYP17A1	1.16495	-0.73529	1.04916	-0.700835	0.483406	0.737028
ART5	14.6046	0.556878	0.795011	0.700467	0.483636	0.737289
PDF	368.549	0.211888	0.302571	0.700293	0.483744	0.737289
SNX3	6501.22	0.112555	0.160708	0.700368	0.483697	0.737289
TMEM126B	824.06	-0.126103	0.180068	-0.700304	0.483737	0.737289
DGKI	9.24124	-0.397306	0.567476	-0.700128	0.483847	0.737382
ISM1	128.441	-0.390332	0.557699	-0.699897	0.483992	0.737539
FZD2	272.617	0.234965	0.335776	0.699767	0.484073	0.737599
GCNT1	655.471	-0.22456	0.32102	-0.69952	0.484227	0.737707
SULT1B1	15.2039	-0.437325	0.62512	-0.699585	0.484186	0.737707
GAS8	844.326	0.155794	0.222854	0.699084	0.4845	0.738058
MED18	873.106	-0.129264	0.184938	-0.698955	0.48458	0.738117
SERPINC1	4.83099	-0.428742	0.613469	-0.698882	0.484626	0.738124
IL17D	22.684	0.346852	0.496366	0.698784	0.484687	0.738154
DCAF17	799.7	0.144369	0.206654	0.698603	0.4848	0.738199
TBRG1	1050.98	-0.128285	0.183624	-0.698629	0.484784	0.738199
SLC44A4	534.1	0.547409	0.783913	0.698303	0.484988	0.738404
CCDC134	222.696	-0.184418	0.264134	-0.698197	0.485054	0.738404
ENAM	1.39152	-0.736063	1.05427	-0.698176	0.485067	0.738404
CLC	2.02863	-0.82357	1.1797	-0.69812	0.485102	0.738404
C16orf3	3.22187	0.363512	0.520921	0.697826	0.485286	0.738557
IL10RB	2619.31	0.105648	0.151388	0.697858	0.485266	0.738557
TBPL1	792.172	0.119303	0.171	0.697679	0.485378	0.738633
FLJ30679	1.85345	0.468515	0.671607	0.697603	0.485425	0.738642
MAPK10	257.171	0.454032	0.650983	0.697457	0.485517	0.738717
DNAJB13	5.79271	0.539237	0.773607	0.697042	0.485777	0.739011
C6orf203	499.291	-0.162853	0.233644	-0.697015	0.485793	0.739011
IFI27	23737.4	0.33472	0.480637	0.696409	0.486173	0.739016
RNF168	1359.51	0.319974	0.459333	0.696604	0.48605	0.739016
STRN3	1515.58	0.208953	0.300017	0.69647	0.486135	0.739016
LOC723972	144.992	0.133638	0.191862	0.696534	0.486095	0.739016
AAMP	5963.25	-0.108816	0.156178	-0.696743	0.485964	0.739016
ZNF771	175.614	-0.259817	0.372809	-0.696915	0.485856	0.739016
IGSF21	58.7526	-0.318521	0.457327	-0.696484	0.486126	0.739016
FAM196B	6.6258	-0.49756	0.714156	-0.696711	0.485984	0.739016
CRIP3	14.782	-0.51083	0.73327	-0.696646	0.486025	0.739016
PRRC1	3314.33	-0.130684	0.187682	-0.696305	0.486238	0.73905
FLJ13224	4.18937	-0.325569	0.467611	-0.696239	0.486279	0.73905
LOC728855	480.498	0.2089	0.300139	0.696013	0.486421	0.739203
TUBAL3	44.1462	-0.370781	0.532806	-0.695902	0.48649	0.739245
ZNF204P	258.411	0.419368	0.602692	0.695824	0.486539	0.739255
CAPN9	5.89086	0.607543	0.873502	0.695525	0.486726	0.739412
STRC	27.1982	0.420648	0.604749	0.695575	0.486695	0.739412
CITED2	2097.9	-0.179607	0.258323	-0.69528	0.48688	0.739583
TCAM1P	520.285	0.378389	0.544346	0.695127	0.486976	0.739665
FAM132A	101.881	0.612846	0.881947	0.694879	0.487131	0.739676
SCNM1	1510.17	-0.148638	0.213915	-0.694848	0.487151	0.739676
ECSIT	2319.2	-0.17079	0.24576	-0.694948	0.487088	0.739676
FAM90A1	24.2696	-0.313874	0.451711	-0.694857	0.487145	0.739676
CCNE2	1204.91	0.192065	0.27649	0.694653	0.487272	0.739734
AHCYL1	5831.19	0.0916921	0.131985	0.694715	0.487234	0.739734
SBSN	6990.27	0.631701	0.909579	0.694498	0.48737	0.739755
SMPD3	167.517	-0.233354	0.335972	-0.694564	0.487329	0.739755
ASL	1211.67	0.155841	0.224533	0.694069	0.487639	0.740099
CTBS	957.528	0.12754	0.183786	0.693961	0.487706	0.740139
WDYHV1	618.087	-0.135699	0.195566	-0.693877	0.487759	0.740156
FKBP1B	159.5	-0.260989	0.376231	-0.693694	0.487874	0.740266
LRDD	1597.84	-0.21762	0.313764	-0.693579	0.487946	0.740312
MRE11A	933.709	-0.162707	0.234642	-0.693425	0.488043	0.740396
FOXP2	313.41	0.42948	0.619808	0.692923	0.488358	0.740682
PRPS1L1	3.3586	0.334182	0.482209	0.693023	0.488295	0.740682
CNDP1	3.29199	-0.432827	0.624602	-0.692966	0.488331	0.740682
BRF1	1446.19	-0.138573	0.200005	-0.692849	0.488405	0.74069
LDB1	3165.66	-0.134162	0.193664	-0.692756	0.488462	0.740714
SRPX2	439.155	0.331194	0.478179	0.692615	0.488551	0.740785
LMAN1	10669.1	-0.174093	0.251428	-0.692419	0.488674	0.740878
LOC284688	0.631402	-1.00785	1.45562	-0.692384	0.488697	0.740878
RSPH4A	13.0673	0.28516	0.411908	0.69229	0.488755	0.740904
OAZ3	40.8251	0.233144	0.336813	0.692204	0.488809	0.740922
RASGRF2	116.284	-0.296233	0.428002	-0.69213	0.488856	0.740929
MSRA	443.727	-0.214648	0.310421	-0.691474	0.489268	0.74149
LGALS12	3.88547	0.403671	0.583934	0.691296	0.489379	0.741541
PIGF	439.376	-0.136216	0.197047	-0.691287	0.489385	0.741541
CENPF	7512.88	0.184025	0.26629	0.691069	0.489522	0.741643
PSD2	10.9037	-0.445202	0.644368	-0.690913	0.48962	0.741643
SERPINA5	26.9888	-0.493941	0.714777	-0.691043	0.489539	0.741643
SLC38A3	29.8012	-0.522305	0.7559	-0.69097	0.489584	0.741643
RNMTL1	810.899	0.130767	0.189341	0.690642	0.489791	0.741723
DEF8	1571.69	-0.169732	0.245792	-0.690551	0.489848	0.741723
PRSS23	2863.64	-0.290594	0.420849	-0.690495	0.489883	0.741723
BEST4	16.3644	-0.302591	0.438088	-0.690708	0.489749	0.741723
ATP2B3	1.11042	-0.886559	1.28374	-0.690605	0.489814	0.741723
VPS37A	1625.93	0.127138	0.184173	0.690319	0.489994	0.741764
ARMC7	902.062	-0.120845	0.17504	-0.690385	0.489952	0.741764
ATP13A1	3917.83	-0.107754	0.156122	-0.690192	0.490074	0.741821
PAMR1	722.796	0.498013	0.722142	0.689634	0.490424	0.742034
RAB40AL	4.44632	0.317728	0.460564	0.689866	0.490278	0.742034
CFH	5055.35	0.30769	0.446112	0.689714	0.490374	0.742034
HMG20B	3676.36	-0.149268	0.216451	-0.689619	0.490434	0.742034
ACTR3B	216.213	-0.154585	0.224161	-0.689619	0.490434	0.742034
WDR60	618.919	-0.182316	0.264411	-0.689517	0.490498	0.742034
CPEB3	405.593	-0.184576	0.267695	-0.689502	0.490508	0.742034
TDRD5	251.816	0.432833	0.627879	0.689358	0.490598	0.742108
CHRM3	82.7231	0.70151	1.01796	0.689134	0.490739	0.742193
IMPA2	4101.43	0.25143	0.364919	0.689001	0.490823	0.742193
LIG4	559.344	0.170598	0.247589	0.689038	0.490799	0.742193
CCDC91	967.203	0.124997	0.1814	0.689066	0.490782	0.742193
ST8SIA5	7.40696	-0.373051	0.541502	-0.688919	0.490874	0.742207
FBXL22	22.6259	0.272894	0.396177	0.688818	0.490938	0.74224
DDR2	154.386	-0.418346	0.607444	-0.688699	0.491013	0.74229
SLC41A2	197.46	0.262169	0.380734	0.688589	0.491082	0.742331
TMEM183A	3217.53	-0.124467	0.180823	-0.688335	0.491242	0.742509
SPATA5	746.695	0.154797	0.225009	0.687958	0.491479	0.742805
EP400	3772.93	-0.149726	0.217668	-0.687862	0.49154	0.742833
CEPT1	1400.42	-0.0761624	0.110751	-0.687692	0.491647	0.742931
C9orf173	1.92578	0.47764	0.694927	0.687323	0.491879	0.742964
CXADRP2	8.02551	0.396722	0.577339	0.687156	0.491984	0.742964
ZNF680	365.272	0.269485	0.392015	0.687436	0.491808	0.742964
RORA	1248.04	0.202997	0.295392	0.687212	0.491949	0.742964
UTP18	2045.6	0.101186	0.147253	0.687153	0.491986	0.742964
EML5	177.593	-0.306289	0.44575	-0.687133	0.491999	0.742964
MUC15	683.661	-0.425709	0.619551	-0.687124	0.492005	0.742964
PLA2G2F	175.399	-0.642389	0.934347	-0.687528	0.49175	0.742964
KRT24	3121.97	0.773622	1.12613	0.686977	0.492097	0.74304
WDR85	1075.02	-0.188219	0.274031	-0.686853	0.492175	0.743095
HSPB11	1275.4	-0.17816	0.25947	-0.686631	0.492315	0.743115
HTR1F	7.38166	-0.344863	0.50219	-0.686719	0.49226	0.743115
GRIP2	60.7225	-0.386625	0.563041	-0.686674	0.492288	0.743115
SPATA7	137.002	0.216565	0.315482	0.686456	0.492425	0.743219
MKLN1	2437.78	0.133186	0.194071	0.686274	0.49254	0.743328
GLMN	394.595	0.128586	0.187416	0.686098	0.492651	0.74343
WDR4	732.41	-0.138807	0.202332	-0.686034	0.492692	0.74343
SCARNA12	13.2694	-0.310801	0.453149	-0.68587	0.492795	0.743523
MMP24	390.683	-0.207123	0.302023	-0.685785	0.492848	0.74354
HEATR4	12.9189	0.36929	0.538729	0.685484	0.493039	0.743573
DHTKD1	2198.07	0.144319	0.210476	0.685678	0.492916	0.743573
DSTYK	1288.31	-0.124122	0.181063	-0.685516	0.493018	0.743573
SPINK1	5.77155	-0.660513	0.963404	-0.685603	0.492963	0.743573
KLF8	428.822	0.362119	0.528674	0.684957	0.493371	0.743843
ENPEP	213.696	0.323299	0.471976	0.68499	0.493351	0.743843
MRPS30	1285.55	0.127259	0.185797	0.684934	0.493386	0.743843
SLC16A8	89.4453	-0.378851	0.55311	-0.684946	0.493378	0.743843
VCPIP1	1754.74	-0.151824	0.221694	-0.684835	0.493448	0.743845
AKAP2	896.737	-0.357927	0.522675	-0.684798	0.493471	0.743845
IBTK	1987.88	0.131877	0.19269	0.684401	0.493722	0.744142
PLEKHM2	5287.42	-0.14379	0.210112	-0.684353	0.493752	0.744142
ZNF277	701.38	-0.102249	0.149525	-0.683827	0.494084	0.744579
EFCAB2	207.942	0.217541	0.318187	0.683688	0.494172	0.744647
ABHD13	957.848	-0.125336	0.183409	-0.683369	0.494374	0.744825
IP6K2	2918.68	-0.140501	0.205582	-0.683428	0.494337	0.744825
UCN	11.9773	-0.414661	0.606866	-0.683283	0.494428	0.744842
GBP2	7827.21	0.250995	0.367505	0.682971	0.494625	0.745076
GNAL	409.845	0.367477	0.538254	0.682721	0.494783	0.745091
FAM131B	70.752	0.214068	0.313593	0.682631	0.49484	0.745091
C2orf81	97.8896	-0.213039	0.312066	-0.682673	0.494813	0.745091
C2orf88	139.439	-0.250771	0.367364	-0.682623	0.494845	0.745091
TAC4	1.25735	-0.705407	1.0331	-0.682804	0.494731	0.745091
CMTM4	1251.88	0.188059	0.275531	0.682531	0.494903	0.745114
SLC25A21	31.4067	-0.321763	0.471514	-0.682404	0.494984	0.745172
TK1	9940.99	0.215497	0.315979	0.681997	0.495241	0.745288
CPT1A	2902.38	0.202496	0.296836	0.682181	0.495124	0.745288
C2orf28	4214.75	-0.10525	0.154301	-0.682106	0.495172	0.745288
DLEU1	233.01	-0.192666	0.282523	-0.681949	0.495271	0.745288
TMOD1	466.669	-0.300964	0.441283	-0.68202	0.495226	0.745288
LOC100129716	24.7439	-0.178137	0.261325	-0.681668	0.495449	0.745492
C4orf23	566.649	0.124555	0.182813	0.681327	0.495665	0.745738
NR4A1	3387.44	-0.376682	0.552906	-0.681276	0.495697	0.745738
SPRED2	1620.2	0.17373	0.255049	0.681163	0.495769	0.745782
C8orf41	915.371	-0.11817	0.17358	-0.68078	0.496011	0.746083
PARD6B	381.92	-0.223182	0.327904	-0.680631	0.496105	0.746161
ERLIN2	2789.29	0.147706	0.217055	0.6805	0.496188	0.746205
TAF10	1909.16	-0.16558	0.243338	-0.680452	0.496218	0.746205
DLX3	309.043	0.503413	0.740092	0.680204	0.496375	0.746252
TRIM45	316.316	0.212814	0.313003	0.67991	0.496562	0.746252
HPS4	1790.85	0.103036	0.151457	0.680297	0.496316	0.746252
ATG12	1206.91	0.0911008	0.133997	0.679875	0.496584	0.746252
ZNF3	1226.52	-0.0900047	0.132336	-0.680125	0.496426	0.746252
GLIPR1	1192.2	-0.190939	0.280809	-0.679961	0.496529	0.746252
ZBED3	66.1508	-0.337042	0.495609	-0.680057	0.496468	0.746252
SHISA3	9.97614	-0.543565	0.799514	-0.67987	0.496587	0.746252
LOC100129534	105.286	0.279946	0.411984	0.679505	0.496818	0.746535
FASN	9053.44	0.194372	0.286168	0.679224	0.496996	0.74674
GPR27	14.0607	0.520554	0.766823	0.678845	0.497236	0.74676
LOC284232	36.3785	0.206237	0.303763	0.678943	0.497174	0.74676
FZD1	1747.87	0.199972	0.294517	0.678983	0.497148	0.74676
TRIM33	2388.61	0.130151	0.191722	0.678853	0.497231	0.74676
SNX2	3418.65	-0.0989953	0.145838	-0.678802	0.497263	0.74676
TOR3A	3686.22	-0.126247	0.185937	-0.678977	0.497152	0.74676
SNORA53	2.72223	-0.444501	0.654924	-0.678707	0.497324	0.746788
GABARAPL3	4.64294	-0.315729	0.465376	-0.678438	0.497494	0.746917
LOC374491	3.73198	-0.470154	0.692966	-0.678466	0.497476	0.746917
AFG3L1	625.991	0.172667	0.254535	0.67836	0.497543	0.746927
LIMS3	4.25431	0.41322	0.609545	0.677914	0.497826	0.747161
BAI1	42.3132	0.32705	0.482429	0.677923	0.49782	0.747161
WBSCR22	3031.8	-0.117234	0.172928	-0.677933	0.497814	0.747161
HAS2AS	20.3594	0.394736	0.582593	0.67755	0.498057	0.747444
HOOK2	2407.18	0.148257	0.218869	0.677376	0.498167	0.747463
TMEM85	3297.81	0.0995708	0.147005	0.677331	0.498196	0.747463
LOC284440	82.0334	-0.237848	0.351124	-0.67739	0.498159	0.747463
DNTTIP1	1584.32	-0.138084	0.204007	-0.676859	0.498496	0.747786
ANAPC11	3485.94	-0.202257	0.298807	-0.676882	0.498481	0.747786
ADRBK1	7790.29	-0.0977772	0.14452	-0.676564	0.498683	0.748003
CYP4F22	87.9445	0.413788	0.611709	0.676446	0.498758	0.748052
PIGG	1414.53	0.119047	0.176046	0.676228	0.498896	0.748138
AGER	175.281	-0.308541	0.456272	-0.676222	0.498899	0.748138
ZNF259	1326.76	-0.145283	0.214871	-0.676144	0.498949	0.748149
SMOC1	165.483	0.467124	0.691285	0.675734	0.49921	0.748286
FAM120C	1078.15	0.223668	0.330936	0.675865	0.499127	0.748286
MAGED1	7096.57	0.189125	0.27985	0.675807	0.499163	0.748286
TM9SF1	3623.08	-0.116603	0.172545	-0.675785	0.499177	0.748286
NDUFA5	2245.51	-0.123749	0.183163	-0.675619	0.499282	0.748331
IL1F9	1070.16	0.503612	0.745512	0.675525	0.499342	0.748357
ZNF230	286.336	-0.16286	0.241124	-0.675421	0.499409	0.748394
SLC9A1	4333.25	0.158243	0.234347	0.675251	0.499516	0.748479
GNL3L	1832.36	0.14742	0.218367	0.675105	0.499609	0.748479
LOC728190	305.271	-0.16209	0.240093	-0.675112	0.499605	0.748479
MAST4	3294.72	-0.31326	0.464045	-0.675064	0.499635	0.748479
HLA-J	37.2182	0.324539	0.481238	0.674384	0.500067	0.748835
LOC339290	1311.24	0.196183	0.290896	0.67441	0.500051	0.748835
C1orf59	1010.31	0.172808	0.256256	0.674357	0.500084	0.748835
ITSN2	3343.83	-0.129049	0.19131	-0.674556	0.499958	0.748835
AKAP12	650.105	-0.346469	0.513594	-0.674596	0.499932	0.748835
PDE12	1165.68	0.139993	0.207656	0.674161	0.500209	0.748918
TNIK	696.879	-0.316647	0.469755	-0.67407	0.500267	0.748918
CUX2	21.9627	-0.521112	0.77307	-0.674081	0.50026	0.748918
S100A10	16046.9	0.255252	0.378916	0.673638	0.500541	0.749058
C17orf67	65.1993	0.206484	0.306511	0.67366	0.500527	0.749058
HBS1L	2768.29	0.124987	0.185516	0.673724	0.500487	0.749058
RANBP3	3784.76	-0.10513	0.156057	-0.673666	0.500524	0.749058
CUL4A	3813.44	-0.126893	0.188383	-0.67359	0.500572	0.749058
NUMA1	14937.2	-0.134116	0.199206	-0.673253	0.500787	0.749252
ITGBL1	370.137	-0.370696	0.550573	-0.673292	0.500762	0.749252
EEPD1	359.005	0.213799	0.317646	0.673073	0.500901	0.74936
WDR45	2476.38	-0.130761	0.194358	-0.672784	0.501085	0.749572
DDC	5.63175	-0.538303	0.800372	-0.672566	0.501223	0.749715
ZNF284	76.4456	0.227092	0.337802	0.672263	0.501416	0.749783
PSMA4	7978.75	0.153376	0.228099	0.67241	0.501323	0.749783
ATPIF1	4165.29	-0.202055	0.300574	-0.672229	0.501438	0.749783
HSF4	219.908	-0.310409	0.461689	-0.672333	0.501372	0.749783
CRTAC1	149.456	0.544588	0.810578	0.671852	0.501678	0.750015
SNHG11	398.851	-0.218072	0.324583	-0.671853	0.501677	0.750015
ARFIP2	2389.41	0.125956	0.18753	0.671658	0.501802	0.750136
CGN	1011.09	0.286297	0.426367	0.671481	0.501914	0.750241
CHD2	4589.46	0.124515	0.185565	0.671002	0.502219	0.750634
MFAP3L	113.036	0.338719	0.505381	0.670224	0.502715	0.751004
PSD3	2050.47	0.226838	0.33832	0.670485	0.502549	0.751004
GRB10	2099.92	0.221586	0.330563	0.670329	0.502648	0.751004
CA11	688.374	0.211849	0.31614	0.670113	0.502786	0.751004
NUP37	1285.99	0.112635	0.168077	0.67014	0.502769	0.751004
PI4KB	4309.26	0.0745025	0.111195	0.670014	0.502849	0.751004
CCDC90A	967.213	-0.116143	0.173304	-0.670168	0.502751	0.751004
ARL11	170.651	-0.237996	0.355192	-0.670048	0.502827	0.751004
LOC148189	63.1652	-0.283426	0.422797	-0.670358	0.502629	0.751004
SFRS9	6531.03	0.113491	0.169458	0.669729	0.503031	0.751085
UBXN2B	1467.21	-0.129951	0.194005	-0.669832	0.502965	0.751085
FAM128A	1736.95	-0.232319	0.346882	-0.669733	0.503028	0.751085
ZCCHC4	391.46	0.126262	0.188574	0.669564	0.503136	0.751178
RHEB	1571.5	-0.129405	0.193292	-0.66948	0.503189	0.751194
NBPF14	549.585	0.259882	0.388242	0.669381	0.503252	0.751226
PMS2L4	53.9453	0.127893	0.191131	0.669142	0.503405	0.751352
ZNF335	1433.63	0.0986386	0.147416	0.669115	0.503422	0.751352
NSUN4	1407.64	0.0847486	0.12667	0.669049	0.503464	0.751352
HYAL2	2319.15	-0.149079	0.222919	-0.668761	0.503648	0.751563
PARP3	1123.69	0.176393	0.263876	0.66847	0.503834	0.751713
DCLRE1A	801.718	0.127747	0.191099	0.668485	0.503824	0.751713
RPS10P7	159.879	0.206313	0.308741	0.668238	0.503981	0.751842
ZNF566	324.916	-0.149476	0.223727	-0.66812	0.504057	0.751842
EIF2S2	5475.18	-0.175662	0.262952	-0.66804	0.504108	0.751842
LOC375190	70.5139	-0.234812	0.351463	-0.668097	0.504072	0.751842
CTTNBP2	260.068	-0.445631	0.667112	-0.668001	0.504133	0.751842
TIMELESS	6038.61	0.131571	0.196995	0.667889	0.504204	0.751885
MRPL21	1383.1	-0.183787	0.275259	-0.667686	0.504334	0.751951
KIAA1614	124.167	-0.247415	0.370523	-0.667746	0.504296	0.751951
SLC34A1	8.19374	-0.360946	0.540728	-0.667519	0.504441	0.751984
PTX3	194.382	-0.565282	0.846779	-0.667568	0.504409	0.751984
ACSBG1	14.8132	-0.249994	0.374572	-0.667413	0.504508	0.752021
SLC30A9	2548.78	0.114076	0.170958	0.667272	0.504599	0.752093
NOTCH4	746.812	-0.197858	0.296632	-0.667015	0.504762	0.752273
PRDM12	2.43706	0.483961	0.725947	0.666661	0.504988	0.75236
AP3S2	2805.02	-0.102297	0.153448	-0.666658	0.504991	0.75236
C18orf10	4322.16	-0.129138	0.193681	-0.666756	0.504928	0.75236
FLJ10661	25.4882	-0.257084	0.385613	-0.666689	0.504971	0.75236
JKAMP	1331.17	0.0981649	0.147297	0.666443	0.505128	0.752438
GPR135	11.5654	-0.217998	0.327103	-0.666451	0.505123	0.752438
TMEM31	2.34131	0.438405	0.657996	0.666273	0.505237	0.752536
PPP1R13B	2037.71	0.143165	0.21492	0.666133	0.505326	0.752607
IFT20	899.459	-0.135759	0.203862	-0.665936	0.505452	0.75273
INHA	8.3337	0.496963	0.746359	0.66585	0.505507	0.752749
RHOBTB3	1871.06	0.334507	0.502563	0.665603	0.505665	0.752857
PILRB	2107.68	-0.264844	0.397868	-0.665659	0.505629	0.752857
NBPF4	1.68753	0.652017	0.980427	0.665034	0.506029	0.752902
VIL1	2.34714	0.590822	0.888744	0.664783	0.506189	0.752902
HIST2H2AB	2.30585	0.492364	0.740392	0.665004	0.506048	0.752902
LY6D	27143.7	0.413542	0.621941	0.664922	0.5061	0.752902
FREM1	38.2528	0.385864	0.580575	0.664624	0.506291	0.752902
ZSWIM5	196.184	0.354728	0.533589	0.664796	0.506181	0.752902
SLC39A6	5263.05	0.17213	0.258741	0.665258	0.505885	0.752902
APOO	804.974	0.166226	0.250097	0.664647	0.506276	0.752902
STAG3L4	289.765	0.155679	0.23422	0.664668	0.506263	0.752902
RFC1	3887.78	0.125679	0.18908	0.664685	0.506252	0.752902
TRAM1	8176.98	-0.118441	0.178001	-0.665391	0.5058	0.752902
THOC6	1846.39	-0.138293	0.207916	-0.665139	0.505962	0.752902
ZNF354B	245.246	-0.209137	0.314338	-0.665323	0.505844	0.752902
BOP1	962.41	-0.210165	0.316213	-0.664632	0.506286	0.752902
OOEP	18.9356	0.627446	0.944527	0.664297	0.5065	0.752912
ZNF100	314.306	0.238027	0.358243	0.664428	0.506416	0.752912
RBMS2	1556.55	0.213051	0.320674	0.664384	0.506444	0.752912
SQLE	3881.13	0.188363	0.283614	0.664152	0.506593	0.752912
BTN2A1	1159.7	0.160292	0.241239	0.664454	0.5064	0.752912
IKZF5	923.286	-0.107988	0.162578	-0.664221	0.506549	0.752912
ZNF10	377.978	-0.192092	0.289231	-0.664148	0.506596	0.752912
ACTR6	1190.69	-0.0914137	0.137674	-0.663987	0.506699	0.753002
DIAPH1	12304.9	0.12439	0.187444	0.663609	0.506941	0.753045
BRAP	1509.64	-0.0745419	0.112321	-0.663648	0.506915	0.753045
AFMID	1170.98	-0.135354	0.203964	-0.663617	0.506936	0.753045
C9orf152	38.2741	-0.527851	0.795406	-0.663625	0.50693	0.753045
LOC158696	2.25719	-0.83326	1.2555	-0.66369	0.506889	0.753045
CEP350	3293.05	0.137728	0.207572	0.663523	0.506996	0.753064
SOD2	25441.9	-0.208628	0.314571	-0.663215	0.507193	0.753293
HOXA4	132.205	0.370079	0.558335	0.662826	0.507442	0.753532
TSNAX	2023.66	0.0764193	0.115304	0.662764	0.507482	0.753532
ZNF324	685.559	-0.123059	0.185659	-0.662825	0.507443	0.753532
TJP1	5382.75	0.195456	0.295065	0.662416	0.507705	0.753569
SLC16A13	238.311	0.160419	0.242164	0.662439	0.50769	0.753569
P4HB	46364.2	0.133517	0.201516	0.662566	0.507609	0.753569
RPS6KA1	5311.37	-0.144249	0.217813	-0.66226	0.507805	0.753569
AGT	73.4169	-0.415829	0.627672	-0.662495	0.507654	0.753569
CDH16	81.6126	-0.652647	0.985474	-0.662267	0.5078	0.753569
LOC121838	3.32706	-0.719171	1.08574	-0.66238	0.507728	0.753569
FNDC1	985.344	-0.423714	0.639919	-0.662137	0.507883	0.753622
DCAF15	2294.42	0.106317	0.160594	0.662026	0.507954	0.753665
BRD9	2016.06	-0.104697	0.158183	-0.661874	0.508052	0.753728
CLK1	3006.52	-0.180985	0.273462	-0.661826	0.508083	0.753728
TMEM159	2407.52	0.154851	0.234027	0.661678	0.508177	0.753806
PRPF38B	2756.97	0.116036	0.175446	0.661378	0.50837	0.753808
UFSP2	1176.93	0.110156	0.166565	0.661343	0.508392	0.753808
ELL	1505.57	-0.0874125	0.13217	-0.661366	0.508378	0.753808
SUCLG1	3705.6	-0.123201	0.186223	-0.661578	0.508242	0.753808
MLXIP	1929.17	-0.199553	0.301687	-0.66146	0.508318	0.753808
LDOC1L	2105.42	0.153957	0.232846	0.661195	0.508487	0.753886
NHS	475.518	0.209571	0.317024	0.661057	0.508576	0.753891
DCTN5	3671.04	0.104851	0.158608	0.661073	0.508566	0.753891
CCDC6	4229.8	0.140388	0.212394	0.660982	0.508624	0.753899
TNNI3	24.3592	0.76054	1.15098	0.660775	0.508757	0.753906
STX6	3946.82	0.10609	0.160522	0.660905	0.508673	0.753906
AGGF1	1976.3	-0.0998269	0.151073	-0.660788	0.508748	0.753906
KIAA1875	90.0531	-0.363601	0.550387	-0.660628	0.508851	0.753983
CHCHD6	740.965	-0.264579	0.400607	-0.660447	0.508967	0.754092
C17orf37	2234.66	-0.160922	0.243694	-0.660344	0.509033	0.754126
TMEM59	10391.1	0.0982354	0.148842	0.659999	0.509255	0.754202
EPS15	3097.9	-0.106418	0.16123	-0.660037	0.50923	0.754202
TMEM50B	1480.42	-0.111973	0.169638	-0.660068	0.50921	0.754202
OCM	3.59479	-0.532203	0.806258	-0.660089	0.509196	0.754202
GRIPAP1	3144.38	0.122347	0.185411	0.659868	0.509338	0.754262
FUT6	805.954	0.423798	0.642746	0.659356	0.509667	0.754322
RIMS2	245.088	0.403351	0.611781	0.659306	0.509699	0.754322
ZNF675	215.013	0.325533	0.493781	0.659265	0.509726	0.754322
ZNF432	198.813	0.220007	0.333686	0.659323	0.509688	0.754322
RAB25	5259.93	0.215868	0.327532	0.659075	0.509847	0.754322
ZNF791	506.914	0.205944	0.312471	0.659081	0.509844	0.754322
TMEM80	848.673	0.196132	0.297571	0.659109	0.509826	0.754322
ZNF18	535.542	-0.121371	0.183969	-0.659734	0.509424	0.754322
RNF145	10474.3	-0.168663	0.255819	-0.659305	0.5097	0.754322
KDM5A	4173.66	-0.169798	0.257493	-0.659425	0.509623	0.754322
PLCXD1	1604.99	-0.172394	0.261526	-0.659183	0.509778	0.754322
OAZ1	33362.2	-0.136578	0.207257	-0.658977	0.50991	0.754352
ENO1	121213	0.14992	0.227559	0.658819	0.510012	0.754439
SCAND3	28.0516	0.617496	0.937646	0.65856	0.510178	0.754622
PRKACB	1722.99	-0.136561	0.207398	-0.65845	0.510249	0.754663
NLRP6	22.1947	0.264387	0.401582	0.658364	0.510304	0.754682
NCOA1	2703.09	-0.114566	0.174078	-0.658131	0.510454	0.75484
HRH1	786.242	0.275774	0.419141	0.657952	0.510569	0.754878
TEAD1	3355.61	0.196313	0.298417	0.657848	0.510636	0.754878
PIK3C2A	2280.88	0.18947	0.288025	0.657825	0.510651	0.754878
NAT8	2.31712	-0.57411	0.872587	-0.65794	0.510577	0.754878
LASS2	5274.77	0.0837528	0.127342	0.657697	0.510733	0.754937
DVL1	2801.38	-0.181241	0.275657	-0.657485	0.510869	0.755012
CDC25B	8869.07	-0.210337	0.319897	-0.657515	0.51085	0.755012
SOS2	1772.45	0.158614	0.241343	0.657213	0.511044	0.755144
CMTM7	810.702	-0.220014	0.334746	-0.657257	0.511016	0.755144
NEDD4	967.209	0.211616	0.3221	0.656989	0.511188	0.755294
PSMC5	8545.73	-0.125019	0.190332	-0.656849	0.511278	0.755301
UBTD1	538.389	-0.219663	0.334417	-0.656853	0.511275	0.755301
GEFT	267.057	0.266767	0.406325	0.656537	0.511479	0.755426
ADNP	6047.42	0.15281	0.232729	0.656602	0.511437	0.755426
DECR1	3221.68	-0.133975	0.20407	-0.656518	0.511491	0.755426
HLA-G	758.069	0.380385	0.579885	0.655966	0.511846	0.755429
TBCK	608.334	0.140767	0.214585	0.655999	0.511825	0.755429
PREPL	1998.22	0.131809	0.200812	0.65638	0.51158	0.755429
NUDCD3	4569.02	0.079343	0.120971	0.655882	0.5119	0.755429
ZNF642	244.174	-0.121262	0.184842	-0.656031	0.511804	0.755429
MTX1	1719.9	-0.125755	0.191637	-0.656216	0.511685	0.755429
ARHGAP18	798.283	-0.164151	0.25017	-0.656157	0.511723	0.755429
ZNF708	176.39	-0.253853	0.386905	-0.656112	0.511752	0.755429
ZNF470	250.893	-0.307149	0.468321	-0.655851	0.51192	0.755429
CYP2W1	103.592	-0.595809	0.908106	-0.656101	0.511759	0.755429
GATC	96.7567	0.163242	0.24895	0.65572	0.512004	0.75544
C13orf33	308.812	-0.397191	0.605745	-0.655707	0.512013	0.75544
VGF	16.6096	-0.434722	0.663557	-0.655139	0.512379	0.755917
KIF26B	447.624	0.330991	0.505357	0.654965	0.512491	0.756019
AK1	2304.82	-0.235069	0.358972	-0.65484	0.512571	0.756074
MEPCE	3909.17	-0.113199	0.172899	-0.654709	0.512655	0.756135
GOLGA8A	2503.02	0.326731	0.499141	0.654587	0.512734	0.756188
PDGFB	667.292	0.178086	0.272273	0.654071	0.513066	0.756237
CDS1	1783.24	0.177435	0.271181	0.654303	0.512916	0.756237
LYAR	1035.45	0.127461	0.194838	0.654192	0.512988	0.756237
PPP2R4	9053.73	0.120892	0.184821	0.654105	0.513044	0.756237
ESAM	809.854	-0.192228	0.293782	-0.654321	0.512905	0.756237
CYP24A1	2458.3	-0.439157	0.671398	-0.654093	0.513052	0.756237
SPON1	531.102	-0.449595	0.687041	-0.654393	0.512859	0.756237
NGLY1	1290.96	-0.108024	0.165208	-0.653863	0.5132	0.756341
LAPTM4A	12203.4	-0.114583	0.175249	-0.653829	0.513222	0.756341
ELMOD1	3.98262	0.424898	0.65028	0.653408	0.513493	0.75641
LRRC36	6.25099	0.356964	0.546218	0.65352	0.513421	0.75641
C16orf62	1323.1	0.22471	0.344281	0.652694	0.513953	0.75641
ZNF606	453.757	0.178859	0.274028	0.652702	0.513948	0.75641
GRHL2	4544.72	0.16689	0.255385	0.653483	0.513445	0.75641
CKAP5	6866.81	0.139051	0.212914	0.653088	0.5137	0.75641
POLDIP3	5926.4	-0.0825496	0.126451	-0.652821	0.513872	0.75641
TAOK2	3383.25	-0.0876879	0.134253	-0.653156	0.513656	0.75641
UBE2J2	2703.48	-0.125479	0.192207	-0.652834	0.513863	0.75641
NOL12	971.399	-0.143699	0.219928	-0.653394	0.513503	0.75641
POLE	4636.66	-0.152765	0.234029	-0.65276	0.513911	0.75641
CDC25A	948.686	-0.163571	0.250568	-0.652801	0.513885	0.75641
SSNA1	3413.22	-0.177506	0.271698	-0.65332	0.51355	0.75641
PFDN6	1478.61	-0.188368	0.288597	-0.652702	0.513948	0.75641
NPEPL1	1915.86	-0.188773	0.288983	-0.65323	0.513608	0.75641
KIAA1671	6296.58	-0.193911	0.296772	-0.653398	0.5135	0.75641
TRIL	234.529	0.359019	0.55023	0.652489	0.514086	0.756542
H1F0	13295	0.279472	0.428527	0.652169	0.514292	0.756657
UHRF1	2563.95	0.178611	0.273864	0.652189	0.514279	0.756657
C6orf145	1249.2	0.150978	0.231474	0.652245	0.514243	0.756657
INTS5	2221.09	-0.0943994	0.144775	-0.652043	0.514373	0.756713
SLC12A4	2242.83	-0.135928	0.208514	-0.65189	0.514472	0.756754
LAPTM4B	9133.76	-0.218787	0.335631	-0.651868	0.514486	0.756754
KRTDAP	875.728	0.657284	1.00858	0.651694	0.514598	0.756856
PDIA2	8.22645	-0.420161	0.64509	-0.651322	0.514838	0.757145
CALM2	16859.4	0.11293	0.173404	0.651254	0.514882	0.757147
SGK223	1536.62	0.194504	0.298709	0.651149	0.51495	0.757184
SEPW1	7124.82	0.193814	0.297723	0.650987	0.515055	0.75723
UNC5CL	54.2583	-0.192195	0.295246	-0.650968	0.515067	0.75723
LATS1	859.144	0.291145	0.447683	0.650338	0.515474	0.757545
TRIO	2906.49	0.212982	0.327556	0.650215	0.515553	0.757545
MTRR	1261.61	0.120545	0.185345	0.650379	0.515448	0.757545
CNTROB	2106.36	0.111366	0.171304	0.650106	0.515624	0.757545
UBE2L3	4840.83	0.0970905	0.149247	0.650534	0.515347	0.757545
AKTIP	706.512	-0.141803	0.218103	-0.650167	0.515584	0.757545
NCRNA00152	513.149	-0.248062	0.381506	-0.650217	0.515552	0.757545
RBM46	2.80647	-0.546847	0.840989	-0.650242	0.515536	0.757545
HORMAD1	158.571	0.590529	0.908569	0.649954	0.515722	0.757585
C21orf58	520.029	-0.23771	0.365746	-0.649931	0.515737	0.757585
GLRX3	3067.39	0.142065	0.218629	0.6498	0.515822	0.757647
L3MBTL4	450.686	-0.28666	0.441313	-0.649562	0.515975	0.757809
ASB1	1058.76	-0.138514	0.213265	-0.649493	0.51602	0.757812
MTX3	1711.29	-0.151275	0.232962	-0.649354	0.51611	0.757881
C14orf79	347.611	0.1774	0.273266	0.649183	0.51622	0.75798
ROCK2	1433.87	0.244316	0.376417	0.649058	0.516301	0.758036
C12orf43	664.231	0.0758452	0.116874	0.648949	0.516371	0.758076
LOC388692	483.546	0.178301	0.274932	0.648527	0.516644	0.758395
STX18	1082.58	-0.101763	0.156926	-0.64848	0.516674	0.758395
SRRM5	79.0763	-0.221751	0.342001	-0.648393	0.516731	0.758415
CHST7	378.33	0.249784	0.385613	0.647758	0.517142	0.758581
LOC100134259	8.25987	0.238981	0.368797	0.648002	0.516984	0.758581
PI4KAP1	491.393	0.174099	0.268801	0.647688	0.517187	0.758581
PRR19	173.569	-0.206634	0.318939	-0.647881	0.517062	0.758581
FAM41C	23.3824	-0.228483	0.352708	-0.647796	0.517117	0.758581
SHF	153.486	-0.278684	0.430255	-0.647719	0.517167	0.758581
NEURL	517.701	-0.411032	0.634556	-0.647747	0.517149	0.758581
LOC440173	217.967	-0.577433	0.891392	-0.647788	0.517122	0.758581
AKAP11	2275.11	0.165657	0.25583	0.647526	0.517292	0.758581
BRD1	2392.62	0.114796	0.177275	0.647559	0.51727	0.758581
MMAB	1775.99	-0.17824	0.275286	-0.647475	0.517325	0.758581
MRPS21	2359.53	-0.188627	0.29135	-0.647422	0.517359	0.758581
MAN1A2	1668.6	0.219132	0.338631	0.647112	0.517559	0.758606
PRKD3	2261.82	0.14667	0.226645	0.647137	0.517543	0.758606
BLMH	2880.31	0.125164	0.193453	0.646998	0.517633	0.758606
MED15	6385.97	0.103525	0.159995	0.647056	0.517596	0.758606
SH3BP5L	2451.12	-0.104759	0.161887	-0.647113	0.517559	0.758606
C6orf125	2797.1	-0.21127	0.326428	-0.647219	0.51749	0.758606
EFNA1	3409.48	0.198592	0.307286	0.646277	0.5181	0.759164
NME6	460.534	-0.109833	0.169938	-0.646312	0.518078	0.759164
AP1G2	3044.33	-0.139241	0.215484	-0.646178	0.518164	0.759195
PLEKHG2	1723.89	0.126875	0.196462	0.645803	0.518407	0.7593
ZNF200	555.049	0.0976289	0.151167	0.645836	0.518386	0.7593
LOC643837	243.634	-0.107221	0.166026	-0.645807	0.518405	0.7593
MAGEL2	10.7915	-0.397357	0.615236	-0.645861	0.51837	0.7593
RAB7L1	1217.4	0.14557	0.225653	0.645105	0.518859	0.7599
ATP11C	1545.74	-0.171291	0.265719	-0.64463	0.519167	0.760165
TULP3	1965.17	-0.190017	0.294771	-0.644626	0.519169	0.760165
CAPNS2	960.529	-0.3927	0.609117	-0.644704	0.519119	0.760165
ADAM28	941.035	-0.237249	0.368112	-0.644502	0.51925	0.76022
TMEM151B	104.978	0.443497	0.688904	0.643771	0.519724	0.760674
SUPT3H	184.053	0.146988	0.228278	0.6439	0.51964	0.760674
XRRA1	785.166	-0.150682	0.234038	-0.643837	0.519681	0.760674
SLC2A4RG	3881.95	-0.177794	0.276189	-0.643741	0.519743	0.760674
CES4	3.42973	-0.71487	1.11058	-0.643692	0.519775	0.760674
SLC25A1	2973.31	0.143958	0.223712	0.643496	0.519902	0.760797
SRMS	7.89562	0.406862	0.632438	0.643323	0.520014	0.760835
URB1	3386.02	-0.14983	0.232894	-0.643339	0.520004	0.760835
PHF11	1159.53	0.13294	0.206735	0.643046	0.520194	0.760924
LYPLA1	3016.12	0.121102	0.188353	0.642955	0.520253	0.760924
DDX19B	1403.66	0.114215	0.177604	0.643088	0.520167	0.760924
LOC153684	78.0597	-0.167455	0.260434	-0.642987	0.520233	0.760924
SNX10	933.716	-0.251533	0.391249	-0.642898	0.520291	0.760924
C15orf34	14.2775	0.217877	0.338974	0.642753	0.520384	0.760936
SAFB	5959.65	-0.0848698	0.132032	-0.642797	0.520356	0.760936
NUP155	2144.92	0.190088	0.295777	0.642674	0.520436	0.760948
ADAMTSL5	291.322	-0.346143	0.538731	-0.642516	0.520538	0.761005
COBL	438.26	-0.492754	0.766955	-0.642481	0.520561	0.761005
YKT6	6057.56	0.108275	0.168605	0.642181	0.520756	0.761227
FAM58A	1110.46	-0.172336	0.268432	-0.642008	0.520868	0.761328
IGF2BP3	1246.6	0.342339	0.533311	0.641914	0.520929	0.761341
FTSJD2	2642.8	0.0842613	0.131277	0.64186	0.520964	0.761341
WDR78	75.9787	-0.329549	0.51348	-0.641795	0.521006	0.761341
STX11	634.521	0.182455	0.284535	0.641238	0.521368	0.761556
USP4	2997.08	-0.110198	0.171824	-0.64134	0.521302	0.761556
MRPS15	2958.67	-0.130125	0.202871	-0.641419	0.521251	0.761556
MRPL28	3511.94	-0.157454	0.245522	-0.641302	0.521327	0.761556
SDC2	1463.95	-0.294398	0.458945	-0.641467	0.52122	0.761556
EFHA1	1589.65	0.111097	0.173296	0.641081	0.52147	0.761641
DBC1	8.7856	-0.670777	1.04653	-0.640953	0.521553	0.7617
LIG3	1233.26	0.154701	0.241387	0.640883	0.521599	0.761704
GOLGA3	4859.95	-0.0997872	0.15572	-0.640813	0.521644	0.761707
C1orf107	1469.19	0.111086	0.173438	0.640494	0.521851	0.761847
CSRNP2	1450.54	-0.0956613	0.149354	-0.640502	0.521846	0.761847
ZNHIT2	420.57	-0.727314	1.1356	-0.640467	0.521869	0.761847
LRAT	286.215	0.467573	0.730423	0.64014	0.522082	0.761892
GNAS	41140.6	0.124174	0.193932	0.640296	0.52198	0.761892
MED9	1064.28	-0.107292	0.167602	-0.640164	0.522066	0.761892
FLJ45244	80.6795	-0.280873	0.438787	-0.640112	0.5221	0.761892
TAT	1.58041	-0.523178	0.817352	-0.640088	0.522115	0.761892
ANKRD36BP1	285.39	0.346533	0.541572	0.639866	0.52226	0.76204
B2M	169060	0.149122	0.23323	0.639376	0.522579	0.762442
SLC23A3	21.7763	0.32802	0.513342	0.638988	0.52283	0.762465
BMX	18.612	0.275002	0.430478	0.638829	0.522934	0.762465
RGPD3	476.223	0.198473	0.310669	0.638857	0.522916	0.762465
ASH1L	3778.13	0.178661	0.27959	0.639013	0.522815	0.762465
H2AFV	10302.7	-0.0956531	0.149646	-0.639198	0.522694	0.762465
C21orf59	1511.33	-0.121213	0.189764	-0.638755	0.522982	0.762465
PHF17	1667.46	-0.137676	0.215466	-0.63897	0.522842	0.762465
SLC37A1	1151.92	-0.173838	0.272137	-0.638788	0.522961	0.762465
TNNT1	1175.76	-0.469716	0.734779	-0.639261	0.522653	0.762465
ZNF507	1591.02	0.133818	0.209523	0.63868	0.523031	0.762474
SCARNA16	1.44293	0.547072	0.856805	0.638503	0.523146	0.762579
CCRL1	155.515	0.376726	0.590096	0.638415	0.523203	0.762599
SENP8	111.122	0.131947	0.206779	0.638104	0.523406	0.762831
HIST1H3J	4.90779	0.327517	0.51334	0.638013	0.523465	0.762855
TAF9	2769.16	-0.0878605	0.137735	-0.637895	0.523542	0.762865
SERPINA11	10.3236	-0.541976	0.849665	-0.63787	0.523558	0.762865
FOXO4	1006.95	-0.142576	0.223571	-0.637723	0.523654	0.762941
LOC100192378	2.91572	0.668371	1.04892	0.637199	0.523995	0.762963
IFI6	10042.5	0.305595	0.479355	0.637514	0.52379	0.762963
BNIP2	2353.65	0.121085	0.190038	0.637161	0.52402	0.762963
DAXX	4323.48	0.108001	0.169465	0.637301	0.523929	0.762963
TDRD3	656.052	-0.110793	0.173901	-0.637104	0.524057	0.762963
NSUN6	457.741	-0.116469	0.18281	-0.637104	0.524057	0.762963
SSR2	8652.51	-0.125112	0.196299	-0.637356	0.523893	0.762963
PCYOX1L	879.076	-0.149325	0.234273	-0.637396	0.523867	0.762963
SORBS2	699.119	-0.38063	0.59722	-0.637336	0.523906	0.762963
LOC100130932	243.122	-0.156066	0.245015	-0.636963	0.524149	0.763034
CDC6	2439.47	0.130817	0.205431	0.636796	0.524258	0.763129
DAPL1	1517.88	-0.422549	0.663835	-0.636527	0.524433	0.763321
LOC100129387	164.279	0.171218	0.269041	0.636401	0.524515	0.763331
NOB1	2587.64	0.118028	0.185513	0.636224	0.524631	0.763331
C4orf42	785.713	0.114492	0.179967	0.636186	0.524655	0.763331
KLF16	1899.26	-0.168473	0.264751	-0.636347	0.524551	0.763331
CSPG5	97.0088	-0.263547	0.414229	-0.636235	0.524623	0.763331
PDZK1IP1	4365.97	0.358971	0.564353	0.636075	0.524728	0.763374
RORC	296.647	-0.348258	0.547594	-0.635978	0.524791	0.763403
AFF1	4189.97	-0.157529	0.247723	-0.635909	0.524836	0.763406
EID2B	75.1647	0.202382	0.318297	0.635826	0.52489	0.763421
LOC100134229	560.269	0.184912	0.290934	0.635579	0.525051	0.763593
FLJ40852	49.5541	-0.220691	0.347593	-0.634913	0.525485	0.764161
FAM43A	1801.73	-0.273226	0.430531	-0.634627	0.525672	0.76437
C12orf5	1315.3	-0.135667	0.213807	-0.634529	0.525736	0.7644
BAZ2A	6179.64	0.144339	0.227513	0.63442	0.525807	0.76444
C4orf14	1488	-0.09403	0.148245	-0.63429	0.525892	0.764501
MIPOL1	143.032	0.19526	0.307975	0.634014	0.526072	0.7647
ITPKC	5507.51	0.193087	0.304698	0.633698	0.526278	0.764874
PDGFA	827.383	-0.246954	0.389679	-0.633738	0.526252	0.764874
EXD3	431.173	0.150953	0.238244	0.633604	0.526339	0.7649
PCDHA1	8.08434	-0.46852	0.739702	-0.633389	0.526479	0.765041
TNFAIP8L1	809.162	0.166095	0.262504	0.632732	0.526908	0.765602
GAL	32.6132	0.567103	0.896537	0.632549	0.527028	0.765713
PYGB	7485.87	0.188233	0.297635	0.63243	0.527106	0.765763
C5orf51	2000.21	0.130882	0.207096	0.631988	0.527395	0.765991
ZNF823	306.035	0.123728	0.195766	0.632019	0.527375	0.765991
TMEM37	657.071	-0.289309	0.457685	-0.632113	0.527313	0.765991
PSORS1C2	54.2122	-0.415295	0.657191	-0.631924	0.527436	0.765991
C7orf42	5214.76	-0.0595679	0.0943093	-0.631623	0.527633	0.766214
MYL7	1.85215	-0.617141	0.977239	-0.631516	0.527703	0.766253
TSPO2	0.476435	0.712307	1.12864	0.63112	0.527962	0.7665
LOC100130933	2.75311	0.336303	0.532944	0.631029	0.528022	0.7665
KLHL29	396.338	0.251519	0.398606	0.630995	0.528044	0.7665
CBL	1873.09	-0.161233	0.255523	-0.63099	0.528047	0.7665
SAR1A	4808.43	0.0790331	0.12536	0.63045	0.5284	0.76679
C1orf122	1440.68	-0.160999	0.255394	-0.630394	0.528437	0.76679
MLL	3214.4	-0.167657	0.265973	-0.630354	0.528463	0.76679
KRT7	3857.28	-0.530451	0.84147	-0.630386	0.528442	0.76679
C4BPA	10.071	-0.682007	1.08188	-0.630393	0.528438	0.76679
RUNDC3A	55.3323	0.416034	0.660784	0.629608	0.528951	0.767246
SMC3	4313.99	0.145457	0.230994	0.629702	0.528889	0.767246
DNAJC7	5132.84	-0.10773	0.171092	-0.629661	0.528916	0.767246
CNTF	25.4247	-0.230163	0.365456	-0.629797	0.528827	0.767246
HAR1B	4.65368	0.291242	0.462802	0.629301	0.529152	0.767421
KIF27	213.065	0.238753	0.379478	0.629161	0.529244	0.767421
KLHDC10	1100.84	0.204908	0.325686	0.629158	0.529246	0.767421
IPO11	1564.9	-0.113941	0.181089	-0.6292	0.529218	0.767421
RPS6KA6	20.5352	0.702731	1.11743	0.62888	0.529427	0.767423
FAM129A	5754.92	0.194232	0.308859	0.628871	0.529433	0.767423
CCDC22	1762	-0.13574	0.215863	-0.628824	0.529464	0.767423
MBOAT4	3.3711	-0.343551	0.546335	-0.628829	0.529461	0.767423
PNMA3	179.441	-0.409502	0.650996	-0.629038	0.529324	0.767423
SRGAP1	578.011	0.216562	0.34459	0.628463	0.529701	0.767703
PTPRB	687.944	0.247446	0.393792	0.628368	0.529763	0.767731
ALS2CR11	5.77974	0.558642	0.889208	0.628247	0.529842	0.767755
MICAL3	2772.39	0.120801	0.192294	0.62821	0.529867	0.767755
NPAS3	24.8516	-0.323348	0.514927	-0.62795	0.530037	0.767939
CD38	588.851	0.237441	0.378243	0.627747	0.53017	0.768069
CP110	1405.28	0.148604	0.236813	0.627517	0.53032	0.768224
BLOC1S2	2246.37	-0.128958	0.205665	-0.627032	0.530638	0.768622
MYH7B	36.961	-0.326365	0.520663	-0.626825	0.530774	0.768755
C2orf77	185.369	0.276935	0.441964	0.626602	0.53092	0.768904
OPHN1	432.125	0.1872	0.298866	0.626366	0.531075	0.769065
GOLGA6L5	28.5641	0.338641	0.540898	0.626073	0.531267	0.769281
PI4K2B	2286.49	0.130036	0.207759	0.625898	0.531382	0.769362
PHAX	1058	-0.102051	0.163059	-0.625854	0.53141	0.769362
FAM46B	1508.13	0.377519	0.60389	0.625146	0.531875	0.769594
SLC39A9	4037.35	0.115996	0.185507	0.625291	0.53178	0.769594
HDHD2	1184.7	-0.102973	0.164687	-0.625266	0.531797	0.769594
FKBP3	2954.33	-0.158905	0.254162	-0.625211	0.531832	0.769594
DUSP10	1030.54	-0.162735	0.260269	-0.625256	0.531803	0.769594
HOXC11	111.8	-0.483902	0.77368	-0.625455	0.531673	0.769594
FAM133A	1.72851	-0.797083	1.27427	-0.62552	0.53163	0.769594
WNT9B	4.69648	-0.383677	0.614212	-0.624665	0.532191	0.769987
MED13L	5396.93	-0.198042	0.31716	-0.624424	0.532349	0.770154
MYL12A	14930.1	-0.11614	0.186103	-0.624065	0.532585	0.770432
ZNF280A	2.50381	0.81716	1.31015	0.623716	0.532814	0.770529
ELF3	13613.5	0.245089	0.392954	0.62371	0.532818	0.770529
C14orf169	908.427	-0.0955088	0.153123	-0.623739	0.532799	0.770529
BCL2L2	2740.93	-0.109784	0.176022	-0.623697	0.532827	0.770529
CCPG1	2811.87	-0.156537	0.25106	-0.623504	0.532953	0.770649
CRIPAK	463.844	-0.165141	0.264938	-0.623317	0.533076	0.770764
LDHB	13475.4	0.205252	0.329353	0.623199	0.533154	0.770814
RORB	458.576	-0.47359	0.760067	-0.62309	0.533226	0.770848
PCDH19	312.477	-0.537282	0.862371	-0.623029	0.533265	0.770848
C5orf28	489.468	0.111426	0.178866	0.622959	0.533312	0.770852
DHX30	3919.77	-0.100899	0.162012	-0.62279	0.533423	0.77091
PRDX2	12010	-0.157212	0.252441	-0.622766	0.533439	0.77091
NT5DC2	2932.98	-0.179103	0.28772	-0.622492	0.533618	0.771107
GCA	864.964	0.112873	0.181378	0.62231	0.533738	0.771154
CREB3	2109.77	-0.132327	0.212628	-0.622341	0.533718	0.771154
DCAF8	3345.74	-0.10868	0.174707	-0.622067	0.533898	0.771155
SCAP	4207.77	-0.111076	0.178534	-0.622152	0.533842	0.771155
MRPS28	764.342	-0.164215	0.263993	-0.622043	0.533913	0.771155
TMEM171	458.336	-0.239656	0.385248	-0.622083	0.533888	0.771155
S100A16	20601.4	0.234128	0.376502	0.621849	0.534041	0.771173
NIT1	1234.81	0.0920004	0.147949	0.621837	0.534049	0.771173
CCDC56	3003.13	-0.150397	0.241863	-0.621825	0.534057	0.771173
LOC348926	114.18	0.138434	0.22265	0.621756	0.534102	0.771176
ZNF431	297.156	0.233696	0.376197	0.621206	0.534464	0.771605
PYCR2	3966.75	0.106987	0.172235	0.621172	0.534487	0.771605
ZNF330	1321.04	0.0924906	0.148926	0.621051	0.534566	0.771656
ATP2C2	357.546	0.453905	0.731028	0.620913	0.534657	0.77166
DOCK1	2953.09	-0.190632	0.306996	-0.620959	0.534627	0.77166
MMP20	0.763984	-0.866645	1.3959	-0.620848	0.5347	0.77166
FAM165B	649.598	-0.167757	0.270338	-0.620545	0.534899	0.771825
BOC	632.075	-0.287128	0.462706	-0.620542	0.534901	0.771825
C19orf47	1302.38	-0.0966544	0.155778	-0.620464	0.534952	0.771836
PRKAB2	1082.23	0.21324	0.343776	0.620289	0.535068	0.771877
MUC16	1661.49	-0.512918	0.82686	-0.620321	0.535047	0.771877
TSTA3	4044.03	-0.164417	0.265153	-0.620082	0.535204	0.77201
H2BFXP	25.7395	0.431895	0.697089	0.61957	0.535541	0.772307
SLC48A1	1514.57	-0.134828	0.217606	-0.619597	0.535523	0.772307
ZNF619	151.197	-0.194551	0.313975	-0.619639	0.535495	0.772307
MT1A	6.71027	-0.607186	0.980171	-0.619469	0.535607	0.77234
SLC47A1	260.239	0.253478	0.409239	0.619388	0.535661	0.772354
LOC100268168	10.7049	0.225827	0.364927	0.618827	0.53603	0.77264
C1orf31	905.635	0.161752	0.261527	0.61849	0.536252	0.77264
C19orf44	359.054	-0.140282	0.226757	-0.618646	0.53615	0.77264
C14orf156	1514.78	-0.206081	0.333033	-0.618802	0.536047	0.77264
FN3K	384.208	-0.248291	0.401192	-0.618884	0.535993	0.77264
ZNF389	23.2907	-0.297748	0.481377	-0.618533	0.536224	0.77264
CCDC80	3951.62	-0.326775	0.528221	-0.618633	0.536158	0.77264
DMRTA1	154.221	-0.353811	0.571961	-0.618592	0.536185	0.77264
TSPYL5	377.819	-0.359848	0.581802	-0.618506	0.536242	0.77264
MTMR3	3388	0.12007	0.194199	0.618285	0.536388	0.772772
FOXG1	159.816	0.672899	1.0887	0.618074	0.536526	0.772846
RPS2P32	19.3487	-0.284737	0.460636	-0.618139	0.536484	0.772846
ZNF662	148.136	0.384571	0.622427	0.617857	0.53667	0.772989
C11orf24	1700.72	-0.100699	0.163046	-0.617608	0.536834	0.7731
CDK5RAP3	4744.34	-0.175532	0.284193	-0.617649	0.536807	0.7731
KLK11	1988.29	0.541702	0.877397	0.617397	0.536973	0.773111
NBPF3	232.18	0.248479	0.402564	0.617242	0.537075	0.773111
FKBP4	11018.8	0.158313	0.25647	0.617279	0.53705	0.773111
NUCB2	2169.66	0.120977	0.195957	0.617366	0.536993	0.773111
POLR3H	2438.58	0.0908216	0.147151	0.617199	0.537104	0.773111
LCE2B	0.364373	-1.07157	1.73528	-0.617519	0.536893	0.773111
PCDHGB6	64.2462	0.3775	0.61187	0.61696	0.537261	0.773149
ZNF28	711.405	0.251472	0.407556	0.617024	0.537219	0.773149
SAMD13	32.282	-0.243584	0.39477	-0.617027	0.537217	0.773149
METT5D1	710.05	0.103933	0.16848	0.616887	0.537309	0.773155
MAFK	2145.89	0.128854	0.208949	0.616676	0.537448	0.773276
SRP54	2593.95	0.0849367	0.13775	0.6166	0.537499	0.773276
GPR108	2927.58	-0.0811627	0.131638	-0.616561	0.537524	0.773276
DIDO1	3810.98	0.103633	0.168114	0.616445	0.537601	0.773279
ASIP	3.42357	-0.385254	0.62498	-0.616426	0.537614	0.773279
HECTD3	2556.78	-0.0859139	0.139397	-0.616325	0.53768	0.773312
G3BP1	8004.61	-0.105938	0.17191	-0.616244	0.537733	0.773325
POLR2J2	711.028	0.286074	0.464561	0.615795	0.53803	0.7735
COX4NB	1131.32	0.122074	0.198198	0.615922	0.537946	0.7735
DDX1	5211.97	0.0752048	0.122123	0.615812	0.538018	0.7735
PLD2	2457.14	-0.153564	0.249311	-0.615956	0.537924	0.7735
NPR2	157.712	-0.305651	0.496439	-0.615687	0.538101	0.77354
RWDD2A	144.143	0.11178	0.181574	0.615619	0.538146	0.773542
MLPH	326.083	0.359145	0.583521	0.615479	0.538238	0.773607
CDKN2D	1125.37	-0.167802	0.272663	-0.615417	0.538279	0.773607
C10orf32	635.169	-0.132778	0.215776	-0.61535	0.538324	0.773608
ZNF229	67.3848	0.411111	0.668308	0.615152	0.538454	0.773697
FNBP4	2403.21	0.128914	0.209587	0.615087	0.538497	0.773697
DNMT1	9372.56	0.119873	0.194898	0.615057	0.538517	0.773697
SDHAP3	200.745	-0.169607	0.275868	-0.614813	0.538678	0.773844
NANOS3	9.85711	-0.337601	0.54915	-0.61477	0.538707	0.773844
CPSF4	1454.22	-0.133993	0.218068	-0.614454	0.538915	0.774044
FAM166B	15.5019	-0.260351	0.423731	-0.614427	0.538933	0.774044
NKX2-5	120.701	-0.911237	1.48327	-0.614342	0.538989	0.774062
GPR20	6.94879	-0.406066	0.661076	-0.61425	0.53905	0.774086
TACC1	4792.53	-0.153156	0.249379	-0.61415	0.539116	0.774118
ABCC6	24.217	0.284223	0.463138	0.613689	0.539421	0.774429
FAM178A	1772.44	-0.126774	0.206569	-0.613711	0.539406	0.774429
BAT2L2	12400	0.153494	0.250166	0.613567	0.539501	0.774482
C6orf70	651.545	-0.140469	0.228987	-0.613436	0.539588	0.774544
FAF2	4460.89	-0.104802	0.170873	-0.61333	0.539658	0.774581
VGLL3	271.686	-0.330112	0.538375	-0.613165	0.539768	0.774676
RFWD2	2214.49	0.0818166	0.1335	0.612859	0.539969	0.77484
ADCK4	1699.03	-0.105431	0.172032	-0.61286	0.539969	0.77484
LNX2	1490.81	0.152931	0.249594	0.612719	0.540062	0.774847
FAM73B	1602.33	-0.140496	0.229285	-0.612759	0.540036	0.774847
FCER1A	221.785	-0.359574	0.586951	-0.612614	0.540132	0.774884
TMEM88B	0.882549	0.75716	1.23638	0.612402	0.540272	0.775022
PEX26	1033.09	0.155495	0.254099	0.611946	0.540573	0.775147
CDC123	2726.66	0.100715	0.164583	0.611939	0.540578	0.775147
CCDC130	1247.66	-0.16013	0.261593	-0.612134	0.540449	0.775147
NCF2	1406.71	-0.225402	0.368203	-0.61217	0.540426	0.775147
C16orf89	26.1792	-0.43834	0.716166	-0.612065	0.540495	0.775147
RNF216	2853.06	-0.0911097	0.148917	-0.611813	0.540661	0.775203
LQK1	70.396	-0.271365	0.443697	-0.6116	0.540803	0.775343
C14orf176	53.096	0.287948	0.471011	0.611341	0.540974	0.775391
HSD17B11	853.271	0.165007	0.26994	0.611275	0.541018	0.775391
C14orf149	170.064	0.140047	0.229127	0.611218	0.541055	0.775391
RAN	12448.3	0.0960557	0.157109	0.611395	0.540938	0.775391
TDO2	177.382	-0.317738	0.519843	-0.611218	0.541055	0.775391
TNFSF13	1166.6	-0.172564	0.282375	-0.611117	0.541122	0.775424
YJEFN3	187.025	0.383056	0.627121	0.610817	0.541321	0.775454
TNFRSF19	1044.79	0.351924	0.576092	0.610882	0.541278	0.775454
MEGF9	1882.42	0.176102	0.288263	0.610909	0.54126	0.775454
MTRF1	240.33	0.121934	0.199587	0.61093	0.541246	0.775454
ACBD7	474.239	-0.325317	0.532648	-0.610754	0.541362	0.775454
HIP1	1405.15	0.195623	0.320374	0.61061	0.541458	0.775528
LOC100129550	739.556	0.169352	0.277426	0.61044	0.54157	0.775564
SIGLEC16	19.2058	-0.275572	0.451392	-0.610493	0.541535	0.775564
CYP2F1	10.2451	-0.597854	0.979689	-0.610248	0.541697	0.775683
PAPD7	2259.55	-0.110146	0.180546	-0.61007	0.541816	0.77579
ZWINT	3965	0.125949	0.206505	0.609908	0.541923	0.77584
RPN2	17831.7	0.108679	0.178197	0.609884	0.541939	0.77584
C20orf152	3.27465	0.346596	0.568609	0.60955	0.54216	0.775906
TMPPE	119.836	0.209985	0.344491	0.609551	0.542159	0.775906
C1orf84	48.2146	0.188885	0.309877	0.609549	0.54216	0.775906
WRN	824.781	0.175333	0.287577	0.60969	0.542067	0.775906
RPAP3	1485.68	0.0811215	0.133103	0.609465	0.542216	0.775924
ENAH	5541.35	-0.211856	0.347715	-0.609282	0.542338	0.776034
TSPAN31	1366.14	-0.108879	0.17873	-0.60918	0.542405	0.776068
C14orf119	2612.64	-0.127726	0.209772	-0.608882	0.542603	0.776288
C22orf24	3.08577	0.275984	0.453688	0.608314	0.54298	0.776764
TEDDM1	1.9269	0.374438	0.615908	0.607945	0.543224	0.776838
EID2	689.801	0.116764	0.192077	0.607904	0.543251	0.776838
LYPLAL1	777.815	-0.110677	0.182061	-0.607912	0.543246	0.776838
ADK	1388.77	-0.130501	0.214647	-0.607976	0.543203	0.776838
NUDT14	1125.53	-0.177078	0.291205	-0.608089	0.543128	0.776838
CFLAR	3430.88	-0.121573	0.200079	-0.607623	0.543438	0.777018
FAM13B	1541.24	-0.136081	0.223971	-0.607582	0.543465	0.777018
CCDC30	59.464	0.249793	0.411306	0.607317	0.543641	0.777207
LOC168474	10.926	0.218034	0.359119	0.607135	0.543762	0.777317
ZNF75A	728.266	-0.143774	0.236905	-0.606884	0.543928	0.777481
ZNF623	1019.64	-0.149753	0.246779	-0.60683	0.543964	0.777481
GNASAS	1.98434	0.540051	0.890295	0.606597	0.544118	0.777638
TNFRSF10A	588.563	0.188755	0.311307	0.606331	0.544295	0.777703
IMPDH1	2280.2	-0.189128	0.311861	-0.60645	0.544216	0.777703
LOC650623	132.082	-0.303269	0.500159	-0.606345	0.544286	0.777703
C10orf131	1.45379	0.473491	0.781049	0.606225	0.544365	0.77774
HMOX2	2774.78	0.150774	0.248752	0.606122	0.544434	0.777775
NUP43	1909.43	0.10854	0.179164	0.605812	0.544639	0.77788
FAM174B	355.25	-0.23554	0.388731	-0.605921	0.544568	0.77788
WFDC5	338.366	-0.287886	0.475184	-0.605841	0.544621	0.77788
HPCA	29.6325	-0.370379	0.611718	-0.605474	0.544864	0.778013
FRMD7	2.38464	-0.605718	1.0004	-0.605479	0.544861	0.778013
WT1	2.55812	-0.627681	1.03647	-0.605595	0.544783	0.778013
POLR1B	1468.37	0.135381	0.223676	0.605255	0.54501	0.778025
PTPN2	2141.1	0.0982181	0.16228	0.605238	0.545021	0.778025
SNAPIN	1680.02	0.0841775	0.139091	0.605198	0.545047	0.778025
BUB3	6078.76	-0.0973021	0.160778	-0.605196	0.545049	0.778025
PRDM2	3271.68	-0.126984	0.209874	-0.605046	0.545148	0.778105
ZBED4	1808.9	0.123343	0.203884	0.604967	0.545201	0.778117
LDHAL6B	2.99776	0.284436	0.470341	0.604745	0.545349	0.778125
ZNF333	295.623	0.127906	0.211591	0.604495	0.545515	0.778125
HNRNPH3	6041.25	0.0935795	0.154708	0.604877	0.545261	0.778125
SMPD4	5465.12	0.0899258	0.148721	0.604659	0.545405	0.778125
AP2A2	3113.71	0.0727308	0.120259	0.604784	0.545323	0.778125
CD163	2012.51	-0.277573	0.459111	-0.604589	0.545452	0.778125
TMEM151A	6.92291	-0.402867	0.666439	-0.604507	0.545506	0.778125
TIMM9	962.827	-0.126599	0.209479	-0.604349	0.545611	0.778138
C1orf61	17.056	-0.445952	0.737888	-0.604362	0.545603	0.778138
KERA	4.59028	-0.403835	0.668686	-0.603923	0.545895	0.778479
CAGE1	10.786	-0.316698	0.524774	-0.603495	0.54618	0.778822
EIF4A1	25869.6	0.0990558	0.164191	0.603295	0.546313	0.778949
CRABP2	6120.99	0.367267	0.609125	0.602942	0.546547	0.778977
TMEM18	1224.37	-0.101831	0.168873	-0.603002	0.546507	0.778977
FUNDC2	2659.65	-0.145906	0.241992	-0.602938	0.54655	0.778977
PVT1	243.218	-0.215382	0.357188	-0.602993	0.546513	0.778977
RNASE3	3.2644	-0.390725	0.64804	-0.602934	0.546553	0.778977
RTP1	2.37655	0.417733	0.693214	0.602603	0.546773	0.779169
MRPS23	1740.2	0.109366	0.181491	0.602599	0.546775	0.779169
POLR2J3	4977.29	0.285103	0.473273	0.602407	0.546903	0.779231
C5orf38	89.0419	-0.395845	0.657112	-0.602402	0.546907	0.779231
TSSK6	70.6733	-0.2074	0.344431	-0.602152	0.547073	0.779405
NUAK1	1366.51	-0.268321	0.445727	-0.601986	0.547184	0.779437
HS3ST3A1	365.912	-0.301412	0.50066	-0.602028	0.547156	0.779437
AIM2	1451.41	0.355679	0.590964	0.601861	0.547266	0.779492
AGTR1	7.90558	-0.566541	0.941417	-0.601795	0.54731	0.779492
ELAVL2	141.148	0.50096	0.832545	0.601721	0.54736	0.779499
FAM50B	609.344	-0.248942	0.413843	-0.601537	0.547483	0.779612
AKD1	199.739	0.184144	0.306321	0.601146	0.547743	0.779919
GRIN2D	461.326	0.329877	0.549094	0.600766	0.547996	0.780144
TAPBP	26678.7	-0.142047	0.236474	-0.600687	0.548049	0.780144
SURF2	1090.48	-0.170908	0.284542	-0.600644	0.548077	0.780144
ARSE	44.8505	-0.38055	0.633453	-0.600755	0.548003	0.780144
PRKAA2	244.398	0.401322	0.668234	0.600571	0.548126	0.78015
SPRY1	717.553	0.193373	0.322077	0.600392	0.548245	0.780254
SHROOM1	369.929	-0.18042	0.300535	-0.60033	0.548286	0.780254
ZDHHC4	1440.39	0.10019	0.166918	0.600234	0.54835	0.780282
RBM4	5434.96	0.0915688	0.152599	0.600061	0.548465	0.78032
HDC	60.6804	-0.323904	0.539783	-0.600063	0.548464	0.78032
PHF3	3397.14	0.134199	0.223836	0.599543	0.548811	0.780419
EBAG9	1160.2	-0.0840244	0.140101	-0.599741	0.548679	0.780419
ZNF202	434.401	-0.0976405	0.162833	-0.599636	0.548749	0.780419
STX7	2075.14	-0.105343	0.175658	-0.599705	0.548703	0.780419
GZF1	921.95	-0.111649	0.186117	-0.599887	0.548582	0.780419
KIAA0467	2372.3	-0.11192	0.186676	-0.599543	0.548811	0.780419
TEKT4	10.7304	-0.400837	0.668626	-0.599494	0.548844	0.780419
EXOSC3	1199.16	0.136159	0.227197	0.5993	0.548973	0.78054
CCDC104	1142.11	-0.152695	0.254883	-0.599077	0.549122	0.780688
ACADL	16.21	0.623348	1.041	0.598795	0.54931	0.78083
CD24	26626	-0.268431	0.448244	-0.598849	0.549273	0.78083
DDX20	1218.71	0.075979	0.12694	0.598545	0.549477	0.781005
ROS1	11.9026	0.533586	0.891842	0.598296	0.549643	0.781039
ETV1	656.757	0.302987	0.506474	0.598228	0.549688	0.781039
ZNF182	371.13	0.143172	0.239327	0.598227	0.549688	0.781039
TMED1	2005.63	0.119318	0.199446	0.598247	0.549675	0.781039
TRMU	779.398	-0.149476	0.249885	-0.598178	0.549721	0.781039
JRKL	504.12	0.137536	0.230067	0.59781	0.549967	0.781324
C7orf52	1.093	0.831936	1.39252	0.597431	0.550219	0.78152
ASPRV1	153.305	0.229993	0.385017	0.597357	0.550269	0.78152
DIS3L	1375.71	0.132662	0.222088	0.59734	0.550281	0.78152
HNRPDL	8246.8	0.0940936	0.157471	0.59753	0.550153	0.78152
CBLN4	3.94678	-0.596274	0.998364	-0.597251	0.55034	0.781541
ABCC10	1473.92	0.136215	0.22811	0.597147	0.550409	0.781577
ALPK1	1315.28	0.119707	0.200511	0.597009	0.550501	0.78164
UPK3BL	2630.22	-0.370741	0.621061	-0.596948	0.550542	0.78164
C21orf7	169.171	-0.148485	0.248876	-0.59662	0.550761	0.781888
THAP11	1849.5	-0.0948673	0.159101	-0.59627	0.550995	0.782091
GCAT	667.686	-0.210116	0.352422	-0.596207	0.551037	0.782091
DPYS	3.3201	-0.446856	0.74934	-0.596332	0.550953	0.782091
ZNF569	191.688	-0.238962	0.400882	-0.596092	0.551114	0.782137
ONECUT2	204.164	0.223579	0.375293	0.595744	0.551346	0.782145
C6orf134	401.493	0.173157	0.290717	0.595621	0.551429	0.782145
RFC5	2193.57	0.121264	0.203464	0.595997	0.551177	0.782145
U2AF2	9516.81	0.0647235	0.108654	0.595681	0.551388	0.782145
RELL1	1503.43	-0.134775	0.226252	-0.595686	0.551385	0.782145
DCTPP1	2590.27	-0.139005	0.23337	-0.595645	0.551413	0.782145
MGAM	11.1218	-0.347995	0.583956	-0.595926	0.551225	0.782145
ZNF610	18.1055	-0.249929	0.419664	-0.595544	0.55148	0.782155
SUMO1P1	1.15444	-0.599565	1.0075	-0.5951	0.551777	0.782513
KLHL11	141.943	0.295682	0.49692	0.595028	0.551825	0.782518
BBS12	240.863	0.136107	0.228815	0.594834	0.551955	0.782545
PRUNE	1683.3	-0.0901346	0.151541	-0.594786	0.551986	0.782545
NPM3	1135.83	-0.200018	0.336309	-0.594747	0.552013	0.782545
ANXA8	15279.7	-0.219576	0.3692	-0.594735	0.55202	0.782545
CSRNP1	1852.9	0.190826	0.320933	0.594597	0.552113	0.782551
ADAM20	3.19389	-0.337196	0.567049	-0.59465	0.552077	0.782551
GMCL1	744.947	0.187046	0.314705	0.594355	0.552275	0.782592
CUL7	1828.51	0.113406	0.190779	0.594439	0.552219	0.782592
WASH3P	999.717	-0.165256	0.278032	-0.594377	0.55226	0.782592
DBF4B	506.546	0.126222	0.212479	0.594044	0.552482	0.782824
SLC38A4	59.6663	0.359261	0.60488	0.593937	0.552554	0.782863
TXNDC6	9.263	0.238233	0.401405	0.593498	0.552848	0.783216
NEK8	227.867	-0.128944	0.217347	-0.593264	0.553004	0.783375
FAM177A1	1578.79	0.104564	0.176381	0.592833	0.553293	0.783533
TEP1	1897.42	-0.120092	0.202546	-0.592912	0.55324	0.783533
KIAA1529	151.188	-0.242737	0.409416	-0.592886	0.553258	0.783533
CACNA1I	38.5148	-0.293582	0.495168	-0.592894	0.553252	0.783533
SYN1	51.2694	-0.270512	0.456516	-0.592557	0.553478	0.783732
PPARA	1955.99	-0.145819	0.246261	-0.59213	0.553764	0.78402
CD82	8630.19	-0.171377	0.28943	-0.59212	0.55377	0.78402
PPCS	2077.83	0.0892363	0.150776	0.591847	0.553953	0.784153
ASTN1	9.75955	-0.589403	0.995845	-0.591862	0.553943	0.784153
MAFG	2008.61	0.131777	0.222711	0.591696	0.554054	0.784167
TXNRD2	940.78	-0.127812	0.216057	-0.591568	0.55414	0.784167
BOLA1	674.403	-0.154111	0.260508	-0.591578	0.554133	0.784167
HGFAC	5.88287	-0.484681	0.819298	-0.591581	0.554131	0.784167
SNRNP200	14970	0.101623	0.171854	0.591335	0.554296	0.784263
BMP5	2.74159	-0.657231	1.11137	-0.591368	0.554274	0.784263
LSM4	5834.95	-0.161039	0.272401	-0.591184	0.554397	0.784337
PKLR	7.15666	-0.548919	0.928602	-0.591124	0.554437	0.784337
C12orf71	1.28895	0.483408	0.817965	0.590989	0.554528	0.78434
C5AR1	600.937	-0.221643	0.375029	-0.591003	0.554519	0.78434
BDNF	73.9357	0.297924	0.504187	0.590901	0.554587	0.78436
GRIA1	2.41459	0.509881	0.86317	0.590707	0.554717	0.784418
ALDOC	1834.55	0.229806	0.389026	0.590721	0.554707	0.784418
MAP2K3	3338.4	0.133655	0.22629	0.590633	0.554766	0.784425
CCDC144B	50.6413	0.364842	0.618054	0.590307	0.554985	0.784633
C21orf82	7.65044	-0.234724	0.397693	-0.590215	0.555046	0.784633
FHL5	26.1728	-0.298738	0.5061	-0.590274	0.555007	0.784633
ORAOV1	637.931	0.124246	0.210549	0.590104	0.555121	0.784676
KRT20	1.97181	0.683563	1.15962	0.589472	0.555545	0.784874
CASKIN1	18.1312	0.32689	0.554777	0.589228	0.555708	0.784874
SHISA4	157.222	0.236468	0.401105	0.589542	0.555498	0.784874
HN1	6582.5	0.180647	0.306514	0.589359	0.55562	0.784874
DOPEY1	1198.72	0.146421	0.248522	0.589168	0.555749	0.784874
FUNDC1	754.084	0.135674	0.230127	0.589563	0.555484	0.784874
ZFYVE1	1348.58	0.121506	0.206095	0.589562	0.555484	0.784874
SMARCD2	6203.49	-0.0964598	0.163721	-0.589173	0.555745	0.784874
MIB2	1832.67	-0.153544	0.260611	-0.589167	0.555749	0.784874
ABHD2	8733.49	-0.178832	0.303223	-0.589772	0.555343	0.784874
LILRA6	214.683	-0.261816	0.444173	-0.589446	0.555562	0.784874
ZNF578	19.7014	-0.229812	0.390141	-0.589048	0.555829	0.784875
BMPER	104.701	-0.53413	0.906789	-0.589034	0.555838	0.784875
MRFAP1	14090.8	-0.110477	0.187601	-0.58889	0.555935	0.784949
FJX1	931.487	-0.311473	0.529049	-0.588742	0.556035	0.785027
CYS1	121.706	0.308462	0.52411	0.588544	0.556167	0.785151
CCL3L3	12.1118	-0.371662	0.631673	-0.588377	0.556279	0.785247
SPRYD4	761.595	0.123042	0.20921	0.588126	0.556447	0.785359
FADS2	6715.37	-0.233474	0.396967	-0.588143	0.556436	0.785359
DAP	5936.9	0.0987622	0.168044	0.587717	0.556722	0.785684
MBOAT7	3423	0.117322	0.199688	0.587525	0.556851	0.785716
CC2D1B	1997.18	-0.0796651	0.135604	-0.587484	0.556878	0.785716
UNC13B	2855.23	-0.151114	0.257181	-0.587578	0.556815	0.785716
C3orf16	8.67675	0.553098	0.942072	0.587108	0.557131	0.785882
EGFL6	505.803	0.224933	0.383204	0.586979	0.557218	0.785882
FBXO36	136.484	0.222563	0.379137	0.587025	0.557187	0.785882
ANUBL1	355.398	-0.160029	0.27263	-0.586984	0.557215	0.785882
GKAP1	209.231	-0.232845	0.396527	-0.587212	0.557061	0.785882
CWC25	993.408	0.0607695	0.103556	0.586831	0.557318	0.785959
PJA2	5671.83	-0.163962	0.279468	-0.586694	0.557409	0.785963
PCOLCE2	303.293	-0.413677	0.705053	-0.586732	0.557384	0.785963
BCAS1	285.632	0.311837	0.532062	0.586091	0.557814	0.786274
ZNF542	214.13	0.283937	0.484336	0.586239	0.557715	0.786274
LZTFL1	875.153	0.154643	0.263805	0.586201	0.55774	0.786274
RAD9A	1034.38	-0.152365	0.259962	-0.586107	0.557803	0.786274
MSRB2	651.137	-0.196264	0.334901	-0.586035	0.557852	0.786274
CXXC4	5.82957	0.493748	0.84337	0.585447	0.558247	0.786448
C4orf6	1.56588	0.44381	0.757767	0.585682	0.55809	0.786448
HS3ST2	58.6727	0.384676	0.656959	0.58554	0.558184	0.786448
GPR62	18.2947	0.275615	0.470984	0.58519	0.55842	0.786448
SOCS7	153.389	0.245001	0.418627	0.585248	0.558381	0.786448
ZNF518A	906.526	0.136293	0.232832	0.585369	0.558299	0.786448
NOP2	2663.89	-0.0916355	0.156545	-0.585363	0.558303	0.786448
ZNF275	1050.39	-0.150338	0.256805	-0.585418	0.558267	0.786448
TTTY15	278.444	-0.431593	0.7375	-0.585211	0.558406	0.786448
GPAT2	938.688	-0.506036	0.864458	-0.58538	0.558292	0.786448
CTSG	56.6109	-0.397997	0.680285	-0.585044	0.558518	0.786523
ITGAV	11552.2	-0.200166	0.342238	-0.584875	0.558632	0.786559
MAFA	6.09362	-0.524516	0.896747	-0.58491	0.558608	0.786559
KIF3A	536.736	-0.142913	0.244402	-0.584744	0.55872	0.78662
OVCH2	0.597345	0.587532	1.00535	0.584403	0.558949	0.786629
ZNHIT3	1432.5	-0.103693	0.177397	-0.584528	0.558865	0.786629
C12orf32	2450.46	-0.138979	0.237779	-0.584486	0.558893	0.786629
CHKB-CPT1B	890.345	-0.236372	0.404332	-0.584599	0.558817	0.786629
CPT1B	1034.26	-0.273405	0.467823	-0.58442	0.558938	0.786629
GSPT2	263.342	0.264078	0.452059	0.584167	0.559108	0.786791
PRDM15	1284.2	-0.141155	0.241674	-0.584073	0.559171	0.786817
LCE1B	11.8806	-0.400979	0.68672	-0.583905	0.559284	0.786913
LIPG	330.436	0.373111	0.639196	0.583719	0.55941	0.787006
ATL1	210.625	0.214987	0.368334	0.583674	0.559439	0.787006
UBE3B	2813.52	-0.101895	0.174748	-0.583099	0.559827	0.787489
RPL35A	32682.5	-0.175946	0.301846	-0.582901	0.55996	0.787566
KRT31	182.696	-0.399368	0.685158	-0.582885	0.559971	0.787566
APBB2	1022.91	-0.18532	0.317992	-0.582781	0.560041	0.787602
CYB5A	1482.43	-0.285177	0.489612	-0.582455	0.560261	0.787848
NKPD1	125.647	0.274417	0.471546	0.581951	0.5606	0.788118
AIFM1	2206.32	0.12268	0.210777	0.582037	0.560542	0.788118
SART1	4642	-0.0919367	0.157992	-0.581906	0.56063	0.788118
ABR	5931.82	-0.140091	0.240696	-0.582027	0.560548	0.788118
PKD2L2	0.810632	-0.508796	0.874564	-0.581772	0.560721	0.788158
UNC93A	20.8988	-0.642348	1.1042	-0.58173	0.560748	0.788158
ENDOU	129.297	0.492038	0.846093	0.581541	0.560876	0.788243
CLDN7	7839.62	0.19547	0.336144	0.581508	0.560898	0.788243
LOC92973	28.2563	-0.313595	0.53938	-0.581399	0.560971	0.788284
PRIM1	969.539	0.134484	0.231385	0.581214	0.561096	0.788397
SVIL	6954.13	-0.188032	0.32358	-0.581099	0.561174	0.788443
SATL1	34.4411	0.206654	0.35569	0.580994	0.561244	0.788479
KDM4A	3417.87	0.102209	0.175973	0.580821	0.561361	0.788555
ITLN1	5.45629	-0.472539	0.813625	-0.580782	0.561388	0.788555
ATP6V1C1	3124.86	-0.0802046	0.138174	-0.580459	0.561605	0.788798
TRIM38	1769.6	0.124465	0.214485	0.580298	0.561714	0.788888
PRTG	27.687	-0.364319	0.628038	-0.580091	0.561854	0.789022
SFT2D2	241.181	0.108464	0.187024	0.579948	0.56195	0.789094
GRK4	143.757	0.151774	0.261738	0.579869	0.562003	0.789107
ACOT13	1152.37	0.106531	0.183793	0.579628	0.562166	0.789272
CROCC	2360.08	-0.207186	0.357702	-0.579215	0.562444	0.7896
PCDHGA2	17.2881	0.348236	0.601787	0.578671	0.562812	0.789631
PRRX2	618.17	0.251082	0.433939	0.578612	0.562851	0.789631
C2orf15	100.832	0.206476	0.356824	0.57865	0.562825	0.789631
HOXA3	302.137	0.201067	0.347506	0.578599	0.56286	0.789631
C16orf46	61.4938	0.149598	0.258496	0.578723	0.562776	0.789631
SLAIN2	3794.93	0.135535	0.234103	0.578957	0.562618	0.789631
TTC27	959.379	-0.0789625	0.136369	-0.579037	0.562564	0.789631
LOC149837	26.5089	-0.270544	0.467444	-0.578774	0.562742	0.789631
CST6	307.839	-0.432298	0.747161	-0.578587	0.562868	0.789631
DCX	3.73421	-0.53791	0.929913	-0.578452	0.562959	0.789696
LAMB1	6505.45	0.178053	0.308019	0.57806	0.563224	0.789803
ZNF187	467.196	0.0990051	0.171303	0.577954	0.563295	0.789803
SRRT	6360.28	-0.0869748	0.150461	-0.578055	0.563227	0.789803
IER5L	1364.79	-0.225033	0.38937	-0.577943	0.563303	0.789803
EFHC2	95.544	-0.389361	0.673449	-0.578159	0.563157	0.789803
CDH19	14.3601	-0.600567	1.039	-0.578024	0.563248	0.789803
ANKRA2	670.014	0.110417	0.191079	0.57786	0.563359	0.789818
GRSF1	4461.67	0.0860511	0.14895	0.577719	0.563454	0.789827
GPKOW	1600.13	-0.100343	0.173675	-0.577763	0.563424	0.789827
KRTAP1-5	2.8505	-0.497277	0.861147	-0.577459	0.56363	0.790011
HMOX1	2658.89	-0.212132	0.367426	-0.577345	0.563706	0.790055
EML2	2678.62	0.120466	0.20874	0.577109	0.563866	0.790199
SEC14L1	3668.59	-0.122302	0.211945	-0.577045	0.563909	0.790199
ZNF585A	255.277	-0.197871	0.342934	-0.576996	0.563942	0.790199
TGFA	2307.24	0.260707	0.451954	0.576845	0.564044	0.790216
RNF187	7937.4	-0.0985123	0.170765	-0.576888	0.564015	0.790216
ANKDD1A	259.908	-0.167857	0.291036	-0.576757	0.564104	0.790237
CD209	363.798	-0.272479	0.472524	-0.576645	0.564179	0.79028
LPAR6	2456.37	0.205207	0.356153	0.576176	0.564496	0.790474
OTUD1	1159.53	0.17311	0.30038	0.576302	0.564411	0.790474
LGALS9C	331.032	-0.233088	0.404541	-0.576179	0.564494	0.790474
GPLD1	53.0236	-0.312225	0.541781	-0.576294	0.564416	0.790474
HNRNPUL1	19761.9	-0.0906004	0.157342	-0.575817	0.564739	0.790703
TMEM74	34.1384	-0.329024	0.57142	-0.575801	0.56475	0.790703
VSIG10	1038.78	-0.135007	0.23457	-0.575551	0.564919	0.790877
UBR4	9781.53	0.123186	0.214071	0.575445	0.564991	0.790915
DCAF16	1699.21	0.128566	0.223521	0.575186	0.565165	0.791098
CTDSP2	12070.5	-0.111424	0.193803	-0.574934	0.565336	0.791273
MPP5	1678.07	0.137411	0.23904	0.574846	0.565396	0.791295
NEDD9	2273.99	0.18075	0.314492	0.574735	0.56547	0.791337
PSMB9	5802.53	0.199828	0.347821	0.574514	0.56562	0.791484
MPHOSPH9	697.37	0.166437	0.289855	0.574209	0.565827	0.791584
AKAP1	3118.39	0.11578	0.201592	0.574326	0.565747	0.791584
C1orf52	771.23	0.0848119	0.147698	0.574226	0.565815	0.791584
PHACTR4	3372.98	0.104362	0.181821	0.573984	0.565979	0.791707
TPP1	7802.68	-0.128022	0.223056	-0.573946	0.566004	0.791707
CCNJ	332.367	0.140524	0.244929	0.573731	0.56615	0.791849
ARMC6	1917.86	-0.0937238	0.163381	-0.573652	0.566203	0.791861
SOCS2	598.222	-0.284309	0.495872	-0.573351	0.566407	0.792083
MYO5C	1094.6	0.251591	0.438917	0.57321	0.566503	0.792154
SPATA9	9.92013	0.211903	0.36975	0.573097	0.566579	0.792171
COL22A1	2062.57	-0.446195	0.778619	-0.57306	0.566604	0.792171
PLXNA2	3454	-0.198231	0.346086	-0.57278	0.566794	0.792311
LY6H	8.85419	-0.336654	0.58772	-0.572813	0.566771	0.792311
LOC728819	16.973	0.34327	0.599594	0.572504	0.56698	0.792509
DDX56	3704.02	0.0910334	0.159038	0.572399	0.567052	0.792546
GDAP1L1	1.65075	0.497148	0.86889	0.572165	0.56721	0.792642
DENND1A	1994.35	-0.106656	0.186398	-0.572198	0.567188	0.792642
CETN2	2247.8	0.124099	0.217081	0.571674	0.567543	0.792981
NCRNA00094	1114.48	-0.144749	0.253181	-0.571722	0.56751	0.792981
MTFR1	1557.85	-0.125619	0.219787	-0.57155	0.567627	0.793037
CASC3	4472.89	0.0539064	0.0943461	0.571369	0.567749	0.793082
GAK	4644.39	-0.0900425	0.157581	-0.571406	0.567724	0.793082
BRCA1	2054.73	0.131681	0.230659	0.570892	0.568073	0.793471
SESN2	1162.16	0.16302	0.285616	0.570766	0.568158	0.793528
KBTBD7	291.529	0.25219	0.442061	0.570488	0.568347	0.793642
FAM84B	1742.69	0.158445	0.277755	0.570447	0.568374	0.793642
MARK1	1663.21	0.135142	0.2369	0.570461	0.568365	0.793642
C9orf153	1.15018	0.452434	0.793339	0.570291	0.56848	0.793719
CMAS	1896.27	0.090741	0.159148	0.570167	0.568564	0.793719
LOC613037	37.3506	-0.329101	0.577167	-0.5702	0.568542	0.793719
ZNF701	135.212	0.226929	0.398165	0.569937	0.56872	0.793752
PFDN4	853.342	-0.15497	0.271884	-0.569988	0.568686	0.793752
CALML3	33916.6	-0.234612	0.411648	-0.569934	0.568723	0.793752
C11orf35	108.4	0.191315	0.335823	0.56969	0.568888	0.793761
NCAPD3	2273.18	0.154246	0.2708	0.569594	0.568953	0.793761
NCOA5	2712.43	-0.083765	0.147007	-0.569803	0.568811	0.793761
IFNGR1	8715.43	-0.15885	0.278866	-0.56963	0.568929	0.793761
ZNF69	21.2033	-0.189257	0.332179	-0.569744	0.568851	0.793761
C19orf2	3210.75	-0.0709854	0.12465	-0.569476	0.569033	0.793795
ANAPC16	4536	-0.100015	0.175642	-0.569425	0.569067	0.793795
IGF2AS	3.93933	0.496435	0.872175	0.569192	0.569226	0.793891
LARS2	1125.71	-0.122128	0.214545	-0.569245	0.56919	0.793891
ATP6V1D	2676.06	0.131665	0.231511	0.568721	0.569545	0.794268
MDH2	10185.1	-0.102755	0.180696	-0.568661	0.569586	0.794268
LOC646982	3.0922	0.307772	0.541422	0.568451	0.569729	0.794299
FITM2	81.2852	0.183576	0.322911	0.568503	0.569694	0.794299
MUL1	1904.6	-0.130942	0.230357	-0.56843	0.569743	0.794299
FAM55C	1087.37	0.163485	0.287648	0.568351	0.569797	0.794311
NDRG2	4341.24	0.203744	0.358705	0.567998	0.570036	0.794492
CNKSR3	1023.74	0.153809	0.270831	0.567913	0.570094	0.794492
SRR	422.44	-0.124827	0.21983	-0.567833	0.570149	0.794492
NME1	4762.15	-0.148549	0.26158	-0.567893	0.570108	0.794492
SNCB	11.3851	-0.372829	0.656586	-0.567829	0.570151	0.794492
AKAP13	6422.94	-0.150602	0.265351	-0.567555	0.570337	0.794688
FOXM1	6335.45	0.148703	0.262047	0.567467	0.570397	0.794709
ZC3HC1	785.883	-0.0800675	0.141119	-0.567376	0.570459	0.794733
FOXD4L1	25.0738	0.208646	0.368155	0.566734	0.570895	0.795215
CYP3A4	2.54655	-0.503388	0.888129	-0.566796	0.570853	0.795215
TTC9	2357.61	0.252991	0.446722	0.566326	0.571172	0.795225
ADIPOR2	6202.91	0.135686	0.239546	0.566429	0.571102	0.795225
LRFN3	653.789	-0.13463	0.237605	-0.566614	0.570976	0.795225
VWCE	45.1031	-0.21059	0.371841	-0.566344	0.57116	0.795225
ARHGAP6	84.1492	-0.250057	0.441509	-0.56637	0.571142	0.795225
GSTT1	1017.45	-0.384047	0.678076	-0.566377	0.571137	0.795225
NCOR2	10178.3	-0.118253	0.208911	-0.566047	0.571362	0.795364
THOC7	2202.93	-0.140626	0.248425	-0.56607	0.571346	0.795364
LOC283070	1172.05	-0.216561	0.382663	-0.56593	0.571442	0.795413
FAM57B	45.3472	-0.425772	0.752605	-0.565731	0.571577	0.795538
CDK15	4.06436	0.383159	0.677772	0.565321	0.571856	0.795717
CCDC71	1081.46	-0.0999125	0.17675	-0.565277	0.571885	0.795717
PHF7	128.297	-0.154548	0.273358	-0.565368	0.571823	0.795717
SLC11A1	318.715	-0.267817	0.473628	-0.565459	0.571762	0.795717
KLHL35	414.654	0.27049	0.478649	0.565111	0.571998	0.795812
LOC401010	251.85	-0.0951198	0.168374	-0.564932	0.57212	0.795915
ZFYVE26	2055.33	-0.121847	0.21581	-0.564605	0.572342	0.795915
MRP63	1910.47	-0.128986	0.228449	-0.564614	0.572336	0.795915
DNAJC17	581.566	-0.129467	0.229293	-0.564635	0.572322	0.795915
PMS2L2	149.463	-0.155884	0.276053	-0.56469	0.572285	0.795915
SLIT1	53.7653	-0.301289	0.53361	-0.564625	0.572329	0.795915
NUPL1	2544.44	0.117765	0.208637	0.564449	0.572449	0.795982
KLHDC3	4739.7	-0.123138	0.2182	-0.564335	0.572526	0.795982
OR13A1	8.31187	-0.388162	0.687784	-0.564366	0.572505	0.795982
ZNF320	392.794	0.290843	0.51575	0.563923	0.572807	0.796064
STMN1	19118.8	0.149845	0.265814	0.56372	0.572945	0.796064
SLC36A4	336.584	0.14408	0.255429	0.564069	0.572707	0.796064
CAB39	5383	0.115966	0.205685	0.563804	0.572888	0.796064
PPP3CB	2301.37	-0.0937548	0.166297	-0.56378	0.572904	0.796064
NIPAL3	2311.67	-0.0950714	0.168613	-0.563844	0.572861	0.796064
APITD1	814.927	-0.131865	0.233896	-0.563774	0.572908	0.796064
AGBL4	3.80823	-0.560787	0.99436	-0.563967	0.572776	0.796064
DIAPH2	575.253	0.173386	0.307645	0.563592	0.573032	0.79611
C9orf72	924.324	-0.147897	0.262444	-0.563539	0.573068	0.79611
CCBP2	73.0128	0.227602	0.403975	0.563405	0.573159	0.796111
C17orf39	846.726	0.102047	0.181121	0.563419	0.57315	0.796111
CHP2	258.976	0.574773	1.02088	0.563017	0.573424	0.796264
SLCO6A1	10.1186	0.44358	0.788135	0.562822	0.573556	0.796264
SRD5A2	3.82176	0.427428	0.759205	0.562994	0.573439	0.796264
ISG15	10184.3	0.346638	0.615927	0.56279	0.573578	0.796264
GAS2L3	196.691	0.312536	0.555341	0.562782	0.573584	0.796264
SOAT1	1399.1	0.160749	0.285586	0.562874	0.573521	0.796264
TMEM178	18.0191	-0.316273	0.561818	-0.562945	0.573472	0.796264
SMCHD1	3584.73	-0.132967	0.236431	-0.562392	0.573849	0.796569
GNG5	4275.59	-0.102505	0.182311	-0.562253	0.573944	0.796639
SNURF	58.4447	0.34447	0.613064	0.561882	0.574196	0.79671
HOOK3	2270.51	-0.117053	0.208386	-0.561714	0.574311	0.79671
ARID2	2207.05	-0.135363	0.240824	-0.562082	0.57406	0.79671
SNRPE	1414.42	-0.14453	0.257262	-0.561799	0.574253	0.79671
H2AFJ	1992.93	-0.212603	0.378447	-0.561778	0.574267	0.79671
MIP	4.51816	-0.274819	0.488997	-0.562005	0.574112	0.79671
BAAT	4.92923	-0.313764	0.5584	-0.561899	0.574185	0.79671
SS18	4730.95	-0.0705563	0.125633	-0.561607	0.574384	0.796735
LOC100271722	51.1816	-0.206011	0.366858	-0.561556	0.574418	0.796735
KCNT2	30.9144	-0.303179	0.539977	-0.561466	0.57448	0.796757
CPA6	63.3913	0.500379	0.892	0.560963	0.574823	0.79687
DSC2	16493.9	0.264858	0.472159	0.56095	0.574831	0.79687
TRPV4	1856.59	0.183651	0.327392	0.560952	0.57483	0.79687
PIR	1355.92	0.154356	0.275156	0.560976	0.574814	0.79687
NANP	629.92	0.120858	0.215386	0.561122	0.574714	0.79687
HEATR3	521.472	0.109454	0.195014	0.561264	0.574618	0.79687
TXNDC17	3201.31	0.171493	0.305919	0.560584	0.575081	0.797092
FAM18B	1867.46	-0.138313	0.246701	-0.560649	0.575037	0.797092
SQRDL	5644.23	0.164873	0.294229	0.560355	0.575237	0.797245
CLIC3	975.615	0.316959	0.565818	0.560178	0.575358	0.79735
RASIP1	1722.01	-0.20605	0.368114	-0.559745	0.575654	0.797621
KIR2DL4	86.6378	-0.25572	0.456869	-0.559722	0.575669	0.797621
AMAC1L3	0.954722	-0.527738	0.942907	-0.559693	0.575689	0.797621
C22orf45	85.3717	-0.356827	0.637669	-0.55958	0.575766	0.797666
LOC401387	1.62794	-0.559774	1.00092	-0.559261	0.575984	0.797905
KLK9	202.032	0.606849	1.0859	0.558845	0.576267	0.797985
RPF1	1817.78	0.0844502	0.151057	0.559062	0.576119	0.797985
CREG1	5567.3	-0.14038	0.251174	-0.558896	0.576233	0.797985
ZNF30	106.898	-0.214637	0.384069	-0.558851	0.576264	0.797985
EGOT	28.1308	-0.276398	0.494526	-0.558914	0.57622	0.797985
LINGO2	26.7722	0.482347	0.864073	0.558225	0.576691	0.798259
ADPRHL1	71.3552	0.24759	0.443505	0.558257	0.576669	0.798259
C11orf46	995.59	-0.0981916	0.175897	-0.558234	0.576685	0.798259
HERC2	5301.26	-0.1469	0.263118	-0.558304	0.576637	0.798259
TGFB1I1	823.605	-0.196324	0.351651	-0.558293	0.576644	0.798259
ARPC3	8167.94	-0.113233	0.202885	-0.558111	0.576769	0.798304
NFYB	1595.01	-0.0815673	0.146214	-0.557861	0.576939	0.798321
ZNF283	140.192	-0.100878	0.180797	-0.557964	0.576869	0.798321
AGAP8	79.1905	-0.27659	0.495795	-0.557872	0.576932	0.798321
RDH8	0.953027	-0.669442	1.20009	-0.557828	0.576962	0.798321
M6PR	7724.63	-0.0714452	0.128134	-0.55758	0.577131	0.798438
SNRPC	3694.36	-0.127249	0.22822	-0.557572	0.577137	0.798438
LRRC26	6.52267	0.397985	0.714074	0.557344	0.577292	0.798467
GEMIN7	781.496	-0.117594	0.210979	-0.557373	0.577272	0.798467
LRPAP1	5473.2	-0.119056	0.213587	-0.557409	0.577248	0.798467
SEMA6D	383.64	0.350501	0.629382	0.556897	0.577598	0.7986
CCDC137	2005.92	0.134065	0.240709	0.556957	0.577557	0.7986
DPY19L4	1796.84	0.118129	0.212079	0.557005	0.577524	0.7986
DNAJB12	2604.58	0.0838409	0.150519	0.557012	0.577519	0.7986
POP4	1643.07	-0.0948819	0.170384	-0.556872	0.577615	0.7986
CHST4	19.6369	0.461409	0.82923	0.556431	0.577917	0.798651
LOC144486	26.5113	0.208704	0.375081	0.556424	0.577921	0.798651
USP54	1667.97	0.136746	0.245717	0.556517	0.577858	0.798651
NCSTN	6257.24	0.0974655	0.175134	0.55652	0.577856	0.798651
AKT2	6027.54	-0.0624752	0.112289	-0.556379	0.577952	0.798651
TMEM229B	1095.28	-0.207262	0.372535	-0.556356	0.577968	0.798651
SCRG1	3.04498	-0.581767	1.04527	-0.556568	0.577823	0.798651
LGALS9	6929.01	-0.176304	0.317041	-0.55609	0.578149	0.798839
MGAT5B	88.6168	0.391474	0.704196	0.555917	0.578268	0.798901
GFRA3	39.9249	0.312304	0.561832	0.555868	0.578301	0.798901
AIDA	2259.35	-0.0833465	0.14995	-0.555827	0.578329	0.798901
TUBA1A	5325.49	-0.143216	0.257764	-0.555608	0.578479	0.798983
ZNF302	789.952	-0.148807	0.267805	-0.555652	0.578449	0.798983
LRRK1	1112.31	-0.165365	0.297751	-0.555379	0.578636	0.799137
ZFAND2B	1455.05	-0.148389	0.267226	-0.555294	0.578693	0.799155
C12orf41	1857.01	0.0902223	0.162585	0.554923	0.578947	0.799443
GNG4	477.556	0.403086	0.727012	0.554443	0.579276	0.799486
TACC2	4758.86	0.189207	0.34117	0.554583	0.57918	0.799486
TPD52	6119.69	0.116759	0.210539	0.55457	0.579189	0.799486
ITGB1BP1	2001.29	-0.112602	0.203107	-0.554399	0.579306	0.799486
TICAM2	416.927	-0.113538	0.204813	-0.554349	0.57934	0.799486
CPPED1	1721.81	-0.132347	0.23866	-0.554543	0.579207	0.799486
LIPE	806.717	-0.1614	0.291131	-0.55439	0.579312	0.799486
RIPK3	497.866	-0.173501	0.312963	-0.554381	0.579318	0.799486
RBMX	8251.43	0.0797552	0.1439	0.554239	0.579415	0.799527
BBS10	647.333	0.129491	0.233714	0.554059	0.579538	0.799587
MTCP1NB	762.267	-0.167496	0.302352	-0.553975	0.579596	0.799587
FRY	481.019	-0.297003	0.536193	-0.553911	0.579639	0.799587
LOC284009	2.22241	-0.423793	0.764954	-0.554012	0.579571	0.799587
SLC9A8	1454.94	-0.11756	0.212365	-0.553576	0.579869	0.799841
LY6E	24803.1	-0.211885	0.382818	-0.553489	0.579929	0.799861
UGT1A1	7.33929	0.680887	1.23062	0.553288	0.580066	0.79988
SFRS14	2473.64	0.135909	0.245696	0.553158	0.580155	0.79988
TNKS2	3670.95	-0.124962	0.225898	-0.55318	0.58014	0.79988
AZI1	1292.39	-0.161287	0.291585	-0.553138	0.580169	0.79988
TMEM132A	5691.34	-0.171596	0.310077	-0.5534	0.57999	0.79988
ZNF418	31.4939	0.28561	0.516479	0.552995	0.580267	0.799953
ATP6V0A2	1246.74	-0.0778047	0.140818	-0.552521	0.580591	0.800206
ZNF167	50.8386	-0.23148	0.418888	-0.552605	0.580534	0.800206
ASB12	10.9188	-0.436654	0.790258	-0.552546	0.580574	0.800206
NR2E1	72.4777	-0.570528	1.0327	-0.552463	0.580631	0.800206
MLH1	1878.88	0.0974395	0.176417	0.552324	0.580727	0.800275
LMO2	698.056	-0.226739	0.410578	-0.552243	0.580782	0.800289
ADCY1	163.727	-0.281852	0.510447	-0.552167	0.580834	0.800299
FBN3	19.1844	0.56396	1.02171	0.551979	0.580963	0.800355
GATA6	251.489	-0.229109	0.415072	-0.551975	0.580965	0.800355
