## Supplemental Tables for "Interrogation of T Cell-Enriched Tumors Reveals Prognostic and Immunotherapeutic Implications of Polyamine Metabolism" (part 3 of 3)

### Sheet: S6 (continued)
Differential expression of HPV+Thi Classical vs Mesenchymal HNSCs (Positive log2 fold change represents upregulation in the Classical tumors)
INTS9	1276.52	-0.0955229	0.173112	-0.551797	0.581087	0.800406
LOC100132288	592.502	-0.264902	0.480079	-0.551789	0.581093	0.800406
METTL11B	0.791614	0.544408	0.986992	0.551583	0.581234	0.800537
ALOX12P2	85.3379	0.288757	0.523825	0.551248	0.581464	0.800562
H3F3B	37244.6	0.0949224	0.172181	0.551294	0.581432	0.800562
GBA2	2188.76	-0.102193	0.18538	-0.55126	0.581456	0.800562
LOC642826	132.731	-0.157237	0.285245	-0.551236	0.581472	0.800562
AGAP11	97.1129	-0.322558	0.585164	-0.551227	0.581478	0.800562
LSM6	913.974	0.13157	0.238863	0.55082	0.581757	0.800724
MAP1LC3B2	585.327	0.11937	0.216686	0.55089	0.581709	0.800724
SH3BP2	3452.13	-0.113998	0.206946	-0.550859	0.581731	0.800724
PPARGC1B	256.689	-0.223075	0.405007	-0.550791	0.581777	0.800724
SCD5	2637.64	0.204981	0.37221	0.550712	0.581831	0.80073
ADAM21	6.4991	-0.303467	0.551104	-0.550653	0.581871	0.80073
MGST2	2261.48	-0.14879	0.270278	-0.550507	0.581972	0.800805
CRIP2	4095.26	0.217439	0.395086	0.55036	0.582072	0.800881
WDR37	1156.76	-0.127233	0.231227	-0.550253	0.582146	0.80092
TSTD1	1351.02	-0.179808	0.326855	-0.550113	0.582242	0.800927
C10orf47	1571.44	-0.28248	0.513437	-0.550174	0.5822	0.800927
STK19	775.694	0.130954	0.238141	0.5499	0.582388	0.801067
GLRX5	1895.04	0.130875	0.23819	0.549456	0.582692	0.801085
VAMP7	2418.86	0.112705	0.205135	0.549418	0.582719	0.801085
CCDC123	1093.12	0.100903	0.183643	0.549451	0.582696	0.801085
GLOD4	2998.66	0.0838987	0.152703	0.549424	0.582715	0.801085
RNF144A	1090.1	-0.139365	0.253551	-0.549654	0.582557	0.801085
SUMO4	2.39224	-0.27279	0.496481	-0.549448	0.582698	0.801085
UGT1A9	149.627	-0.497559	0.90534	-0.549583	0.582605	0.801085
ZFP36L1	20282.7	0.129444	0.235687	0.549221	0.582853	0.801208
CG030	72.6472	-0.206201	0.375547	-0.549069	0.582958	0.80129
KLHL8	829.704	0.145855	0.26568	0.548985	0.583015	0.801306
TMEM123	11063.3	0.117628	0.214346	0.548778	0.583158	0.80144
NXNL2	3.24507	0.353393	0.644044	0.548709	0.583205	0.801443
DENND4C	1952.13	-0.155089	0.282743	-0.548514	0.583339	0.801502
WDR19	739.092	-0.174745	0.318554	-0.548558	0.583309	0.801502
DAAM2	283.825	-0.268631	0.489814	-0.548435	0.583393	0.801514
ANGEL1	961.734	0.131778	0.240333	0.548313	0.583477	0.801567
PCDH1	2394.05	0.226941	0.413992	0.548178	0.58357	0.801632
STAG3	3149.85	0.334324	0.610329	0.547777	0.583845	0.801634
ZC3H13	2626.88	0.154412	0.281935	0.547686	0.583908	0.801634
IVD	1997.11	0.14343	0.26182	0.547818	0.583817	0.801634
PBX2	2324.05	0.0962077	0.175647	0.547733	0.583876	0.801634
MTA2	9911.65	-0.0880808	0.160764	-0.547888	0.583769	0.801634
KIAA0556	1179.39	-0.113805	0.207771	-0.54774	0.58387	0.801634
FLJ33360	3.88212	-0.385788	0.704	-0.547995	0.583695	0.801634
DRD5	10.2059	-0.438323	0.800373	-0.547648	0.583934	0.801634
CAD	4172.71	0.109986	0.200879	0.547526	0.584017	0.801687
LOC728758	214.363	-0.201323	0.367749	-0.547448	0.584071	0.801698
CES8	135.577	0.197891	0.362011	0.546645	0.584623	0.801751
KIAA0564	977.013	0.133299	0.24385	0.546645	0.584623	0.801751
SIAE	596.036	0.126303	0.230771	0.54731	0.584166	0.801751
TRIM4	1463.28	0.096449	0.176243	0.547249	0.584207	0.801751
GUF1	1480.2	0.0840346	0.153712	0.5467	0.584585	0.801751
LOC341056	86.7623	-0.106084	0.193973	-0.546899	0.584448	0.801751
ATP6V0C	8460.76	-0.117173	0.214294	-0.546786	0.584526	0.801751
GET4	2015.4	-0.125329	0.229159	-0.546908	0.584442	0.801751
ZNF605	818.247	-0.166403	0.304123	-0.547158	0.584271	0.801751
SERTAD2	5656.13	-0.174492	0.318993	-0.54701	0.584372	0.801751
HESX1	24.9852	-0.200246	0.366353	-0.546593	0.584659	0.801751
GADD45A	3220.43	-0.219783	0.40214	-0.546534	0.584699	0.801751
VCAN	4411.56	-0.321372	0.587805	-0.546733	0.584562	0.801751
CACNA1A	42.6736	0.228121	0.417521	0.54637	0.584812	0.801843
DNAJB3	2.83844	0.650083	1.19035	0.546128	0.584978	0.80196
TM9SF2	6409.19	0.145245	0.265965	0.546108	0.584992	0.80196
EIF2AK1	7967.94	0.0551354	0.100972	0.546049	0.585032	0.80196
HLA-C	78673.3	0.159918	0.292946	0.545895	0.585138	0.802028
RBM14	3883.65	0.0632917	0.115971	0.545754	0.585235	0.802028
SAPS1	6995.8	-0.0699901	0.128255	-0.545712	0.585264	0.802028
LIPM	0.437049	-1.2973	2.37698	-0.545776	0.58522	0.802028
FAM156A	1361.65	0.168688	0.309236	0.5455	0.58541	0.802166
C1orf220	14.2809	0.246603	0.452134	0.54542	0.585465	0.802179
UHMK1	1224.42	0.289079	0.531121	0.544282	0.586248	0.802565
NME1-NME2	457.148	0.191384	0.352064	0.543606	0.586713	0.802565
HR	4609.08	0.187029	0.343437	0.544581	0.586041	0.802565
NEDD4L	4155.36	0.176337	0.324456	0.543484	0.586796	0.802565
SMAGP	1136.43	0.168134	0.308797	0.544479	0.586112	0.802565
ZC3H12C	802.86	0.167769	0.308408	0.543984	0.586453	0.802565
PLEKHM3	820.907	0.164897	0.303343	0.543599	0.586717	0.802565
MOBKL1B	2544.46	0.133642	0.245771	0.543766	0.586603	0.802565
C7orf31	251.861	0.117565	0.21637	0.543354	0.586886	0.802565
MTHFS	791.416	0.106214	0.195293	0.543869	0.586531	0.802565
COG8	847.432	0.0948044	0.174329	0.543825	0.586562	0.802565
FBXO42	1446.54	0.0860458	0.158026	0.544505	0.586094	0.802565
GRWD1	2753.24	-0.0753808	0.138356	-0.544832	0.585869	0.802565
PRKCSH	14670.8	-0.0794837	0.14612	-0.543961	0.586468	0.802565
MRPS9	1468.51	-0.093535	0.17192	-0.544061	0.5864	0.802565
C1orf91	429.708	-0.117781	0.21648	-0.544075	0.58639	0.802565
TRMT1	1780.35	-0.125542	0.23065	-0.544294	0.586239	0.802565
MBLAC2	410.191	-0.130103	0.239356	-0.543556	0.586747	0.802565
RIN3	1497.9	-0.162137	0.29824	-0.543647	0.586684	0.802565
FBXO27	1044.94	-0.192526	0.353709	-0.544306	0.586231	0.802565
PCDHB9	299.505	-0.227547	0.418727	-0.543424	0.586838	0.802565
PCDH17	294.691	-0.272015	0.500635	-0.543341	0.586895	0.802565
PCDHB7	91.0994	-0.293346	0.538577	-0.544668	0.585982	0.802565
NWD1	136.504	-0.419907	0.772889	-0.543296	0.586926	0.802565
FAM184B	48.4754	-0.444172	0.816242	-0.544167	0.586327	0.802565
HAPLN2	1.2973	-0.467031	0.858364	-0.544094	0.586377	0.802565
IRAK4	1269.97	0.0634527	0.116838	0.543085	0.587071	0.802702
SLC22A15	183.668	0.235998	0.434649	0.542963	0.587155	0.802754
PHACTR2	1414.72	0.164836	0.303851	0.54249	0.587481	0.803043
WIPI2	3816.35	-0.0693559	0.127833	-0.542551	0.587439	0.803043
FDX1	785.012	-0.124837	0.230148	-0.542422	0.587528	0.803043
TGFB1	4902.7	-0.13338	0.245911	-0.542392	0.587548	0.803043
SERPINB12	41.9642	0.433827	0.800039	0.542257	0.587641	0.803046
TFPT	841.29	-0.158387	0.292069	-0.542294	0.587616	0.803046
OXSM	424.411	0.11098	0.204732	0.542073	0.587768	0.803158
FLJ42627	58.1543	0.177157	0.326909	0.541915	0.587877	0.803244
NBR2	342.348	0.166677	0.307731	0.541633	0.588071	0.803324
CKS2	2669.08	0.164075	0.302895	0.541689	0.588033	0.803324
F8A1	604.357	0.142107	0.262361	0.541646	0.588062	0.803324
CNGA3	2.51674	-0.493165	0.911439	-0.541084	0.58845	0.803778
KIF1B	4088.46	-0.198384	0.36675	-0.540925	0.588559	0.803866
GPATCH8	3124.54	0.111759	0.206692	0.540704	0.588712	0.803888
ZMYM3	1870.85	0.095513	0.176608	0.540818	0.588633	0.803888
WDR5	3755.12	0.0928943	0.1718	0.540713	0.588705	0.803888
PIPSL	1239.23	-0.0777293	0.143773	-0.540638	0.588757	0.803888
HIST1H4E	6.43681	0.296253	0.548621	0.539995	0.5892	0.804058
LOX	3197.25	0.27883	0.516234	0.540123	0.589112	0.804058
PPARG	171.357	0.269013	0.498119	0.540058	0.589157	0.804058
C16orf57	2422.26	0.134381	0.248773	0.540177	0.589075	0.804058
MLH3	724.623	0.123724	0.22903	0.540208	0.589053	0.804058
SEPN1	5463.39	0.11655	0.215728	0.540265	0.589015	0.804058
LOXHD1	3.49861	-0.289238	0.535406	-0.540223	0.589043	0.804058
ZNF318	2200.39	0.139084	0.257655	0.539809	0.589329	0.804171
DLEU7	12.7221	0.294298	0.545606	0.539396	0.589613	0.804436
NCAPG2	2822.33	0.126678	0.234845	0.539412	0.589602	0.804436
RPL9	1578.44	-0.261439	0.484849	-0.539218	0.589736	0.804541
MAFB	3583.27	0.194409	0.360649	0.539053	0.58985	0.804578
PREX2	54.8439	-0.322748	0.598737	-0.539047	0.589854	0.804578
C11orf86	0.755741	0.581874	1.07964	0.53895	0.589922	0.804608
SLC22A14	2.00998	-0.398147	0.738983	-0.538777	0.590041	0.804709
LOC550643	796.66	0.159603	0.296355	0.538552	0.590196	0.804859
SOCS3	5640.48	0.181153	0.336423	0.538468	0.590254	0.804875
FOLH1B	4.10589	-0.544907	1.01235	-0.538258	0.590399	0.805011
MED8	1796.37	0.0902901	0.167767	0.538186	0.590448	0.805016
RAB11A	7956.68	0.102252	0.190058	0.538005	0.590574	0.805125
ZNF286A	710.316	-0.104507	0.194368	-0.537677	0.5908	0.805371
TMEM87B	1876.64	0.10904	0.202864	0.537504	0.590919	0.805421
PMS2L5	146.111	-0.102535	0.190788	-0.537427	0.590973	0.805421
TRIM7	1145.07	-0.183176	0.340838	-0.537429	0.590971	0.805421
LYPD2	588.897	0.515841	0.960785	0.536895	0.59134	0.805611
VTI1A	1062.95	-0.0768642	0.143154	-0.536933	0.591314	0.805611
METTL3	1364.32	-0.113627	0.211594	-0.537006	0.591264	0.805611
GDF9	21.0048	-0.182152	0.339125	-0.537123	0.591182	0.805611
PCDHGA5	22.533	-0.332633	0.61948	-0.536954	0.591299	0.805611
LOC649330	116.529	0.193524	0.360638	0.536615	0.591534	0.805807
EMX1	48.9627	-0.450692	0.839975	-0.536554	0.591576	0.805807
NALCN	12.6952	-0.384142	0.716086	-0.536446	0.59165	0.805847
P4HA3	95.6685	0.280097	0.52255	0.53602	0.591945	0.806062
NFATC1	1249.05	-0.150925	0.281545	-0.536059	0.591918	0.806062
PLP1	23.3671	-0.482345	0.899835	-0.536037	0.591933	0.806062
GIPC2	239.807	0.371384	0.693097	0.535832	0.592075	0.806177
PNLIPRP3	10.9492	0.599313	1.11883	0.535659	0.592194	0.806278
LY6G6C	196.383	-0.398189	0.743624	-0.535471	0.592324	0.806393
C6orf217	2.02209	-0.35932	0.671123	-0.535401	0.592373	0.806396
C19orf66	1796.24	0.131991	0.246631	0.535177	0.592528	0.806545
MRPL22	1254.72	-0.123749	0.231283	-0.535054	0.592613	0.806599
GBA	2689.32	0.115232	0.215468	0.534796	0.592791	0.806655
ATAD3C	98.4607	-0.227533	0.425427	-0.534834	0.592765	0.806655
C3orf14	418.921	-0.228533	0.427279	-0.534857	0.592748	0.806655
COX7A2L	3610.5	-0.0951737	0.177994	-0.534701	0.592857	0.80667
PDE11A	8.33228	-0.420026	0.785611	-0.534649	0.592893	0.80667
SPHK2	885.774	-0.0938359	0.175558	-0.5345	0.592996	0.806748
RAB8A	4636.29	0.0731475	0.136923	0.534223	0.593187	0.80676
CNOT2	3217.99	0.0565972	0.105935	0.534264	0.593159	0.80676
DAGLA	333.182	-0.191246	0.357893	-0.534368	0.593087	0.80676
TUBA3D	4.3079	-0.241623	0.452237	-0.534283	0.593146	0.80676
OSBPL10	911.583	0.183143	0.342907	0.534091	0.593279	0.806823
RUSC1	2699.19	0.112618	0.210921	0.533934	0.593387	0.806852
SERPINA10	2.28066	-0.584148	1.09406	-0.533928	0.593392	0.806852
NMNAT3	547.227	0.239387	0.448512	0.533736	0.593524	0.806903
FURIN	6759.23	0.147277	0.275967	0.533676	0.593566	0.806903
ZNF420	257.545	-0.179671	0.336621	-0.53375	0.593515	0.806903
IMPAD1	5822.19	-0.0953244	0.178648	-0.533587	0.593628	0.806925
PPM1D	825.864	0.0780648	0.146333	0.533475	0.593705	0.806968
TAF4	991.152	0.101272	0.189923	0.533226	0.593877	0.807077
FAM185A	158.089	0.083249	0.156116	0.533252	0.593859	0.807077
UBE2T	1490.09	0.137064	0.257154	0.533004	0.594031	0.807107
SMCR7L	3119.64	-0.0866437	0.162569	-0.532964	0.594058	0.807107
APOBEC3F	1002.75	-0.139897	0.262436	-0.533072	0.593984	0.807107
IQCK	373.189	-0.149453	0.280435	-0.532932	0.594081	0.807107
FICD	136.199	-0.145143	0.272433	-0.532766	0.594195	0.8072
PDIA6	14404.6	0.091323	0.171445	0.532668	0.594264	0.807231
CALU	7137.86	0.147888	0.277738	0.532474	0.594398	0.807318
ELP3	1668.06	0.0841442	0.158054	0.532377	0.594465	0.807318
OPN3	859.106	-0.186013	0.349395	-0.532387	0.594458	0.807318
MUC13	32.756	0.430548	0.809556	0.531832	0.594842	0.807335
C12orf75	1879.78	0.206151	0.38729	0.532292	0.594524	0.807335
WDR59	1501.95	0.0831494	0.156268	0.532095	0.59466	0.807335
PPIB	17526.4	-0.120371	0.226307	-0.531892	0.594801	0.807335
ZNF225	153.742	-0.132561	0.249206	-0.531935	0.594771	0.807335
ADAP1	498.621	-0.151247	0.284325	-0.531952	0.594759	0.807335
WNK1	10304.3	-0.165642	0.311246	-0.532189	0.594595	0.807335
XKRX	130.279	-0.189294	0.355779	-0.532055	0.594688	0.807335
ZNF24	3871.86	-0.0882065	0.165892	-0.531709	0.594928	0.807389
SP1	8249.72	-0.0868631	0.163431	-0.531499	0.595073	0.807489
LLGL2	2343.46	-0.138182	0.26	-0.53147	0.595093	0.807489
ANXA13	5.74113	0.432178	0.813374	0.53134	0.595183	0.807549
KDELR2	9396.23	0.0851777	0.160397	0.531044	0.595388	0.807766
NACAD	93.4224	0.196707	0.370535	0.530872	0.595507	0.807803
C15orf41	599.378	0.0991427	0.186752	0.530877	0.595504	0.807803
TPMT	1676.48	0.103176	0.194407	0.53072	0.595613	0.807823
ELOVL1	4008.81	0.0991458	0.186791	0.530785	0.595568	0.807823
TNFSF18	20.764	0.384862	0.725555	0.530438	0.595808	0.807852
YAP1	5037.66	0.161669	0.304903	0.530233	0.59595	0.807852
C1orf174	1348.4	-0.075006	0.141458	-0.530236	0.595948	0.807852
C17orf58	418.358	-0.116218	0.21915	-0.530315	0.595894	0.807852
ASPSCR1	1258.59	-0.13678	0.257887	-0.530389	0.595843	0.807852
C12orf76	287.428	-0.139812	0.2635	-0.530596	0.595699	0.807852
ID1	7116.85	-0.266032	0.501731	-0.530228	0.595954	0.807852
LZTS2	3350.74	-0.122152	0.23043	-0.530106	0.596038	0.807904
ZNF841	371.94	0.154564	0.291711	0.529853	0.596214	0.808043
MTSS1	4265.78	-0.178975	0.33784	-0.529761	0.596278	0.808043
GPC5	2.77116	-0.469981	0.887052	-0.529824	0.596234	0.808043
CPAMD8	211.229	0.285261	0.53874	0.529497	0.596461	0.808197
PKNOX1	1278.82	0.0678663	0.128179	0.529465	0.596483	0.808197
HERC5	1685.87	0.189007	0.35713	0.52924	0.596639	0.808285
ARL15	572.134	0.160178	0.302636	0.529274	0.596615	0.808285
TRIM66	463.832	-0.143861	0.271863	-0.529166	0.59669	0.808292
FAM180A	20.6816	-0.309015	0.584152	-0.528998	0.596807	0.808388
TRAF3IP1	961.201	0.111678	0.211142	0.528925	0.596858	0.808395
C7orf43	982.947	-0.102302	0.193474	-0.528767	0.596967	0.80842
RPS6KB2	2904.65	-0.128843	0.243665	-0.528773	0.596963	0.80842
ESD	3055.86	0.103255	0.195407	0.528412	0.597214	0.808637
RXRB	2545.06	0.0887371	0.167934	0.528404	0.597219	0.808637
FAM27A	35.4543	0.236339	0.447644	0.527962	0.597526	0.808991
LOC100132287	734.958	0.170684	0.323622	0.527417	0.597904	0.809131
PGD	14291.4	0.16004	0.303432	0.527434	0.597892	0.809131
RHBDF1	1429.65	0.122801	0.232803	0.527487	0.597855	0.809131
PSMC6	1996.11	0.0909054	0.172347	0.527456	0.597877	0.809131
C18orf32	1762.6	-0.0949111	0.179924	-0.527508	0.597841	0.809131
B3GALTL	1011.89	-0.110643	0.209667	-0.527708	0.597702	0.809131
C11orf61	259.834	-0.111761	0.211991	-0.527199	0.598055	0.809274
TXNDC12	3631.13	0.0681691	0.129384	0.526874	0.598281	0.809517
TMEM45B	822.352	0.297911	0.565896	0.526441	0.598582	0.809676
PLTP	4632.27	0.211672	0.402067	0.526461	0.598568	0.809676
PSMB6	6082.46	-0.12193	0.231608	-0.526452	0.598574	0.809676
SDC4	19956.4	-0.149292	0.283486	-0.526629	0.598451	0.809676
UGT1A10	48.3515	0.785186	1.4934	0.525772	0.599047	0.809686
ZDHHC11	107.874	0.32197	0.612305	0.525833	0.599004	0.809686
POLR1A	1804.93	0.14855	0.282485	0.525868	0.59898	0.809686
SNRK	1930.11	0.133041	0.252999	0.525858	0.598987	0.809686
LARP1B	827.735	0.104127	0.198016	0.525851	0.598992	0.809686
OSTM1	1537.8	0.0961549	0.182809	0.525986	0.598898	0.809686
ATXN7L3B	4494.84	0.0844235	0.160538	0.525878	0.598973	0.809686
ETF1	8816.76	-0.0881831	0.167713	-0.525797	0.599029	0.809686
FADS1	3441.67	-0.218517	0.415557	-0.525842	0.598998	0.809686
IL6	304.525	-0.346824	0.659024	-0.52627	0.598701	0.809686
LTBP4	5638.92	0.152053	0.289343	0.525512	0.599227	0.809868
CNN2	13357.4	0.102357	0.194808	0.525422	0.59929	0.809891
VPS37D	42.2806	0.329807	0.628901	0.524418	0.599988	0.810589
SH3TC2	63.0335	0.234203	0.446516	0.524511	0.599923	0.810589
TEAD2	2526.2	0.153218	0.292151	0.524449	0.599966	0.810589
DHRS7	2218.6	-0.183809	0.350503	-0.524415	0.59999	0.810589
MAP2K7	2364.09	-0.0820022	0.156411	-0.524273	0.600089	0.810599
ZNF788	63.071	-0.249724	0.476316	-0.524281	0.600083	0.810599
TMEM47	545.003	-0.269033	0.513233	-0.524192	0.600145	0.810613
LMAN1L	1.18261	0.430237	0.822008	0.523398	0.600698	0.810854
RFX8	7.95062	0.237248	0.453561	0.523079	0.600919	0.810854
ARHGEF33	120.296	0.217335	0.415066	0.523615	0.600546	0.810854
KCNK6	1109.77	0.182625	0.349071	0.523173	0.600854	0.810854
ZNF534	22.448	0.14282	0.272995	0.523157	0.600865	0.810854
TTC17	2106.94	0.116053	0.221617	0.523663	0.600513	0.810854
CBX4	1497.22	0.101214	0.193395	0.523353	0.600729	0.810854
PHF5A	1756.49	0.078075	0.149179	0.523366	0.600719	0.810854
PSIP1	4757.66	-0.147989	0.282912	-0.523092	0.60091	0.810854
C1QTNF6	916.007	-0.180637	0.34517	-0.523328	0.600746	0.810854
HOMER3	1813.91	-0.214434	0.409811	-0.52325	0.6008	0.810854
GPR97	66.0118	-0.280314	0.53528	-0.523678	0.600503	0.810854
C1orf110	320.725	-0.525868	1.005	-0.523253	0.600798	0.810854
BPHL	611.546	-0.113949	0.217914	-0.522906	0.60104	0.810954
INTS8	1821.02	0.0676733	0.129444	0.522801	0.601113	0.810991
STOML2	5586.63	-0.112868	0.215918	-0.522732	0.60116	0.810993
CSDE1	26408.5	0.117636	0.225093	0.522608	0.601247	0.811049
TGFBRAP1	712.153	0.198259	0.379551	0.522352	0.601425	0.811103
YWHAB	16834	0.0765491	0.146538	0.522382	0.601404	0.811103
SLC7A5P1	4.14722	-0.405365	0.775861	-0.522471	0.601343	0.811103
C19orf18	9.373	-0.280726	0.537568	-0.522214	0.601521	0.811171
LOC389791	13.0162	-0.29052	0.556467	-0.522078	0.601616	0.811236
YIF1A	2537.38	-0.104428	0.20022	-0.521564	0.601974	0.811595
ARL16	1167.04	-0.173514	0.33266	-0.521595	0.601952	0.811595
TMEM14E	1.31513	0.447926	0.859744	0.520999	0.602368	0.811647
SNORA39	9.63002	0.256343	0.491843	0.521189	0.602235	0.811647
CDH3	15739.8	0.203903	0.391351	0.521025	0.602349	0.811647
CNIH	2715.18	0.103495	0.198628	0.52105	0.602332	0.811647
TOE1	807.873	-0.0772641	0.148305	-0.520982	0.602379	0.811647
GNS	6963.03	-0.102899	0.19734	-0.521432	0.602066	0.811647
MIB1	3468.99	-0.14411	0.276609	-0.520989	0.602375	0.811647
KLHDC8B	1330.1	-0.178796	0.343067	-0.521168	0.602249	0.811647
CPM	1573.37	-0.167251	0.321115	-0.520845	0.602475	0.811714
ZNF440	887.061	0.228728	0.439218	0.520761	0.602533	0.811731
GRK7	9.09066	0.295534	0.567753	0.520532	0.602693	0.811834
C1orf26	239.998	0.066375	0.127526	0.520481	0.602729	0.811834
C6orf204	73.76	-0.21934	0.421441	-0.520453	0.602748	0.811834
IPMK	173.602	0.281932	0.541893	0.520272	0.602874	0.81192
TTLL11	149.82	0.182007	0.349858	0.52023	0.602903	0.81192
CBWD5	8.98823	0.556746	1.0704	0.520129	0.602974	0.811953
CDR2L	734.213	-0.209392	0.402718	-0.519946	0.603101	0.812063
HDAC4	1307.14	-0.137113	0.263761	-0.519839	0.603176	0.812102
FLT1	1621.43	0.167792	0.32318	0.519192	0.603627	0.81241
FAM136A	1960.85	0.0953746	0.183611	0.519438	0.603455	0.81241
ZNF276	1271.83	-0.125862	0.242396	-0.519242	0.603592	0.81241
MRM1	304.356	-0.144193	0.277683	-0.519271	0.603572	0.81241
BMS1P4	43.9959	-0.199	0.383296	-0.519181	0.603635	0.81241
AQP9	168.962	-0.326477	0.629036	-0.519011	0.603753	0.812508
NXPH2	56.4472	0.512173	0.988432	0.518168	0.604341	0.812538
DRD2	4.40036	0.401622	0.775264	0.518045	0.604427	0.812538
NIPAL4	1383.64	0.319304	0.616585	0.517859	0.604556	0.812538
CDRT1	32.0085	0.238218	0.459568	0.518353	0.604212	0.812538
GPR89C	120.237	0.188608	0.36402	0.518127	0.60437	0.812538
CENPK	862.921	0.142697	0.275535	0.517892	0.604533	0.812538
FAM38A	5692.54	0.139963	0.269806	0.518754	0.603932	0.812538
ANAPC1	1612.75	0.122276	0.236088	0.517923	0.604512	0.812538
SFRS2IP	5783.35	0.10958	0.211282	0.518643	0.604009	0.812538
HSDL1	954.057	0.0794123	0.153042	0.518893	0.603835	0.812538
WDR92	574.326	0.0729021	0.140509	0.518843	0.60387	0.812538
PUS10	324.067	-0.0949523	0.183195	-0.518313	0.60424	0.812538
HSCB	593.911	-0.106579	0.205669	-0.518207	0.604314	0.812538
PHLDB3	854.073	-0.11353	0.218905	-0.518629	0.604019	0.812538
BDH2	675.559	-0.120543	0.232463	-0.518546	0.604077	0.812538
SNORA7B	12.0883	-0.241777	0.466757	-0.517992	0.604464	0.812538
SERPINB7	459.309	-0.288769	0.557487	-0.517983	0.60447	0.812538
CH25H	292.215	-0.292834	0.565612	-0.517729	0.604647	0.812559
NR2E3	3.38366	-0.313724	0.60599	-0.517705	0.604664	0.812559
SLC35B2	2727.17	0.0838048	0.161908	0.517608	0.604732	0.812588
NEBL	2187.97	0.229976	0.444477	0.517408	0.604872	0.812703
SLC35A2	1936.49	0.085863	0.165966	0.517354	0.604909	0.812703
AASDHPPT	1297.27	0.108066	0.208972	0.517133	0.605063	0.812848
NES	2333.08	-0.236712	0.457934	-0.516911	0.605218	0.812994
CNGB3	15.2001	0.392896	0.761046	0.516258	0.605675	0.81302
MYO7B	38.7499	0.275438	0.534079	0.515725	0.606046	0.81302
LAP3	8775.9	0.143233	0.277555	0.516055	0.605816	0.81302
KTN1	9455.64	0.124218	0.240571	0.516345	0.605613	0.81302
HEATR5B	1438.83	0.117737	0.228087	0.516196	0.605717	0.81302
SETD3	2379.25	0.115855	0.224625	0.515772	0.606014	0.81302
SETDB1	2064.37	0.069579	0.134878	0.515865	0.605949	0.81302
DHDDS	1677.2	0.0692108	0.134156	0.515897	0.605926	0.81302
C9orf86	7358.67	-0.105684	0.204741	-0.516185	0.605725	0.81302
TIMM44	1983.41	-0.116696	0.226176	-0.515953	0.605887	0.81302
SNRPG	1812.06	-0.117995	0.228343	-0.516745	0.605334	0.81302
C7orf40	1125.17	-0.146773	0.284135	-0.516562	0.605462	0.81302
FIGNL2	32.646	-0.172596	0.334684	-0.515699	0.606065	0.81302
TOX2	392.722	-0.174193	0.337341	-0.516369	0.605597	0.81302
C1orf70	13.2273	-0.266522	0.51663	-0.515886	0.605934	0.81302
KCNJ5	179.702	-0.279895	0.542154	-0.516265	0.605669	0.81302
FLJ12825	17.328	-0.31791	0.616229	-0.515896	0.605927	0.81302
TDGF1	2.57994	-0.332685	0.644993	-0.515797	0.605996	0.81302
KRT4	18845.3	0.551374	1.07154	0.514564	0.606858	0.813288
KNTC1	2781.06	0.137462	0.266978	0.51488	0.606637	0.813288
TMEM106C	4328.94	0.119592	0.232096	0.515268	0.606366	0.813288
NCKAP5L	1106.03	0.116069	0.225423	0.514893	0.606628	0.813288
IL13RA1	5640.24	0.114949	0.223144	0.515135	0.606459	0.813288
SCAMP1	2207.92	0.0976773	0.189816	0.514588	0.606841	0.813288
PGRMC2	2851.62	0.088404	0.17183	0.514484	0.606913	0.813288
FASTKD1	839.164	0.0786974	0.152927	0.514607	0.606828	0.813288
WDR77	2358.87	-0.0825113	0.16039	-0.514441	0.606944	0.813288
NDFIP1	4344.73	-0.0889965	0.172985	-0.514476	0.606919	0.813288
PSMB4	12719.2	-0.0949936	0.184381	-0.515203	0.606411	0.813288
RPTOR	1885.96	-0.0963871	0.187361	-0.514447	0.60694	0.813288
ZNF155	304.471	-0.144208	0.280328	-0.514426	0.606954	0.813288
APBA1	242.023	-0.198989	0.386322	-0.515085	0.606494	0.813288
TSSK4	22.139	-0.207256	0.402439	-0.515001	0.606553	0.813288
BRMS1L	673.806	0.0986968	0.191897	0.514322	0.607027	0.813322
EIF5B	7014.23	-0.0937416	0.182285	-0.514258	0.607072	0.813322
PM20D2	1794.85	0.158579	0.308455	0.514107	0.607177	0.81334
ALDOA	77424.3	0.113121	0.220011	0.514162	0.607139	0.81334
DBNL	7285.35	-0.0890079	0.173168	-0.513998	0.607253	0.813381
LRRC50	17.6207	-0.351222	0.683401	-0.513932	0.607299	0.813381
TMED3	4031.52	0.125606	0.244547	0.513627	0.607513	0.81342
KRCC1	1572.87	0.107966	0.210159	0.513734	0.607438	0.81342
TM2D3	1412.04	0.0798865	0.155504	0.513726	0.607444	0.81342
RRP12	2222.17	-0.10699	0.208329	-0.513561	0.607559	0.81342
ENPP1	250.176	-0.259712	0.505662	-0.513607	0.607527	0.81342
RNF40	5324.57	-0.0688115	0.13403	-0.513406	0.607668	0.813505
IQCD	74.189	-0.200793	0.391181	-0.5133	0.607742	0.813542
PDCD11	3089.88	-0.0891716	0.173802	-0.513064	0.607906	0.813682
LOH3CR2A	69.9579	-0.186513	0.363607	-0.512953	0.607984	0.813682
FILIP1	199.573	-0.301388	0.587496	-0.513004	0.607948	0.813682
PICK1	1242.7	0.110024	0.21452	0.512887	0.608031	0.813683
GPR4	278.154	-0.175582	0.342393	-0.512809	0.608085	0.813694
PDCD6IP	6657.98	0.114497	0.223379	0.512566	0.608255	0.813798
BTRC	1169.04	-0.0840998	0.164063	-0.512606	0.608227	0.813798
ZNF224	403.76	-0.134093	0.26167	-0.512449	0.608337	0.813846
FAM189B	1854.52	0.0939017	0.183363	0.512109	0.608575	0.814014
TCF7L1	1497.97	-0.18201	0.355438	-0.512072	0.6086	0.814014
SLITRK2	7.14027	-0.346461	0.676457	-0.51217	0.608532	0.814014
SUSD5	149.31	-0.313573	0.612781	-0.511721	0.608846	0.814281
PNPLA3	27.3917	0.326475	0.638192	0.511562	0.608958	0.814307
PSMB2	7538.74	0.091891	0.179618	0.511591	0.608937	0.814307
VNN1	479.571	-0.343741	0.672041	-0.511489	0.609009	0.814314
C1orf21	1917.09	0.19054	0.372975	0.510866	0.609445	0.814721
ZNF805	741.368	0.0757129	0.148171	0.510984	0.609362	0.814721
ERICH1	698.258	-0.0796505	0.155916	-0.510857	0.609451	0.814721
LOC100130987	25.0651	0.18142	0.355398	0.510469	0.609723	0.815022
INPP5A	852.229	0.126648	0.248141	0.510386	0.609781	0.815038
HSFX2	68.1562	0.173468	0.33998	0.510231	0.60989	0.815052
RIC8B	700.937	-0.0912304	0.178777	-0.510302	0.60984	0.815052
RNASEN	3076.41	-0.0922587	0.180838	-0.510174	0.60993	0.815052
RNF150	455.966	-0.3463	0.678948	-0.510054	0.610013	0.815103
METTL1	840.893	-0.113391	0.222386	-0.509881	0.610135	0.815203
NDUFA10	3910.34	-0.0983045	0.192832	-0.509794	0.610196	0.815223
TSNAXIP1	28.8379	-0.237407	0.465831	-0.509641	0.610303	0.815304
CRTC3	1929.77	0.0986847	0.193737	0.509374	0.61049	0.815493
MTDH	7532.99	0.0954578	0.187508	0.509085	0.610692	0.815702
CDKL1	39.1929	0.239006	0.470029	0.508492	0.611108	0.815744
LXN	452.562	0.213902	0.420607	0.508557	0.611063	0.815744
WNT7B	2983.03	0.20428	0.401772	0.508448	0.611139	0.815744
KCTD20	3586.14	0.14716	0.28913	0.508973	0.610771	0.815744
EFCAB7	319.207	0.122009	0.239801	0.508794	0.610897	0.815744
ACADM	1944.61	0.0906481	0.178208	0.508666	0.610987	0.815744
RBM4B	724.832	-0.0957858	0.188267	-0.508776	0.610909	0.815744
ANKRD36B	66.9226	-0.194674	0.382747	-0.508623	0.611017	0.815744
CST2	7.40014	-0.359136	0.706317	-0.508463	0.611129	0.815744
MED17	1025.27	0.0807945	0.158964	0.508256	0.611274	0.815863
LOC100286793	265.06	0.156563	0.308137	0.508095	0.611387	0.81589
WDR90	1693.79	-0.135197	0.266079	-0.50811	0.611376	0.81589
KCNE1	19.7793	0.252677	0.498414	0.506963	0.612181	0.816887
SIX1	672.494	0.196628	0.3883	0.506381	0.612589	0.817168
TNK1	1109.62	0.140913	0.278173	0.506566	0.61246	0.817168
DCP1A	1389.11	-0.0953485	0.188288	-0.506397	0.612578	0.817168
ZNF622	1615.63	-0.110919	0.219062	-0.506335	0.612622	0.817168
MYO7A	736.636	-0.190949	0.377092	-0.506371	0.612596	0.817168
ZNF772	206.241	0.262036	0.518054	0.505809	0.612991	0.817267
BBS2	747.699	0.124079	0.245212	0.506005	0.612853	0.817267
PLEKHF2	2121.8	0.0962062	0.190096	0.506093	0.612792	0.817267
AMBRA1	1984.7	-0.0895021	0.176908	-0.505923	0.61291	0.817267
CNDP2	8440.47	-0.100604	0.198939	-0.505702	0.613066	0.817267
C11orf45	168.249	-0.155289	0.306933	-0.505937	0.612901	0.817267
C20orf202	11.4309	-0.178284	0.352433	-0.505865	0.612951	0.817267
LHFPL1	25.4102	-0.370186	0.731944	-0.505757	0.613027	0.817267
LOC647946	164.39	0.270986	0.536225	0.505359	0.613307	0.81728
RTN1	244.16	0.198992	0.393628	0.505535	0.613183	0.81728
KDELR3	596.7	-0.159655	0.315778	-0.505593	0.613142	0.81728
MMP16	35.8339	-0.330655	0.654276	-0.505375	0.613295	0.81728
AKNAD1	2.41571	-0.47489	0.939504	-0.505469	0.61323	0.81728
C4orf34	1354.47	-0.166106	0.328765	-0.505241	0.61339	0.817329
RAP1GAP	335.666	0.242734	0.480661	0.504999	0.613559	0.817456
WDR52	465.378	0.206573	0.409077	0.504974	0.613577	0.817456
CD47	9094.1	0.136117	0.269802	0.504507	0.613905	0.81777
CCDC116	8.1095	-0.202051	0.40046	-0.504546	0.613878	0.81777
CYCS	7786.26	0.110497	0.219068	0.504396	0.613983	0.817812
HSD17B3	78.5969	0.448353	0.889103	0.504276	0.614067	0.817862
ZSWIM1	670.202	0.100212	0.198815	0.504045	0.61423	0.818001
ULK1	3957.93	-0.116694	0.231568	-0.503931	0.61431	0.818001
PLGLB2	65.5775	-0.166821	0.331017	-0.503963	0.614287	0.818001
TBX5	3.38911	0.48886	0.970671	0.503631	0.61452	0.818065
ZNF681	121.707	0.299039	0.594253	0.503218	0.614811	0.818065
ZNF709	136.418	0.17106	0.339986	0.503138	0.614867	0.818065
TMED10P1	118.831	0.12224	0.242833	0.503391	0.614689	0.818065
TMCO7	625.501	0.106965	0.212518	0.503323	0.614737	0.818065
C2CD3	1374.5	0.104125	0.206918	0.503217	0.614812	0.818065
AGK	1155.78	-0.0912749	0.181458	-0.503007	0.614959	0.818065
ZBTB25	216.921	-0.0992374	0.197197	-0.503239	0.614796	0.818065
STK25	4072.49	-0.105797	0.210147	-0.503443	0.614653	0.818065
C9orf16	2470.79	-0.154428	0.306909	-0.503171	0.614844	0.818065
APOLD1	959.643	-0.176092	0.349896	-0.503269	0.614775	0.818065
KCNG1	240.412	-0.395358	0.785478	-0.503335	0.614729	0.818065
NLRP11	3.07408	-0.441382	0.877401	-0.503056	0.614925	0.818065
FAM86B1	139.841	0.216002	0.429546	0.502861	0.615062	0.81814
C9orf78	3692.43	0.0733053	0.14581	0.502745	0.615143	0.818187
BOLL	2.56995	-0.509025	1.01311	-0.502437	0.61536	0.818413
ACSM1	12.7059	-0.22068	0.439306	-0.502339	0.615429	0.818444
MAOA	4159.38	0.247007	0.491983	0.502065	0.615622	0.818577
NPSR1	5.12319	-0.407619	0.811877	-0.50207	0.615618	0.818577
DPH5	752.791	-0.0922961	0.18394	-0.501772	0.615828	0.818789
KCNJ6	5.9844	0.513836	1.02449	0.501551	0.615984	0.818812
CBLC	1580.21	0.176549	0.352006	0.501551	0.615984	0.818812
TMC6	4660.71	-0.139793	0.278703	-0.501585	0.61596	0.818812
MSH3	1109.11	-0.086731	0.172954	-0.501467	0.616042	0.818828
SPRR2G	169.416	0.413115	0.82419	0.501237	0.616204	0.818846
ABCB5	5.60508	0.412032	0.822074	0.501211	0.616223	0.818846
LOC645332	191.698	0.11784	0.235123	0.501184	0.616241	0.818846
PITRM1	3258.97	0.101844	0.203177	0.501258	0.61619	0.818846
ZFP28	241.397	-0.270868	0.540617	-0.501035	0.616347	0.818925
CLEC2L	15.1487	0.529809	1.05831	0.500619	0.616639	0.818986
LOC100128164	5.59216	0.321599	0.642459	0.500575	0.616671	0.818986
ATG2B	1543.64	0.122821	0.245297	0.500701	0.616582	0.818986
SEPT7P2	262.711	0.122637	0.244847	0.500872	0.616461	0.818986
PARG	1076.08	0.0699586	0.139738	0.500643	0.616622	0.818986
DIS3L2	1088.94	-0.0793342	0.158411	-0.500814	0.616502	0.818986
RBM34	1944.26	0.0819919	0.163909	0.500229	0.616913	0.819247
CEP170	1694.6	-0.141077	0.28218	-0.499956	0.617106	0.819441
RNF135	1288.18	-0.101149	0.202354	-0.499864	0.617171	0.819466
TMED8	781.256	0.0829031	0.165922	0.499652	0.61732	0.81954
CLCN4	314.031	-0.255215	0.510722	-0.499713	0.617277	0.81954
SATB2	185.715	0.179336	0.359135	0.499357	0.617528	0.819755
SOHLH2	7.75417	-0.408591	0.81847	-0.499214	0.617629	0.819828
TACSTD2	55724.9	0.17652	0.353673	0.499104	0.617706	0.819829
USP24	3476.03	0.0885663	0.177459	0.49908	0.617723	0.819829
KIAA1033	2002.66	0.103182	0.206841	0.498844	0.617889	0.819937
SENP3	2654.08	0.0655724	0.131451	0.498834	0.617897	0.819937
WDR63	21.7189	0.24866	0.498782	0.498534	0.618108	0.820094
LRP2BP	61.7267	0.127408	0.255545	0.498573	0.61808	0.820094
BMS1	3666.84	-0.0559749	0.112356	-0.498191	0.61835	0.820354
PLCB3	3131.41	0.102808	0.206397	0.498106	0.618409	0.820371
FAM157B	6.79732	0.298648	0.599706	0.49799	0.618491	0.820402
NFIC	2237.58	0.200531	0.402721	0.497942	0.618525	0.820402
SLC38A1	8286.67	0.126199	0.253511	0.497804	0.618622	0.820469
VPS45	1824.36	0.0653382	0.131279	0.497704	0.618693	0.820501
SUMO2	7415.79	0.086335	0.173538	0.497498	0.618838	0.820632
ZNF559	568.488	0.116635	0.234563	0.497242	0.619018	0.82081
PPP3CC	956.756	-0.105558	0.21232	-0.497165	0.619072	0.82082
MTF1	1689.28	0.108007	0.217391	0.496833	0.619307	0.821069
CALML4	792.212	0.10857	0.218654	0.496538	0.619515	0.821283
NCRNA00093	2.04592	0.443566	0.893747	0.496299	0.619684	0.82138
C3orf63	3988.4	0.0998446	0.201246	0.496131	0.619802	0.82138
ZCCHC8	1374.59	0.0815891	0.164429	0.496196	0.619756	0.82138
SLFN12	167.621	-0.149011	0.300401	-0.496039	0.619867	0.82138
PPM1J	251.746	-0.160048	0.322736	-0.495908	0.619959	0.82138
MEIS3	140.904	-0.247654	0.498977	-0.496323	0.619666	0.82138
RSPO3	109.621	-0.287876	0.580369	-0.496023	0.619878	0.82138
TPSD1	67.9046	-0.394498	0.795455	-0.49594	0.619937	0.82138
UBR5	5776.05	0.115396	0.232745	0.495806	0.620032	0.821414
USE1	801.847	-0.133173	0.268639	-0.495732	0.620084	0.821422
WFDC2	3130.93	0.365118	0.736711	0.495606	0.620173	0.82143
NEXN	396.458	0.226477	0.457227	0.495328	0.620368	0.82143
RARRES3	2495.89	0.168261	0.33966	0.495382	0.62033	0.82143
COG2	1318.08	-0.0571642	0.115368	-0.495496	0.62025	0.82143
PROSC	2571.29	-0.077844	0.157134	-0.495398	0.620319	0.82143
SNAPC4	1059.12	-0.0953412	0.192431	-0.495458	0.620277	0.82143
KCMF1	3792.17	0.0741761	0.149811	0.495131	0.620508	0.821553
MEA1	3138.24	-0.105019	0.212166	-0.494985	0.620611	0.821627
FAM27C	43.3892	0.23723	0.479522	0.494723	0.620796	0.821811
SGSM2	2108.1	-0.11433	0.231152	-0.494612	0.620874	0.821853
LOC80054	106.453	-0.208746	0.422217	-0.494406	0.62102	0.821984
RRP1B	3241.19	-0.0885096	0.179082	-0.494241	0.621136	0.822047
OSGIN1	325.911	-0.235367	0.476252	-0.494207	0.62116	0.822047
TMEM42	409.285	-0.122244	0.247473	-0.493969	0.621328	0.822208
ARMC1	1754.75	0.0989706	0.200428	0.493798	0.621449	0.822307
HMGN2	24442.7	-0.129878	0.26314	-0.493569	0.621611	0.822459
LCORL	191.313	0.103848	0.21053	0.493267	0.621824	0.822556
ZNF474	22.474	-0.311961	0.632397	-0.4933	0.621801	0.822556
DNAH12	4.78841	-0.441668	0.895366	-0.493282	0.621813	0.822556
TAS2R20	34.6674	-0.182271	0.369631	-0.493116	0.621931	0.822636
TET1	93.5558	0.208704	0.423472	0.492841	0.622125	0.82277
NOSTRIN	72.1318	-0.141713	0.287506	-0.492905	0.62208	0.82277
HSD17B13	6.20146	-0.250191	0.50772	-0.492774	0.622173	0.822771
ZBTB44	2230.23	0.113959	0.231316	0.492654	0.622257	0.822821
NDUFB3	1736.41	-0.118762	0.241123	-0.492538	0.622339	0.822869
TROAP	1874.38	0.142857	0.290141	0.49237	0.622458	0.822964
VSTM1	2.31799	0.424699	0.863129	0.492045	0.622687	0.823144
PAX6	484.328	0.26294	0.53437	0.492055	0.62268	0.823144
CRCT1	649.217	0.49844	1.01397	0.491573	0.623021	0.823462
HLF	1826.36	-0.239283	0.486789	-0.491553	0.623036	0.823462
MLANA	5.07551	-0.270534	0.550417	-0.491508	0.623067	0.823462
PRPH	9.01136	0.284331	0.578775	0.491264	0.62324	0.823554
PTK2B	3690.87	0.116793	0.237765	0.491212	0.623277	0.823554
PLEKHB2	5415.93	0.0708357	0.1442	0.491232	0.623263	0.823554
HTR7P1	112.207	0.101695	0.207143	0.490942	0.623467	0.823744
KCNJ9	1.63658	-0.326076	0.664441	-0.490753	0.623601	0.82386
ZNF766	1029.85	-0.0782158	0.159413	-0.49065	0.623674	0.823895
CYP2B7P1	7.43793	-0.35968	0.73326	-0.490522	0.623764	0.823952
MYO9A	612.653	0.211127	0.430623	0.490283	0.623934	0.824114
INPP5J	320.363	-0.197044	0.402008	-0.49015	0.624028	0.824177
ZNF592	2835.7	0.0858404	0.175204	0.489945	0.624173	0.824246
C14orf4	3571.77	-0.118781	0.24243	-0.48996	0.624162	0.824246
GRN	31276.8	-0.142711	0.291373	-0.489788	0.624284	0.824331
PIK3R1	3858.48	-0.197682	0.403888	-0.489447	0.624526	0.824588
TMEM11	1544.08	0.0914919	0.186989	0.489289	0.624637	0.824657
FLJ35390	147.514	-0.144468	0.295291	-0.489241	0.624671	0.824657
TUBGCP3	1641.09	-0.104307	0.213281	-0.489058	0.624801	0.824767
C6orf226	201.145	-0.163171	0.333732	-0.488929	0.624892	0.824826
C8orf4	4909.71	0.325614	0.666616	0.488458	0.625225	0.824907
TAS2R5	8.00978	0.245321	0.502097	0.488593	0.62513	0.824907
ARL17B	6.07246	0.203897	0.417405	0.488488	0.625204	0.824907
CCDC36	9.98972	-0.256959	0.525803	-0.488699	0.625055	0.824907
GLB1L2	592.427	-0.283225	0.579849	-0.488447	0.625233	0.824907
IRX6	677.248	-0.3413	0.698687	-0.488489	0.625204	0.824907
NPHP4	689.37	-0.0877419	0.179678	-0.488329	0.625317	0.824946
LCAT	225.865	-0.169027	0.346174	-0.488274	0.625356	0.824946
ATP2B4	11594.2	-0.131922	0.270225	-0.488195	0.625412	0.824958
SHOC2	2235.58	0.0833902	0.170855	0.488076	0.625496	0.825007
HPSE2	3.46152	-0.552684	1.13313	-0.487752	0.625725	0.825248
FAM69B	156.675	0.20027	0.410775	0.487541	0.625875	0.825292
SLC9A6	1590.65	0.0983386	0.201699	0.487552	0.625867	0.825292
POP7	1732.07	-0.108582	0.222729	-0.487508	0.625899	0.825292
EIF3E	11126.2	-0.0908339	0.186387	-0.48734	0.626017	0.825327
LOC100130581	66.2204	-0.109204	0.224143	-0.487207	0.626112	0.825327
KIAA1984	10.519	-0.202315	0.415214	-0.487255	0.626077	0.825327
LOC285456	2.29093	-0.305977	0.627863	-0.487331	0.626024	0.825327
MTMR10	1573.55	-0.104784	0.215128	-0.487075	0.626205	0.825389
NBPF16	81.0635	0.226088	0.464366	0.486876	0.626346	0.825479
SRRM1	4684.69	0.0668487	0.13734	0.486741	0.626442	0.825479
PELP1	4217.45	-0.0873215	0.179391	-0.486768	0.626423	0.825479
MRPS2	2765.46	-0.107317	0.220492	-0.486715	0.62646	0.825479
GREB1L	3.85241	0.491559	1.01035	0.486526	0.626594	0.825532
KCNJ16	9.80996	-0.491688	1.01061	-0.486527	0.626594	0.825532
ACACA	4098.64	0.108495	0.223086	0.486336	0.626729	0.825648
DMKN	2996.1	0.371732	0.76482	0.486038	0.62694	0.82579
DENND4A	1388.15	0.138016	0.283915	0.486119	0.626883	0.82579
C20orf106	3.00923	-0.334481	0.68825	-0.485987	0.626976	0.82579
FAM64A	1020.68	0.169326	0.348635	0.485684	0.627192	0.82595
NKIRAS1	399.932	0.108544	0.223475	0.485711	0.627172	0.82595
PCMT1	3151.5	0.0800208	0.164803	0.485554	0.627284	0.826002
RCAN2	420.26	-0.220865	0.454926	-0.485496	0.627324	0.826002
CNTN1	472.849	0.413817	0.852779	0.485256	0.627495	0.826103
SLC9A3R1	13028.8	0.155052	0.319526	0.485256	0.627495	0.826103
CCL7	14.3909	0.340331	0.702081	0.484746	0.627856	0.826333
DPY19L2P2	87.1428	0.227333	0.468803	0.484922	0.627731	0.826333
RHOBTB1	367.082	0.20642	0.42574	0.484851	0.627782	0.826333
CTU2	546.61	-0.10289	0.21224	-0.484779	0.627833	0.826333
C12orf23	1695.86	-0.0928469	0.191778	-0.484137	0.628289	0.826841
ITFG1	1334.11	0.0997508	0.206091	0.484012	0.628377	0.826896
SFXN1	3037.5	-0.0984709	0.203509	-0.483865	0.628481	0.82691
TUBA3E	2.31105	-0.322725	0.666966	-0.48387	0.628478	0.82691
SYS1-DBNDD2	50.0758	-0.149784	0.309637	-0.48374	0.62857	0.826965
DPF2	2658.81	-0.0582646	0.120522	-0.483435	0.628787	0.827189
CHD3	10621.2	0.101406	0.209846	0.483241	0.628925	0.827309
FAM106C	7.76447	0.306196	0.634476	0.482596	0.629382	0.82748
MAGED4	208.54	0.250788	0.519337	0.482901	0.629166	0.82748
USP12	566.979	0.189259	0.391955	0.482858	0.629196	0.82748
TMEM170B	199.615	0.177196	0.366941	0.482901	0.629166	0.82748
TMEM167A	3936.35	-0.0782591	0.162137	-0.482674	0.629327	0.82748
CSGALNACT2	1213.36	-0.104878	0.217239	-0.48278	0.629252	0.82748
ZNF789	194.922	-0.142311	0.29487	-0.482624	0.629363	0.82748
NOC2L	5264.71	-0.0801703	0.166173	-0.48245	0.629486	0.827493
ZNF527	242.703	-0.129076	0.267535	-0.482464	0.629476	0.827493
SNTB2	2050	0.116603	0.241727	0.482373	0.629541	0.827503
ADCY7	1691.43	-0.135484	0.280954	-0.482229	0.629643	0.827576
MAPKAPK5	1220.15	-0.0517953	0.10745	-0.482041	0.629777	0.82769
FHL2	3062.49	0.19638	0.4076	0.481798	0.62995	0.827833
XPO6	4948.91	0.0640608	0.132973	0.481757	0.629979	0.827833
SYNGAP1	607.136	0.10687	0.222048	0.481293	0.630308	0.827967
ITPRIPL1	232.277	-0.156997	0.326129	-0.481394	0.630236	0.827967
CNIH2	188.874	-0.255575	0.530823	-0.481469	0.630183	0.827967
COL11A1	909.779	-0.407468	0.846492	-0.481361	0.63026	0.827967
KRT27	2.71294	-0.558081	1.15957	-0.481284	0.630314	0.827967
ARSI	671.157	0.293615	0.610513	0.480933	0.630564	0.828049
C8orf39	14.9632	0.178874	0.371916	0.480953	0.63055	0.828049
WSB2	4989.88	0.0786009	0.163377	0.481102	0.630444	0.828049
SFTPD	64.0393	-0.270536	0.562482	-0.480968	0.630539	0.828049
ZDHHC2	1149.07	0.212901	0.443113	0.480467	0.630896	0.828361
HDAC1	10120.9	0.0873559	0.181815	0.480466	0.630896	0.828361
PRKG1	65.6509	0.311626	0.649329	0.47992	0.631284	0.828503
QRICH2	202.269	0.188239	0.392379	0.479737	0.631415	0.828503
G6PD	4820.73	0.144687	0.301607	0.479721	0.631426	0.828503
PCGF1	532.47	0.0948392	0.197632	0.479877	0.631315	0.828503
PPP1CC	7760.79	-0.0508813	0.105987	-0.480072	0.631176	0.828503
TINF2	3400.12	-0.076883	0.16022	-0.47986	0.631327	0.828503
CYB5R3	9379.79	-0.0847735	0.176673	-0.479832	0.631347	0.828503
CRB3	1087.53	-0.132455	0.276034	-0.47985	0.631334	0.828503
HIST1H2AH	4.47975	-0.259261	0.540097	-0.480026	0.631209	0.828503
MYLK4	67.474	0.193057	0.402584	0.479544	0.631552	0.828546
HIC2	408.696	-0.126972	0.264759	-0.479576	0.631529	0.828546
FBXO46	1942.01	-0.0860679	0.179727	-0.478882	0.632022	0.829102
GPR123	1.41683	0.566407	1.18358	0.478556	0.632254	0.829245
CCDC88A	2325.35	-0.148958	0.311282	-0.478531	0.632272	0.829245
KCNK4	5.41315	-0.371012	0.775124	-0.478649	0.632189	0.829245
BEAN	33.6883	0.262823	0.549598	0.478209	0.632501	0.829422
ZNF529	508.783	-0.11874	0.248287	-0.478236	0.632483	0.829422
CENPBD1	550.997	0.0996534	0.20852	0.477909	0.632715	0.829641
SMAD5	3553.02	-0.121501	0.254304	-0.477778	0.632808	0.829702
ATP13A5	14.9667	0.42518	0.89127	0.47705	0.633327	0.829794
OSTalpha	245.896	0.263453	0.552888	0.476503	0.633716	0.829794
ZKSCAN1	1396.03	0.182679	0.383036	0.476922	0.633417	0.829794
EFNA3	621.34	0.171494	0.359915	0.476484	0.633729	0.829794
EIF2C4	672.137	0.143244	0.300629	0.476481	0.633732	0.829794
MGC3771	15.8223	0.112828	0.236744	0.476584	0.633658	0.829794
RAPGEF2	979.771	0.109732	0.23019	0.4767	0.633576	0.829794
LOC285033	96.1118	0.082559	0.173046	0.477092	0.633297	0.829794
HNRNPA2B1	39444	0.0705251	0.148029	0.476427	0.63377	0.829794
HNRNPC	20815.9	0.0631039	0.132452	0.476429	0.633769	0.829794
ADPRHL2	2411.31	-0.0795179	0.166739	-0.4769	0.633433	0.829794
MCPH1	1422.1	-0.103893	0.217844	-0.476914	0.633423	0.829794
ARSA	2143.75	-0.104351	0.218564	-0.477437	0.633051	0.829794
IFRD2	2254.83	-0.118552	0.248724	-0.47664	0.633619	0.829794
C18orf18	113.65	-0.151603	0.317965	-0.476793	0.633509	0.829794
RSPH10B2	6.09056	-0.29302	0.614274	-0.477019	0.633349	0.829794
NOX1	4.72629	-0.296975	0.621999	-0.477452	0.63304	0.829794
CECR2	196.747	-0.361665	0.757962	-0.477155	0.633252	0.829794
MTUS2	33.193	-0.399894	0.837673	-0.477387	0.633087	0.829794
ADSL	2410.41	0.0774301	0.16257	0.476289	0.633869	0.829813
RBX1	2952.5	-0.111081	0.233229	-0.476275	0.633879	0.829813
ZCCHC17	1849	-0.0685945	0.144047	-0.476195	0.633936	0.829827
ALDH1A1	4899.63	0.369063	0.775774	0.475736	0.634263	0.829844
CARD17	10.978	0.293625	0.617092	0.47582	0.634203	0.829844
GPRC5B	803.036	0.206224	0.433324	0.475911	0.634138	0.829844
ADAM15	7999.09	0.130437	0.274053	0.475955	0.634106	0.829844
C10orf119	4731.4	0.074451	0.156498	0.475731	0.634266	0.829844
DDOST	13047.2	0.0706248	0.14846	0.475715	0.634277	0.829844
WHSC1L1	3380.59	-0.111463	0.234231	-0.475865	0.63417	0.829844
GOLGA6L1	82.442	0.586814	1.23457	0.475317	0.634561	0.830144
PI4KAP2	241.784	-0.159984	0.336623	-0.475262	0.634601	0.830144
C7orf54	3.87327	0.291314	0.613327	0.474974	0.634805	0.8303
C9orf95	1112.79	0.105829	0.222817	0.474962	0.634814	0.8303
ZFP92	6.40318	0.337381	0.710984	0.474527	0.635124	0.830549
CORIN	48.6427	0.23677	0.498934	0.474552	0.635106	0.830549
GTF2A1	461.982	0.234027	0.493552	0.474169	0.63538	0.830549
PTPLAD2	527.489	0.15502	0.326856	0.474278	0.635302	0.830549
FLOT1	6578.37	0.10967	0.231182	0.474386	0.635225	0.830549
SFPQ	14279.3	0.0466619	0.0983802	0.474302	0.635285	0.830549
PPP1R14B	2611.59	-0.132799	0.279906	-0.474442	0.635185	0.830549
LOC284837	584.87	-0.227072	0.478876	-0.474177	0.635374	0.830549
TUBB3	1372.57	0.219007	0.462686	0.473339	0.635972	0.830677
PCDHB15	45.7714	0.215904	0.456059	0.473412	0.635919	0.830677
PPP4R2	919.333	0.17157	0.362228	0.473652	0.635748	0.830677
ZNF322B	56.8537	0.129907	0.274696	0.472912	0.636276	0.830677
NFIL3	2201.27	0.108025	0.228015	0.473762	0.635669	0.830677
PDSS1	357.885	0.0942709	0.199007	0.473706	0.63571	0.830677
ZNF746	914.505	0.0858064	0.181346	0.473163	0.636097	0.830677
SCO1	1015.28	0.0670038	0.141557	0.473334	0.635975	0.830677
ZNF638	4481.82	0.0613836	0.129679	0.473348	0.635965	0.830677
USP39	3538.28	-0.0578646	0.12216	-0.473678	0.63573	0.830677
RNF10	7482.32	-0.072461	0.153116	-0.473244	0.636039	0.830677
APOBEC3C	2211.58	-0.104237	0.22041	-0.472924	0.636268	0.830677
SPA17	191.754	-0.150957	0.318941	-0.473308	0.635994	0.830677
COL4A1	15225.1	-0.198231	0.419157	-0.472927	0.636266	0.830677
CXCL3	117.476	-0.219867	0.464753	-0.473084	0.636154	0.830677
MGC16384	8.58062	-0.28757	0.607061	-0.473708	0.635708	0.830677
BCAN	42.7488	-0.296033	0.625737	-0.473096	0.636145	0.830677
PXK	406.351	-0.154225	0.326289	-0.472663	0.636454	0.830847
GJC3	1.59372	0.344682	0.72975	0.472328	0.636693	0.831065
CRNKL1	2061.76	-0.0739888	0.156657	-0.472298	0.636714	0.831065
INSIG2	928.255	0.066069	0.139968	0.472031	0.636905	0.831252
GPR143	220.325	0.221249	0.46893	0.471816	0.637058	0.831391
IL15RA	1107.18	0.125001	0.265048	0.471618	0.637199	0.831453
RNF26	2475.26	-0.0932969	0.197802	-0.471668	0.637163	0.831453
EPHB6	1623.85	0.182103	0.386381	0.471305	0.637423	0.831683
REST	722.501	0.23799	0.505239	0.471045	0.637609	0.831741
ZKSCAN4	270.932	0.0822312	0.174541	0.471129	0.637548	0.831741
EML6	110.071	-0.2352	0.49929	-0.471069	0.637592	0.831741
GMCL1L	28.0329	0.182658	0.388049	0.470708	0.637849	0.831966
ST6GALNAC3	50.8356	-0.18284	0.388465	-0.470672	0.637875	0.831966
ZNF271	1191.32	0.0643516	0.136777	0.470486	0.638008	0.832078
LONRF3	40.0428	-0.190704	0.405451	-0.47035	0.638105	0.832143
TNKS	2852.73	-0.11432	0.243182	-0.470102	0.638282	0.832313
MORC3	2388.98	0.104557	0.222593	0.469724	0.638552	0.832604
DCUN1D5	943.874	0.129134	0.275207	0.469224	0.638909	0.832701
KIAA1109	2617.07	0.128699	0.274264	0.469254	0.638888	0.832701
KIAA0947	2965.17	0.10732	0.22867	0.469322	0.63884	0.832701
TPR	7997.21	0.0910703	0.194077	0.469249	0.638892	0.832701
PCNXL3	4516.62	0.0730162	0.155579	0.469319	0.638841	0.832701
HYDIN	37.9002	-0.334694	0.713093	-0.469356	0.638815	0.832701
RNLS	231.569	0.163102	0.347699	0.46909	0.639006	0.832765
ZNF737	126.364	0.218416	0.465746	0.468959	0.639099	0.832825
GLB1L	355.719	0.14228	0.303545	0.468729	0.639263	0.832978
GRPEL1	1658.01	-0.0921807	0.196742	-0.468535	0.639402	0.833097
C21orf63	1589.4	-0.173288	0.369991	-0.468357	0.639529	0.833202
GPR179	5.5653	0.286959	0.613037	0.468094	0.639718	0.833362
SCML2	265.727	0.220969	0.47217	0.467987	0.639794	0.833362
ARHGEF37	1379.04	-0.212649	0.454348	-0.468031	0.639762	0.833362
NOD2	542.216	0.150578	0.321899	0.467779	0.639942	0.833372
GLTP	10394.1	0.127569	0.272664	0.467862	0.639883	0.833372
ADCY6	1927.28	-0.116599	0.24926	-0.467782	0.63994	0.833372
UBE2NL	41.3023	0.107296	0.229487	0.467546	0.640109	0.833528
PRKRA	1944.89	0.0725833	0.155367	0.467173	0.640376	0.833814
KRT15	120375	0.290078	0.621741	0.466558	0.640816	0.833854
SLC16A3	4882.41	0.122661	0.262827	0.466698	0.640716	0.833854
PSMB7	7886.55	0.112536	0.241215	0.466537	0.640831	0.833854
COG4	3464.35	0.0928702	0.198999	0.466687	0.640724	0.833854
EFTUD1	1333.82	0.0685638	0.146957	0.466556	0.640818	0.833854
POLM	853.781	-0.0853258	0.182864	-0.466609	0.64078	0.833854
U2AF1	5720.87	-0.107745	0.230919	-0.466591	0.640792	0.833854
SYTL1	3495.06	-0.142587	0.305513	-0.466712	0.640706	0.833854
KCNQ1OT1	110.084	-0.149534	0.320461	-0.466622	0.640771	0.833854
SIX3	4.20118	0.437406	0.938236	0.4662	0.641072	0.833936
ARSF	22.7835	0.414102	0.888343	0.466151	0.641108	0.833936
AANAT	2.24494	0.255688	0.54857	0.466099	0.641145	0.833936
KIF5A	6.20858	0.217679	0.467214	0.465909	0.641281	0.833936
EFS	3142.96	0.116492	0.249919	0.466121	0.641129	0.833936
RNPEP	3851.92	0.109028	0.233975	0.465983	0.641227	0.833936
RPS6KA3	3459.89	0.100415	0.215578	0.465792	0.641364	0.833936
TADA2B	1460.98	-0.0732856	0.157153	-0.466332	0.640978	0.833936
LMBR1	1618.86	-0.10519	0.22586	-0.46573	0.641409	0.833936
LENG8	5171.1	-0.139363	0.299089	-0.465959	0.641245	0.833936
CCBL1	486.738	-0.143035	0.307125	-0.465724	0.641413	0.833936
PRDX6	10065.1	0.0936552	0.201255	0.465355	0.641677	0.834157
SKIV2L2	3613.66	-0.0717161	0.1541	-0.465386	0.641655	0.834157
FAM125B	789.234	0.153716	0.330398	0.465246	0.641755	0.834197
FGL1	0.857734	-0.692072	1.48792	-0.465129	0.641839	0.834245
MTMR11	397.389	0.133153	0.286392	0.464931	0.641981	0.834306
NUDT17	50.0333	0.110078	0.236732	0.46499	0.641939	0.834306
TSR2	2351.6	-0.102243	0.219989	-0.464765	0.6421	0.834313
C16orf71	20.7792	-0.142641	0.306935	-0.464728	0.642126	0.834313
CSPG4	2833.18	-0.299506	0.644477	-0.464727	0.642127	0.834313
ANO7	29.3869	-0.181241	0.390088	-0.464617	0.642206	0.834354
STOX2	244.276	0.224047	0.48268	0.464173	0.642523	0.834407
KIF24	913.628	0.128724	0.277226	0.464328	0.642413	0.834407
PSMD13	6772.95	0.108138	0.232994	0.464122	0.64256	0.834407
UBL4A	3852.64	0.0985693	0.212288	0.464318	0.64242	0.834407
ZCCHC10	910.247	-0.0682473	0.147054	-0.464098	0.642577	0.834407
NFU1	905.552	-0.0838951	0.180769	-0.464102	0.642575	0.834407
GM2A	13835.6	-0.131563	0.283411	-0.464214	0.642495	0.834407
ESYT1	7041.14	-0.0867472	0.186982	-0.463933	0.642696	0.834499
SPATA18	433.971	-0.175205	0.377837	-0.463706	0.642858	0.834649
MYO1D	5120.23	0.112256	0.24217	0.463541	0.642977	0.834741
SPSB4	96.1024	0.420034	0.90655	0.463333	0.643126	0.834874
SLC6A10P	137.617	0.318816	0.688298	0.463195	0.643225	0.83488
FBXL19	1592.65	0.0933837	0.201599	0.463215	0.643211	0.83488
AFP	2.35268	-0.501583	1.08316	-0.463076	0.64331	0.834929
OS9	16916.3	-0.0643632	0.139076	-0.46279	0.643515	0.834968
SGPL1	5675.82	-0.0725312	0.156732	-0.462771	0.643529	0.834968
ERBB3	4705.41	-0.127979	0.276545	-0.462778	0.643524	0.834968
FES	576.732	-0.13724	0.296513	-0.462846	0.643475	0.834968
TSPAN1	3075.62	0.26883	0.581159	0.462577	0.643668	0.834995
PIP5KL1	81.8616	0.172699	0.373622	0.46223	0.643917	0.834995
PDXDC2	294.154	0.161215	0.34866	0.462383	0.643807	0.834995
C13orf15	835.318	0.117879	0.254945	0.462369	0.643817	0.834995
UBE2W	1538.33	0.0799834	0.173023	0.462271	0.643887	0.834995
NUDT5	2309.06	-0.0955558	0.206621	-0.462469	0.643745	0.834995
FAM104B	548.259	-0.128564	0.278148	-0.462215	0.643927	0.834995
ARNTL2	1846.14	-0.169403	0.366388	-0.462361	0.643823	0.834995
NOL9	510.279	0.097318	0.21059	0.46212	0.643995	0.835007
TRAIP	559.158	-0.129427	0.280102	-0.46207	0.644031	0.835007
TWIST1	391.817	0.197115	0.426867	0.46177	0.644246	0.835061
HRAS	3322.33	0.137277	0.297361	0.461651	0.644332	0.835061
UBE3C	4617.6	0.0976544	0.21154	0.461635	0.644343	0.835061
ZNRF2	1274.68	0.0809525	0.175287	0.461828	0.644205	0.835061
GUSBP1	314.188	-0.132484	0.286958	-0.461686	0.644306	0.835061
CBX6	1768.73	-0.182152	0.394708	-0.461486	0.64445	0.835061
RAI14	3871.95	-0.183271	0.397125	-0.461493	0.644445	0.835061
STON1	725.971	-0.191813	0.41556	-0.461577	0.644385	0.835061
KCNJ12	214.239	-0.322584	0.699301	-0.461295	0.644587	0.835177
FAM155B	79.673	0.350262	0.759816	0.460983	0.644811	0.835286
RABEPK	959.802	0.0781644	0.169573	0.460948	0.644836	0.835286
LOC100129034	1660.52	-0.126289	0.273946	-0.461001	0.644798	0.835286
RNASEH2A	3833.28	-0.127916	0.277527	-0.460915	0.64486	0.835286
CSTL1	1.70836	-0.421942	0.915944	-0.460663	0.64504	0.835458
TAL2	8.94892	0.343177	0.745751	0.460176	0.64539	0.835728
NKX3-2	39.7735	-0.249433	0.542004	-0.460206	0.645368	0.835728
PSORS1C1	12.5102	-0.300321	0.652552	-0.460226	0.645354	0.835728
OSR2	551.916	-0.175739	0.381953	-0.460107	0.64544	0.835731
DDI2	300.093	0.237079	0.515445	0.459951	0.645551	0.835814
VSIG8	62.7773	0.400882	0.87346	0.458959	0.646264	0.835897
TXNDC2	5.54498	0.269909	0.588169	0.458897	0.646308	0.835897
ASB16	44.2429	0.175826	0.382433	0.459755	0.645692	0.835897
NBPF15	304.53	0.136271	0.2968	0.459133	0.646138	0.835897
CLNS1A	3909.01	0.108694	0.236712	0.459182	0.646103	0.835897
GLS	2702.69	0.102995	0.22441	0.458959	0.646264	0.835897
TH1L	4138.43	0.0802139	0.174633	0.459327	0.645999	0.835897
RALA	4349.76	0.0688083	0.149866	0.459132	0.646139	0.835897
RELA	5574.13	0.0625662	0.136129	0.45961	0.645796	0.835897
PWP2	2023.43	-0.0646673	0.140926	-0.458874	0.646324	0.835897
CCDC25	2431.74	-0.0649602	0.141427	-0.459319	0.646005	0.835897
ZRSR2	486.268	-0.122142	0.265978	-0.45922	0.646076	0.835897
PMCH	9.83681	-0.203208	0.442296	-0.459438	0.645919	0.835897
ASTN2	776.21	-0.209267	0.455317	-0.459607	0.645798	0.835897
TRPM6	107.331	-0.226218	0.492286	-0.459525	0.645857	0.835897
PABPC4L	249.018	0.237185	0.517377	0.458438	0.646638	0.836058
HS3ST1	991.252	0.229773	0.501087	0.458549	0.646558	0.836058
TIGD7	466.417	0.137846	0.300609	0.458557	0.646552	0.836058
GSN	25043.7	-0.126798	0.276587	-0.458439	0.646637	0.836058
PLXNB2	23326.5	0.091143	0.19885	0.45835	0.646701	0.836079
ADAM11	28.7753	0.21897	0.478629	0.457494	0.647316	0.836666
SYNGR4	7.62953	0.181866	0.397816	0.457162	0.647555	0.836666
TP53INP2	2560.78	0.158498	0.346431	0.457517	0.647299	0.836666
LZTR1	1809.88	-0.0595277	0.130185	-0.457254	0.647489	0.836666
FAM114A2	737.705	-0.0823585	0.180046	-0.45743	0.647362	0.836666
KIAA0922	1610.46	-0.10055	0.219962	-0.457125	0.647581	0.836666
VPS13B	1960.32	-0.134012	0.293126	-0.457183	0.647539	0.836666
DGKB	16.5997	-0.252278	0.551483	-0.457454	0.647345	0.836666
SLC18A2	32.992	-0.26086	0.57035	-0.457368	0.647407	0.836666
DUSP12	691.902	0.0858879	0.187995	0.456862	0.64777	0.83669
SNX27	1884.7	0.068241	0.149365	0.456874	0.647761	0.83669
UBE2N	4340.7	0.0595977	0.130442	0.456891	0.64775	0.83669
OR51E1	47.2902	-0.204722	0.448129	-0.456836	0.647789	0.83669
KLK8	935.879	0.506331	1.10879	0.456651	0.647922	0.836798
LOC541473	207.242	-0.244607	0.535728	-0.456587	0.647968	0.836798
SEMA3F	6047.75	-0.111141	0.243527	-0.456381	0.648116	0.836929
GSPT1	7232.47	0.077534	0.16992	0.456297	0.648176	0.836946
PXT1	4.35856	-0.276828	0.60704	-0.45603	0.648368	0.837133
CXCR7	5818.48	0.292358	0.641478	0.455757	0.648564	0.837325
LOC728875	69.7466	-0.218577	0.479827	-0.455533	0.648726	0.837472
CLDN6	2.79014	0.375417	0.824351	0.455409	0.648815	0.837526
ACRV1	8.36698	-0.225589	0.495495	-0.455281	0.648907	0.837584
MDM1	727.44	-0.116653	0.256263	-0.455208	0.64896	0.83759
SSSCA1	899.541	-0.102128	0.224497	-0.454917	0.649169	0.837799
FAM106A	6.84314	0.356965	0.784839	0.454825	0.649235	0.837823
PLCD3	1504.89	-0.186352	0.409899	-0.454629	0.649376	0.837945
C19orf52	812.208	-0.0901416	0.19845	-0.454229	0.649664	0.838132
LOC150381	202.884	-0.185539	0.408423	-0.454281	0.649627	0.838132
SERP2	45.0056	-0.259224	0.570633	-0.454274	0.649631	0.838132
COX7A2	4541.72	-0.108826	0.239697	-0.454017	0.649817	0.838146
PRKDC	18278	-0.135599	0.298631	-0.454068	0.64978	0.838146
MT2A	10082.8	-0.244792	0.539051	-0.454116	0.649745	0.838146
ZFP1	413.542	0.0786035	0.173199	0.453834	0.649948	0.838255
OBFC2A	853.646	0.127442	0.280962	0.453591	0.650123	0.838297
FAM23A	14.0156	-0.208499	0.459626	-0.453627	0.650098	0.838297
HIST1H3C	7.31337	-0.267304	0.589229	-0.453649	0.650081	0.838297
VAV3	2334.66	0.20204	0.445719	0.453289	0.650341	0.838408
ARID1A	7412.79	0.102217	0.225514	0.453261	0.650361	0.838408
TAF8	1354.28	0.0797614	0.175993	0.453208	0.650399	0.838408
STX8	644.058	-0.122622	0.270477	-0.453353	0.650295	0.838408
POTEF	97.5585	-0.132968	0.293464	-0.453099	0.650478	0.838448
ZFAND5	9267.97	0.0774936	0.171109	0.452891	0.650627	0.83858
PRPF4B	3619.16	0.0864126	0.190858	0.452759	0.650723	0.838642
ZNF483	23.9424	-0.210811	0.465695	-0.452681	0.650778	0.838652
C5orf15	3657.28	0.0789243	0.174488	0.452319	0.651039	0.838745
GPBP1L1	5980.39	0.0630853	0.139471	0.452318	0.65104	0.838745
NR3C1	3580.93	-0.0976517	0.215859	-0.452386	0.650991	0.838745
GPSM1	515.552	-0.221341	0.489295	-0.452368	0.651004	0.838745
RXRG	6.29594	0.314111	0.694801	0.452087	0.651206	0.838883
RBM33	2539.41	-0.0768012	0.1699	-0.452038	0.651242	0.838883
AGAP5	70.9848	-0.130959	0.289844	-0.451825	0.651395	0.839019
ADH5	7612.96	0.101205	0.224178	0.45145	0.651665	0.839282
CDK18	2243.32	-0.144523	0.320158	-0.45141	0.651694	0.839282
OLAH	3.08773	0.247495	0.548567	0.451167	0.65187	0.839343
FAT2	18491.3	0.184834	0.409699	0.451147	0.651884	0.839343
TMEM71	182.194	-0.139007	0.308091	-0.451187	0.651855	0.839343
GCNT3	655.512	0.291974	0.647596	0.450859	0.652091	0.839488
ECE2	1007.76	0.14693	0.325877	0.450877	0.652078	0.839488
LUZP6	9391.21	0.116013	0.257419	0.450678	0.652221	0.839594
THOC5	1463.9	0.0670963	0.148944	0.45048	0.652364	0.839717
TLN1	17461.1	-0.0968808	0.21517	-0.450253	0.652528	0.839867
MTCH2	3960.87	-0.0735244	0.163325	-0.450173	0.652585	0.83988
LDLRAD1	2.01464	0.483389	1.07424	0.449981	0.652724	0.839997
CNOT7	3844.06	0.0779536	0.173286	0.449855	0.652815	0.840053
VMAC	178.756	-0.102974	0.229043	-0.449584	0.65301	0.840243
NNT	3162.68	-0.109815	0.24437	-0.449379	0.653158	0.84025
FAM43B	10.5706	-0.291333	0.64829	-0.449387	0.653152	0.84025
C9orf50	3.69351	-0.33892	0.754098	-0.449438	0.653116	0.84025
TREML4	2.00718	0.489171	1.08878	0.449282	0.653228	0.840278
LOC100128842	49.4464	-0.172941	0.38504	-0.44915	0.653323	0.84034
TCF4	3084.64	-0.132238	0.294466	-0.449078	0.653375	0.840346
CAPS	455.348	0.204649	0.45597	0.448821	0.65356	0.840417
C19orf50	3477.8	-0.0690228	0.153793	-0.448803	0.653574	0.840417
TTLL12	6528.26	-0.113269	0.252374	-0.448815	0.653565	0.840417
FANK1	86.7215	0.166216	0.370439	0.4487	0.653648	0.840452
SFRS15	2457.72	0.0630468	0.140592	0.448438	0.653837	0.840634
TRO	308.61	0.2532	0.565036	0.448112	0.654072	0.840875
ZNF654	787.42	0.0946036	0.211275	0.447774	0.654317	0.841103
NAPEPLD	742.159	0.0708955	0.158342	0.447735	0.654344	0.841103
PLEKHA5	1416.12	0.122904	0.274747	0.447335	0.654633	0.84135
RBM9	3936.93	0.098143	0.219467	0.447188	0.654739	0.84135
RAD21	15139.2	0.0904896	0.20232	0.447259	0.654688	0.84135
MPHOSPH10	1985.77	0.0589674	0.131861	0.447195	0.654735	0.84135
C9orf82	1000.88	-0.0765166	0.171201	-0.446941	0.654917	0.84135
PPP2CA	8322.5	-0.0810218	0.181249	-0.44702	0.65486	0.84135
RSBN1	1108.1	-0.0830862	0.185877	-0.446996	0.654878	0.84135
ZFPL1	1582.89	-0.088769	0.198574	-0.447032	0.654852	0.84135
CDA	556.715	0.362732	0.812548	0.446413	0.655299	0.84178
KIAA1012	2229.2	0.0973845	0.218226	0.446255	0.655413	0.841864
AKAP9	2720.83	0.127067	0.285205	0.445531	0.655936	0.842427
CES1	116.188	-0.267333	0.600051	-0.445518	0.655946	0.842427
CALML6	12.062	0.313097	0.703165	0.445269	0.656126	0.842584
ATOH7	2.90241	0.267407	0.600711	0.44515	0.656211	0.842584
C10orf25	104.051	-0.165852	0.372545	-0.445186	0.656185	0.842584
ZNF26	476.809	-0.0991004	0.222716	-0.444963	0.656347	0.842697
USH1G	229.851	0.265347	0.596445	0.444882	0.656405	0.842711
ACVR1C	224.084	0.188363	0.42359	0.444681	0.65655	0.842792
TBX3	857.642	-0.184445	0.414799	-0.444662	0.656564	0.842792
TRIM39	782.694	0.0722915	0.16269	0.444351	0.656789	0.842854
TMTC2	1034.55	-0.161309	0.362947	-0.444442	0.656723	0.842854
CACNA2D2	69.0203	-0.197886	0.445356	-0.444332	0.656803	0.842854
NME5	2.65257	-0.299287	0.673469	-0.444395	0.656757	0.842854
ATP6V1B1	46.5689	0.357896	0.805907	0.444091	0.656977	0.842891
GPR89B	45.422	0.185055	0.416686	0.444112	0.656962	0.842891
OFD1	1654.39	0.0974701	0.219479	0.444097	0.656973	0.842891
TIAL1	3102.81	0.0622897	0.140365	0.443771	0.657208	0.842891
ZNF263	1527.38	-0.0669892	0.150979	-0.443698	0.657261	0.842891
TMEM43	6247.34	-0.0808514	0.182116	-0.443956	0.657074	0.842891
SIGLEC5	124.9	-0.166412	0.375041	-0.443717	0.657247	0.842891
PGR	31.623	-0.200497	0.451593	-0.443978	0.657058	0.842891
HIST1H4I	5.59598	-0.238598	0.537636	-0.443792	0.657193	0.842891
SYT8	220.604	0.286256	0.645896	0.443191	0.657627	0.843117
FGFR4	226.157	0.213268	0.481023	0.443363	0.657503	0.843117
RFC2	2851.82	0.0785111	0.177148	0.443196	0.657624	0.843117
PRKD1	289.289	-0.201154	0.453868	-0.4432	0.657621	0.843117
SLC39A14	3417.04	0.17122	0.386602	0.442884	0.657849	0.843148
C10orf118	1080.19	0.159112	0.359263	0.442885	0.657849	0.843148
SUMF2	5314.58	-0.0729516	0.164694	-0.442953	0.6578	0.843148
TMPRSS13	1322.75	-0.193305	0.436522	-0.442829	0.65789	0.843148
DNAH2	109.843	-0.385657	0.870828	-0.442862	0.657866	0.843148
TAPT1	1021.79	0.0763835	0.172517	0.442759	0.65794	0.843152
POMT2	836.773	0.100076	0.226072	0.442675	0.658001	0.843168
ZBTB47	646.944	-0.112977	0.255267	-0.442584	0.658067	0.843191
REC8	838.71	0.246078	0.556336	0.442319	0.658258	0.843314
ERN1	276.769	0.203988	0.461147	0.44235	0.658236	0.843314
GARNL3	136.706	0.119397	0.269979	0.442247	0.658311	0.843318
PLEKHG7	35.9906	-0.251443	0.56864	-0.442183	0.658357	0.843318
C12orf35	3553.49	-0.118339	0.267844	-0.441821	0.658619	0.843593
SMG1	6880.07	0.115506	0.26153	0.441656	0.658738	0.843623
ARNT	2525.02	0.0807703	0.182864	0.441697	0.658708	0.843623
ERCC8	390.668	0.0709525	0.160754	0.441374	0.658943	0.843824
CLMN	833.722	0.172204	0.390328	0.441179	0.659083	0.843835
TRPM4	2543.07	-0.116863	0.264872	-0.441205	0.659065	0.843835
EBPL	1087.25	-0.12575	0.28504	-0.441164	0.659094	0.843835
MTCP1	82.4651	0.135801	0.308093	0.440779	0.659373	0.844131
ARNTL	783.744	0.105225	0.238778	0.440683	0.659443	0.844159
RAB3IL1	296.925	-0.135656	0.307914	-0.440564	0.659529	0.844208
ARMCX1	240.584	0.202392	0.459589	0.440375	0.659665	0.844242
TARSL2	600.796	-0.0982818	0.2232	-0.44033	0.659698	0.844242
MIF	16649.9	-0.146959	0.333649	-0.440459	0.659604	0.844242
CCDC115	2047.6	-0.0703326	0.159832	-0.44004	0.659908	0.84445
TRAF3IP2	2379.58	0.107761	0.244997	0.439847	0.660048	0.844488
HAUS6	1463.33	0.100993	0.229668	0.439735	0.660129	0.844488
ORMDL1	1370.67	0.0880872	0.200274	0.439835	0.660057	0.844488
HHIPL2	6.53547	-0.315977	0.71846	-0.439797	0.660084	0.844488
CLK3	1751.75	0.0603509	0.137295	0.439572	0.660247	0.844577
IGFBPL1	49.4582	0.326664	0.743875	0.439138	0.660562	0.844794
FRZB	486.451	0.218832	0.498238	0.439212	0.660508	0.844794
TBC1D15	2438.39	0.0654453	0.14904	0.439112	0.66058	0.844794
GDPD4	1.85678	-0.331478	0.754948	-0.439075	0.660608	0.844794
TTF2	1790.19	0.118776	0.270676	0.438811	0.660798	0.844962
MYST2	2472.91	-0.0713756	0.1627	-0.438695	0.660882	0.844962
TOMM5	2826.2	-0.118426	0.269945	-0.438703	0.660877	0.844962
GALNT14	1246.74	0.25185	0.574859	0.438107	0.661309	0.845295
TUBBP5	257.744	0.220895	0.50416	0.438145	0.661281	0.845295
ZNF295	1297.74	0.0966662	0.220612	0.438174	0.66126	0.845295
TMEM69	1624.72	0.0617102	0.140868	0.438072	0.661334	0.845295
VARS2	1706.98	0.0798379	0.182284	0.437987	0.661396	0.845313
NOMO1	9019.21	-0.0928545	0.212079	-0.43783	0.66151	0.845398
PSPC1	2307.03	-0.068469	0.156469	-0.437588	0.661685	0.845561
USP2	159.4	0.288111	0.658874	0.437277	0.66191	0.845604
HAX1	3686.72	-0.0660781	0.151068	-0.437407	0.661816	0.845604
RYBP	2402.51	-0.0843083	0.192786	-0.437315	0.661883	0.845604
SORT1	4000.43	-0.165324	0.378071	-0.437284	0.661906	0.845604
MAL	3194.23	0.358863	0.821046	0.43708	0.662053	0.845726
C11orf52	183.395	-0.196279	0.449159	-0.436991	0.662118	0.845747
R3HDM2	2780.44	-0.0853361	0.195369	-0.436795	0.66226	0.845867
IGFL3	1.70172	0.585908	1.34165	0.436708	0.662323	0.845887
QRFP	3.76177	0.322091	0.737907	0.436492	0.66248	0.845965
EI24	4466.53	-0.0936471	0.214538	-0.436506	0.66247	0.845965
RTN4R	483.89	0.141664	0.324753	0.43622	0.662677	0.845973
PAIP1	1479.59	0.0625276	0.143283	0.436393	0.662552	0.845973
CALCOCO1	3083.71	-0.0972145	0.222844	-0.436245	0.662659	0.845973
DFNB31	703.374	-0.177874	0.407641	-0.436349	0.662583	0.845973
C21orf34	56.9117	0.202368	0.464014	0.436124	0.662747	0.846
LOC440563	2.80757	-0.256168	0.587504	-0.436027	0.662817	0.846029
PI4KA	4142.06	0.0771653	0.177067	0.435798	0.662983	0.846094
MIA3	3329.79	0.0706885	0.162242	0.435698	0.663056	0.846094
GABARAPL1	2324.66	-0.118464	0.27189	-0.435704	0.663051	0.846094
HMSD	154.294	-0.240646	0.552329	-0.435694	0.663059	0.846094
EBNA1BP2	3398.04	0.0831883	0.191041	0.435446	0.663238	0.846144
CHFR	1688.56	-0.0689462	0.158336	-0.435442	0.663242	0.846144
ZNF287	153.183	-0.151923	0.348837	-0.435514	0.663189	0.846144
GRM1	2.79005	-0.317173	0.728955	-0.435106	0.663485	0.846394
SERINC5	559.138	0.245264	0.564221	0.434695	0.663784	0.846395
PLBD1	2188.4	0.163776	0.376745	0.434713	0.663771	0.846395
TCEANC	107.826	0.103145	0.237309	0.434644	0.663821	0.846395
PNPLA4	723.829	0.0792334	0.18214	0.435013	0.663553	0.846395
JUB	3647.66	-0.118146	0.271789	-0.434696	0.663783	0.846395
CREBZF	2074.21	-0.129885	0.298747	-0.434767	0.663732	0.846395
GPR126	1839.12	-0.176538	0.406155	-0.434657	0.663811	0.846395
DDX23	6973.16	-0.0469013	0.107951	-0.434469	0.663948	0.846453
MED24	4113.48	-0.0554659	0.127673	-0.434437	0.663971	0.846453
PAR-SN	73.6473	-0.196211	0.451702	-0.434382	0.664011	0.846453
C19orf57	810.873	0.14663	0.337733	0.43416	0.664172	0.846552
SMARCE1	5526.42	0.0438188	0.100931	0.434145	0.664184	0.846552
ISCA2	682.779	-0.0917532	0.211459	-0.433906	0.664357	0.846712
MGC16121	24.3234	0.262846	0.606148	0.433633	0.664555	0.846754
HMGB2	13316.1	0.116557	0.268714	0.433758	0.664464	0.846754
RAB34	3476.87	-0.10802	0.249126	-0.433596	0.664582	0.846754
IRF1	9758.24	-0.118686	0.273711	-0.433619	0.664565	0.846754
CUL1	3383.78	0.0712834	0.164642	0.432961	0.665043	0.846976
TERF1	1073.36	0.0631319	0.145769	0.433094	0.664946	0.846976
PTCD1	1063.56	0.0567939	0.131159	0.433014	0.665004	0.846976
RAVER1	4889.17	-0.0644418	0.14879	-0.433105	0.664939	0.846976
ZADH2	2146.73	-0.0777512	0.179572	-0.432981	0.665029	0.846976
GUSBL1	63.9772	-0.143628	0.331523	-0.433236	0.664844	0.846976
FAM98A	1873.74	0.0705773	0.163076	0.432788	0.665169	0.847075
MRPL46	1002.4	-0.0823615	0.190431	-0.432501	0.665378	0.84728
ADAMTSL4	974.764	0.234612	0.54278	0.432243	0.665565	0.847381
ZNF678	88.3537	0.163498	0.378198	0.432308	0.665518	0.847381
PTS	526.314	0.121189	0.280486	0.432068	0.665692	0.847381
ZNF697	270.681	0.11822	0.273847	0.431699	0.66596	0.847381
LEMD3	1939.64	0.0796977	0.184613	0.431701	0.665959	0.847381
TYW1	1023.25	0.0509601	0.118072	0.4316	0.666032	0.847381
SNX1	5612.29	-0.0498562	0.115451	-0.431839	0.665859	0.847381
QRSL1	1059.93	-0.0635761	0.147194	-0.431919	0.6658	0.847381
CHCHD7	1145.12	-0.0963769	0.223099	-0.431992	0.665747	0.847381
TNS1	4694.78	-0.158785	0.367472	-0.4321	0.665669	0.847381
DNAH7	39.9712	-0.26347	0.610372	-0.431654	0.665993	0.847381
ITIH5L	9.33477	-0.316399	0.733006	-0.431646	0.665998	0.847381
TAL1	76.1355	0.200051	0.463583	0.431533	0.666081	0.847382
GDF1	7.68364	-0.418672	0.970476	-0.431409	0.666171	0.847436
SPRR2C	283.288	0.339908	0.788497	0.431083	0.666408	0.847442
FBXO43	117.044	0.189455	0.439698	0.430875	0.666559	0.847442
TRIM56	894.548	0.169449	0.39321	0.430938	0.666514	0.847442
FRMD4B	1705.55	0.135395	0.314173	0.430958	0.666499	0.847442
NFKB1	5027.56	0.0749317	0.173858	0.430994	0.666473	0.847442
PIP5K1C	3012.86	-0.0649487	0.150626	-0.431191	0.666329	0.847442
AES	19984.3	-0.091892	0.213044	-0.431329	0.666229	0.847442
FBXW10	15.5462	-0.226419	0.525347	-0.430989	0.666476	0.847442
FAM19A2	9.06368	0.189452	0.439832	0.430736	0.66666	0.847465
RGS2	1219.5	0.183747	0.426671	0.430653	0.666721	0.847465
LEPR	370.902	-0.203546	0.472632	-0.430666	0.666711	0.847465
ENTPD2	255.41	0.240911	0.559637	0.430477	0.666849	0.847506
HIST1H2AJ	5.52447	-0.300258	0.697499	-0.430478	0.666848	0.847506
RHBG	11.9528	0.374824	0.871386	0.430147	0.667089	0.847512
FAM115A	437.851	0.197709	0.459636	0.430143	0.667091	0.847512
GOLGA4	4223.24	0.114483	0.266269	0.429952	0.66723	0.847512
CENPO	656.596	0.0754372	0.175379	0.430139	0.667094	0.847512
PSMD6	2854.14	-0.0803139	0.18675	-0.430062	0.667151	0.847512
ANKRD34A	49.5833	-0.111585	0.259442	-0.430096	0.667126	0.847512
RAD52	294.873	-0.126767	0.294702	-0.430152	0.667085	0.847512
MYCN	331.837	-0.272921	0.634783	-0.429943	0.667237	0.847512
LIAS	405.474	-0.0881335	0.205059	-0.429795	0.667345	0.847527
ABLIM3	632.516	-0.216513	0.503682	-0.429861	0.667297	0.847527
GIGYF2	3411.67	0.0898288	0.209076	0.429647	0.667452	0.847603
ATF7	2660.85	0.106306	0.247562	0.42941	0.667625	0.847761
FOSB	5768.43	0.307436	0.716196	0.429262	0.667732	0.847837
POMZP3	499.285	-0.138265	0.322174	-0.429162	0.667805	0.847868
LOC285629	65.3024	0.23712	0.553261	0.428587	0.668224	0.848217
GGCX	1505.62	0.100888	0.235389	0.4286	0.668214	0.848217
STXBP2	4687.85	0.0891875	0.208043	0.428697	0.668144	0.848217
FAM84A	2019.8	0.148814	0.347493	0.42825	0.668469	0.848407
C1orf226	942.957	-0.187923	0.438777	-0.428289	0.668441	0.848407
MPI	1279.13	0.0816775	0.190821	0.428032	0.668628	0.848543
ZNF133	926.254	-0.110639	0.258521	-0.42797	0.668673	0.848543
MGC72080	204.333	-0.115886	0.270884	-0.427808	0.668791	0.848632
DNAJC12	49.641	0.250712	0.586259	0.427647	0.668908	0.848704
MEX3C	2512.9	0.0863919	0.202108	0.427454	0.669048	0.848704
C1orf66	1029.41	-0.0621692	0.145412	-0.427539	0.668986	0.848704
WBP11P1	87.4369	-0.118392	0.276929	-0.427518	0.669002	0.848704
ACSM3	95.2477	-0.20462	0.478755	-0.427401	0.669087	0.848704
LEMD2	2332.04	0.0777837	0.182038	0.427295	0.669164	0.848741
C7orf64	530.77	0.0565379	0.132412	0.426985	0.66939	0.848967
WFS1	1321.61	-0.0927725	0.217354	-0.426826	0.669506	0.848991
CXorf40A	992.336	-0.0986326	0.231057	-0.426875	0.66947	0.848991
SIX2	538.85	-0.204988	0.480407	-0.426695	0.669601	0.849051
SRP19	1737.86	-0.0752763	0.176451	-0.426613	0.669661	0.849067
ITGA10	38.4752	-0.133341	0.312614	-0.426537	0.669716	0.849076
SIGMAR1	4249.06	0.10286	0.241189	0.42647	0.669766	0.849077
IQCC	331.669	-0.114551	0.268696	-0.426323	0.669873	0.849152
MXRA7	3234.01	0.134765	0.316225	0.426168	0.669986	0.849173
PPP1R13L	4833.46	0.11929	0.279893	0.4262	0.669962	0.849173
PCGF6	529.589	0.0802323	0.188365	0.425942	0.67015	0.849242
TMED2	11028.2	0.0576035	0.135252	0.425896	0.670184	0.849242
LCT	4.967	-0.301645	0.708071	-0.426009	0.670101	0.849242
ZNF548	570.465	0.0862192	0.202698	0.425358	0.670575	0.849677
PACSIN2	2080.17	0.0964116	0.226743	0.425203	0.670689	0.849712
NUCB1	15846.6	-0.0748737	0.176095	-0.425189	0.670699	0.849712
ABCA13	3460.9	0.238148	0.560359	0.424992	0.670843	0.849791
ZNF83	854.127	-0.142427	0.335144	-0.424972	0.670857	0.849791
SRI	1975.24	0.0651736	0.153412	0.424829	0.670962	0.849801
ZNF142	1445.14	-0.0911428	0.214563	-0.424783	0.670995	0.849801
PTGIS	205.974	-0.269444	0.63434	-0.424763	0.671009	0.849801
TRIM27	2678.94	-0.0742819	0.174928	-0.424642	0.671098	0.849852
TMEM33	3919.63	-0.089135	0.210034	-0.424384	0.671286	0.849969
GSTM2	1637.23	-0.243616	0.573963	-0.424445	0.671241	0.849969
RPP14	1115.78	-0.0713911	0.168304	-0.42418	0.671435	0.850096
SYTL2	404.537	-0.148628	0.350572	-0.423957	0.671597	0.850241
CDCA3	1183.13	-0.133516	0.315117	-0.423703	0.671782	0.850415
C9orf68	69.9674	0.176095	0.415761	0.423548	0.671895	0.850469
EFTUD2	6595.42	0.0554467	0.130921	0.423512	0.671922	0.850469
ZNF334	55.9013	0.295668	0.698644	0.423202	0.672148	0.850588
BDKRB1	194.898	0.2363	0.558471	0.423119	0.672208	0.850588
C5orf4	390.611	0.176775	0.417686	0.423225	0.672131	0.850588
ODZ2	2322.69	-0.350299	0.82788	-0.423128	0.672202	0.850588
MIOS	1433.35	-0.0772809	0.182702	-0.422988	0.672304	0.850648
CHEK2	1054.5	0.0915356	0.216456	0.422883	0.672381	0.850685
ALG14	392.235	-0.0768988	0.181921	-0.422705	0.672511	0.850728
FLJ39582	131.662	-0.143177	0.338669	-0.422763	0.672468	0.850728
OVCA2	1714.27	-0.0946743	0.224008	-0.422638	0.67256	0.850729
RNF128	212.584	0.324858	0.76913	0.42237	0.672755	0.850811
KIAA0240	1289.64	-0.117226	0.277489	-0.422454	0.672694	0.850811
LAMB2L	62.5066	-0.180142	0.426522	-0.422351	0.672769	0.850811
BANF1	5914.53	-0.0949201	0.224828	-0.42219	0.672886	0.850899
TMEM139	22.2362	-0.199044	0.471677	-0.421991	0.673031	0.850971
SPOCD1	123.945	-0.251281	0.595481	-0.42198	0.67304	0.850971
NPAS2	1143.71	0.154403	0.366297	0.421524	0.673372	0.851331
CEP72	398.899	-0.121468	0.28829	-0.42134	0.673507	0.85144
C12orf60	50.1506	-0.119442	0.283561	-0.421221	0.673594	0.85145
CMTM2	9.64388	-0.220248	0.522908	-0.421198	0.673611	0.85145
ERCC4	601.579	0.102776	0.244115	0.421015	0.673744	0.851557
RCC1	3265.4	-0.0817222	0.194259	-0.420687	0.673984	0.851738
PPP1CA	11309.9	-0.0882314	0.209718	-0.420714	0.673964	0.851738
CXCR2	174.676	-0.28406	0.675384	-0.42059	0.674055	0.851767
SPEG	310.374	0.311732	0.74158	0.420362	0.674221	0.851917
KCNB1	3.41856	-0.387677	0.922675	-0.420166	0.674364	0.852036
ABHD4	2592.54	0.0919436	0.219087	0.419667	0.674729	0.852314
SNX25	607.191	0.0800455	0.190729	0.419681	0.674718	0.852314
C12orf49	1267.73	0.0756035	0.180146	0.419679	0.67472	0.852314
ESF1	899.849	0.0901645	0.214929	0.419508	0.674845	0.8524
ATF3	4861.22	0.213983	0.511031	0.418728	0.675415	0.852511
GNMT	22.4025	0.20506	0.489624	0.41881	0.675355	0.852511
LOC645431	36.9087	0.136217	0.324979	0.419155	0.675103	0.852511
CYP2U1	280.684	0.127419	0.304038	0.419091	0.67515	0.852511
CARS	3448.24	0.0976503	0.233087	0.418943	0.675258	0.852511
IDS	5508.75	0.075599	0.180387	0.419094	0.675147	0.852511
EPN1	7514.61	-0.0759598	0.181384	-0.418779	0.675378	0.852511
FAM160B1	1098.95	-0.0872227	0.208152	-0.419035	0.675191	0.852511
BOD1	1886.68	-0.0906728	0.216478	-0.418854	0.675323	0.852511
TUBA4B	1.44191	-0.298228	0.711827	-0.418961	0.675245	0.852511
CCDC144C	3.79111	0.294296	0.703285	0.41846	0.675611	0.852684
DLG5	8469.1	-0.116081	0.277478	-0.418343	0.675696	0.852684
CCNL2	4084.36	-0.145225	0.347103	-0.418392	0.67566	0.852684
KCNJ2	840.87	0.224503	0.536996	0.418071	0.675895	0.852835
ATP1A1	65105.1	0.0946351	0.226374	0.418048	0.675912	0.852835
C11orf74	261.524	0.141328	0.338299	0.417761	0.676122	0.852928
ZNF223	171.469	0.117057	0.280209	0.417749	0.676131	0.852928
COX16	1733.37	-0.100499	0.240537	-0.417811	0.676085	0.852928
HSPA6	1214.82	0.209719	0.502213	0.417589	0.676247	0.852953
CPE	3422.74	-0.210715	0.50459	-0.417595	0.676243	0.852953
FEN1	4855.23	0.0893859	0.214196	0.417309	0.676452	0.853101
PMS2L1	444.472	-0.0616267	0.147681	-0.417297	0.676461	0.853101
CCNH	1158.68	-0.066516	0.159455	-0.417146	0.676572	0.85318
DCLRE1C	987.286	-0.0814466	0.195316	-0.416999	0.676679	0.853194
APOA1BP	3840.45	-0.103242	0.247558	-0.417044	0.676646	0.853194
TP53RK	1082.59	-0.0805363	0.193186	-0.416885	0.676763	0.853238
TMEM125	323.238	0.231657	0.556755	0.416084	0.677348	0.853586
AHCYL2	1264.22	0.1494	0.359078	0.416064	0.677363	0.853586
CDK5R1	629.884	0.140975	0.339003	0.415853	0.677518	0.853586
HIVEP2	2879.61	0.123294	0.296094	0.416403	0.677115	0.853586
SPATA20	1650.1	0.105388	0.253274	0.416102	0.677335	0.853586
PAPD5	627.078	0.0825084	0.198373	0.415926	0.677464	0.853586
MDM2	6354.84	0.074454	0.178945	0.416071	0.677358	0.853586
RBM15	758.338	0.066361	0.159589	0.415825	0.677538	0.853586
RAB2B	990.104	-0.0659473	0.158636	-0.415716	0.677618	0.853586
WDR47	1949.94	-0.139392	0.335276	-0.415752	0.677591	0.853586
FCN3	51.309	-0.17124	0.411338	-0.416299	0.677191	0.853586
PCDHGA4	21.7263	-0.26281	0.631731	-0.416016	0.677398	0.853586
ATXN7L2	320.513	-0.0925616	0.222778	-0.415488	0.677784	0.853735
PPFIA4	267.061	0.217937	0.524698	0.415357	0.677881	0.853742
IFITM1	16571.3	0.182411	0.439384	0.415152	0.678031	0.853742
AKT3	1071.72	0.149329	0.359636	0.415224	0.677978	0.853742
FBXO22	1109.5	0.0717517	0.172821	0.415179	0.678011	0.853742
C20orf117	1178.7	-0.14479	0.348689	-0.415242	0.677965	0.853742
GRIP1	379.336	0.187931	0.452789	0.415051	0.678105	0.853773
MAGI1	673.128	-0.149105	0.359359	-0.414919	0.678201	0.853773
LOC441454	5.71042	-0.193696	0.466778	-0.414964	0.678168	0.853773
MOGS	3649.2	-0.0496035	0.119581	-0.414812	0.678279	0.853811
TRPM1	2.20078	0.352355	0.849854	0.414607	0.67843	0.853819
ZDHHC12	3166.13	0.108709	0.262158	0.414671	0.678383	0.853819
MMP13	290.431	-0.322285	0.777181	-0.414685	0.678372	0.853819
PLXNB1	6352.61	0.131552	0.317362	0.414519	0.678494	0.853839
FANCL	1303.31	0.123696	0.298587	0.414269	0.678677	0.853846
CWF19L2	622.448	0.0813941	0.196518	0.414181	0.678741	0.853846
C6orf155	11.8269	-0.264689	0.638663	-0.414443	0.67855	0.853846
GLP1R	3.0209	-0.265536	0.641044	-0.414225	0.67871	0.853846
C2orf71	11.5598	-0.276663	0.667675	-0.414367	0.678605	0.853846
NECAB2	3.32957	-0.412769	0.997197	-0.413929	0.678926	0.854017
IQCG	2734.56	0.183362	0.443178	0.413743	0.679063	0.854049
PRKCE	397.319	0.121353	0.29337	0.413653	0.679128	0.854049
CLCC1	1543.53	-0.0589316	0.142497	-0.413566	0.679192	0.854049
SRGAP2	2410.86	-0.0678647	0.164071	-0.413629	0.679146	0.854049
PIWIL1	23.2135	-0.65111	1.57391	-0.41369	0.679101	0.854049
SLC22A16	25.2426	0.340883	0.825334	0.413025	0.679588	0.854089
PPP1R14D	5.02804	0.25391	0.614819	0.412983	0.679619	0.854089
RAB38	1229.92	0.20691	0.500992	0.413001	0.679606	0.854089
E2F8	926.31	0.119085	0.288353	0.412982	0.679619	0.854089
PELI1	3018.38	0.116479	0.282026	0.41301	0.679599	0.854089
CBFB	2768.87	0.0738623	0.178693	0.413348	0.679351	0.854089
TMX3	2622.73	-0.0743279	0.180002	-0.412929	0.679659	0.854089
RAB40B	690.539	-0.13916	0.336823	-0.413154	0.679494	0.854089
SLC28A1	5.16661	-0.337903	0.817706	-0.413232	0.679436	0.854089
BICD1	324.582	0.136867	0.331825	0.412468	0.679996	0.854452
PPP5C	3659.95	-0.0734099	0.178021	-0.412367	0.68007	0.854484
SOX9	2534.5	0.203154	0.493083	0.412007	0.680335	0.854756
GALNTL6	1.05299	0.477252	1.15895	0.411798	0.680487	0.854765
CASP9	995.966	-0.0717018	0.174102	-0.411839	0.680457	0.854765
LOC100270804	55.9384	-0.176093	0.427607	-0.41181	0.680479	0.854765
TMEM200B	242.566	0.244837	0.594754	0.411662	0.680587	0.85477
GPN1	2371.25	0.0609883	0.148142	0.411689	0.680568	0.85477
TMEM63C	335.788	0.336281	0.817223	0.411493	0.680711	0.85478
VWA5B2	18.8816	0.258974	0.629503	0.411394	0.680784	0.85478
STARD5	1081.24	0.141372	0.343688	0.411337	0.680825	0.85478
ZNF497	151.424	0.1276	0.310287	0.411232	0.680903	0.85478
SETD6	509.796	0.0821774	0.199822	0.411253	0.680887	0.85478
ETNK1	2078.41	-0.0800147	0.194593	-0.411189	0.680934	0.85478
MOCS1	426.313	-0.168208	0.4089	-0.411367	0.680804	0.85478
NOC3L	983.58	-0.063612	0.15488	-0.410719	0.681279	0.855152
TUBA4A	7657.73	0.161429	0.39321	0.41054	0.68141	0.855256
LOC221710	958.614	0.0580852	0.141552	0.410344	0.681553	0.855315
PLD1	3098	-0.129702	0.316063	-0.410366	0.681538	0.855315
ADRA2B	112.599	0.294149	0.717381	0.410032	0.681783	0.855399
SOLH	2722.47	-0.0747824	0.182355	-0.410092	0.681738	0.855399
SOX12	1325.87	-0.124708	0.304132	-0.410045	0.681773	0.855399
ZNF547	109.215	-0.13956	0.340398	-0.409989	0.681814	0.855399
NUSAP1	6294.18	0.101727	0.248257	0.409763	0.68198	0.855546
PCDHB17	4.0421	-0.216598	0.52869	-0.409689	0.682034	0.855554
EIF2B1	2814.51	-0.0479595	0.117098	-0.409566	0.682124	0.855606
SAR1B	1333.88	-0.0793927	0.193884	-0.409486	0.682183	0.85562
ITSN1	987.933	-0.0890885	0.217617	-0.409381	0.68226	0.855655
RRP15	1148.24	0.0576604	0.14092	0.409171	0.682414	0.855774
PSPH	1057.59	-0.0980013	0.239542	-0.40912	0.682452	0.855774
TSEN34	3369.47	-0.0903831	0.220987	-0.408997	0.682542	0.855827
ATRNL1	100.42	0.395918	0.968447	0.408817	0.682674	0.855862
EMID2	31.5378	0.239706	0.586894	0.408431	0.682957	0.855862
RAB1B	11771	0.0610365	0.149434	0.408452	0.682942	0.855862
ARPC5	10790.3	0.060197	0.147385	0.408434	0.682955	0.855862
C1orf85	1976.73	-0.0768885	0.188168	-0.408615	0.682822	0.855862
RRP9	1063.45	-0.0967901	0.236911	-0.40855	0.68287	0.855862
SREBF1	14128.1	-0.110133	0.269604	-0.4085	0.682907	0.855862
LOC401463	4.24898	-0.241046	0.59009	-0.40849	0.682914	0.855862
VWA3A	2.12766	-0.277959	0.680988	-0.40817	0.683149	0.856042
AMH	71.9518	0.279379	0.684913	0.407904	0.683344	0.856104
IFITM2	3466.71	0.142432	0.349178	0.407907	0.683342	0.856104
MECP2	3250.94	-0.0795932	0.195081	-0.408001	0.683273	0.856104
CENPW	2870.93	-0.186698	0.457814	-0.407804	0.683418	0.856136
MNS1	351.565	0.175351	0.430369	0.407444	0.683682	0.856224
TOMM40L	1156.75	-0.0762661	0.187169	-0.407471	0.683662	0.856224
ADRBK2	1309.82	-0.0955328	0.234449	-0.407478	0.683657	0.856224
TSGA14	315.097	-0.152036	0.373	-0.407604	0.683564	0.856224
EPO	2.44127	0.253747	0.623513	0.406964	0.684035	0.856416
LRP1	18610.7	0.136374	0.335021	0.40706	0.683964	0.856416
ZNF443	193.36	0.128113	0.314734	0.407052	0.68397	0.856416
KPTN	525.465	0.107568	0.264486	0.406705	0.684225	0.856416
GOPC	1939.58	0.0737195	0.181285	0.40665	0.684265	0.856416
ARL6IP1	13337.4	0.0736715	0.181074	0.406858	0.684113	0.856416
SUPT16H	8217.84	0.0635728	0.156323	0.406676	0.684246	0.856416
SMOC2	554.674	-0.172719	0.424745	-0.406643	0.68427	0.856416
NNAT	37.9873	-0.193116	0.474596	-0.406907	0.684077	0.856416
SBNO1	1365.73	0.173919	0.427979	0.406372	0.684469	0.856603
NCEH1	2233.52	0.136104	0.335016	0.406262	0.68455	0.856645
KILLIN	53.896	-0.132906	0.327326	-0.406036	0.684716	0.856792
S100A9	176127	0.257907	0.63532	0.405948	0.684781	0.856811
MAEA	3510.27	-0.0707453	0.174433	-0.405573	0.685057	0.857096
ANXA11	9989.62	0.100551	0.247982	0.405475	0.685128	0.857125
DDX47	2827.98	-0.0618414	0.152578	-0.405309	0.685251	0.857182
FAM76B	594.376	-0.0921319	0.227328	-0.405281	0.685271	0.857182
RAD51AP2	12.4037	0.198715	0.49082	0.404863	0.685579	0.857431
C1orf74	541.514	0.133127	0.328861	0.404813	0.685615	0.857431
FUT10	337.155	-0.120679	0.29811	-0.404812	0.685615	0.857431
TCF20	5070.85	0.0854739	0.211182	0.40474	0.685669	0.857437
C12orf74	9.93876	0.249345	0.616182	0.404661	0.685727	0.85745
BPIL2	8.81457	0.385325	0.952895	0.404373	0.685939	0.857503
LAMA5	12141.6	0.0845428	0.209089	0.404338	0.685964	0.857503
SCYL3	784.116	-0.0533181	0.131806	-0.404521	0.68583	0.857503
GFOD1	287.345	-0.132608	0.327956	-0.404348	0.685957	0.857503
ZNF556	11.3939	0.398138	0.985211	0.404115	0.686128	0.857627
TMCC3	1331.98	0.17955	0.444426	0.404006	0.686209	0.857627
MAP2K6	222.894	0.0942162	0.233189	0.404034	0.686188	0.857627
SEL1L	5111.56	0.103897	0.2574	0.403638	0.686479	0.857844
SLC25A15	690.208	0.0789182	0.195493	0.403689	0.686441	0.857844
KRT40	8.34163	0.358614	0.888769	0.403495	0.686584	0.857915
AGAP1	800.271	-0.128328	0.318127	-0.403385	0.686665	0.857955
CEP135	864.138	0.128679	0.319125	0.403226	0.686782	0.85798
SLBP	4180.18	0.0816694	0.202532	0.403243	0.68677	0.85798
NAA38	1038.67	-0.080916	0.200723	-0.403123	0.686858	0.858014
ASTL	6.38598	-0.221999	0.550799	-0.403049	0.686912	0.858022
PZP	2.65707	0.346451	0.861147	0.402313	0.687453	0.858125
ZBTB10	482.354	0.200887	0.499113	0.402488	0.687325	0.858125
ELFN1	83.1283	0.184703	0.459443	0.402014	0.687674	0.858125
FERMT1	4745.78	0.174239	0.432717	0.402663	0.687196	0.858125
AGTPBP1	1239.1	0.0839156	0.208692	0.402103	0.687608	0.858125
PEX1	917.783	0.0802146	0.199454	0.40217	0.687559	0.858125
TRAF7	7896.43	0.0730028	0.181458	0.402313	0.687454	0.858125
NOP14	2839.54	0.0595842	0.147964	0.402695	0.687172	0.858125
GMPPB	1118.18	-0.0743504	0.184575	-0.40282	0.687081	0.858125
KIAA0100	9394.28	-0.075223	0.187078	-0.402094	0.687615	0.858125
DAZAP1	6493.55	-0.0758542	0.188384	-0.402658	0.6872	0.858125
EFR3A	4190.28	-0.101891	0.253297	-0.402257	0.687495	0.858125
SLC29A1	1912.71	-0.113747	0.282935	-0.402024	0.687667	0.858125
SPDYE8P	67.0487	-0.132011	0.327994	-0.402482	0.687329	0.858125
GSTM2P1	21.5271	0.268776	0.668819	0.401867	0.687782	0.858138
PMF1	2566.55	-0.0791943	0.197041	-0.401917	0.687745	0.858138
SART3	3911.73	-0.0548888	0.136624	-0.40175	0.687868	0.858186
DYRK1A	4777.03	0.0727646	0.181232	0.401499	0.688053	0.858295
NFYC	3024.03	0.0582471	0.145055	0.401551	0.688014	0.858295
PDDC1	2310.94	-0.107425	0.267721	-0.401259	0.688229	0.858454
LUM	8928.49	-0.181232	0.451769	-0.401161	0.688302	0.858484
LARP4B	3832.35	0.0624239	0.155688	0.400955	0.688453	0.858552
DOK4	933.919	-0.118839	0.296381	-0.400969	0.688443	0.858552
SMAD2	5083.75	0.060134	0.150111	0.400596	0.688717	0.858821
CHRNB1	428.075	-0.108193	0.270278	-0.400302	0.688934	0.85903
HUS1B	10.6412	0.17261	0.431346	0.400166	0.689034	0.859095
SLC26A7	5.55817	0.250701	0.626918	0.399895	0.689234	0.859283
SCN3B	57.3942	-0.291967	0.73051	-0.399676	0.689395	0.859424
ZNF620	138.199	0.144094	0.360703	0.399481	0.689539	0.859542
C7orf49	1692.49	-0.0686669	0.17206	-0.399088	0.689829	0.859843
PRRG3	48.0751	-0.420518	1.05423	-0.398886	0.689977	0.859967
AIFM3	54.4822	0.197492	0.49532	0.398715	0.690103	0.860037
UBA3	2474.62	-0.0744642	0.186778	-0.398678	0.69013	0.860037
MCAM	4002.75	0.138306	0.347029	0.398543	0.69023	0.86004
PPP2R2D	1480.33	-0.0762564	0.191313	-0.398595	0.690192	0.86004
NOMO3	3523.43	-0.0912814	0.229262	-0.398154	0.690517	0.860276
FLNB	21676.7	-0.123871	0.31111	-0.398157	0.690515	0.860276
QRICH1	3235.1	-0.0567827	0.142666	-0.398011	0.690622	0.860347
INO80C	1068.34	0.0970313	0.243846	0.397921	0.690688	0.860369
LATS2	985.097	-0.127147	0.319775	-0.397615	0.690914	0.860589
CHD8	4411.22	0.0669281	0.168367	0.397512	0.69099	0.86059
SEZ6L	8.12268	-0.331158	0.833139	-0.397482	0.691012	0.86059
NOS2	1091.91	0.293665	0.739583	0.397068	0.691317	0.860741
HNRNPH1	13279.3	-0.0604755	0.152262	-0.397181	0.691234	0.860741
SFRS5	7654.07	-0.0873023	0.21983	-0.397135	0.691268	0.860741
FFAR2	99.5058	-0.22269	0.560856	-0.397053	0.691328	0.860741
SC65	1352.49	0.11946	0.301043	0.396821	0.6915	0.860834
C3orf47	101.307	-0.192545	0.485177	-0.396856	0.691474	0.860834
GSS	4383.62	-0.0941429	0.237449	-0.396477	0.691753	0.861089
VPS33A	1352.6	-0.0458452	0.115722	-0.396168	0.691981	0.861251
CASP2	3563.78	-0.0878009	0.221611	-0.396194	0.691962	0.861251
POLR3A	1150.61	0.0766597	0.193558	0.396055	0.692064	0.861294
OXGR1	87.3099	0.267196	0.675992	0.395264	0.692648	0.861845
GCM1	2.26617	0.236149	0.597457	0.395257	0.692653	0.861845
DNAH10	21.7934	0.199172	0.503989	0.395191	0.692702	0.861845
C7orf30	862.974	-0.0877835	0.222066	-0.395304	0.692619	0.861845
GPNMB	39604.3	0.172875	0.437734	0.394932	0.692893	0.862022
TCP11	307.907	-0.300849	0.762072	-0.394778	0.693007	0.862103
PLAC8	2929.59	-0.218287	0.55344	-0.394419	0.693272	0.862372
CRAMP1L	1737.73	-0.0735521	0.18662	-0.394129	0.693486	0.862578
DLX5	457.392	0.227042	0.576521	0.393814	0.693718	0.862806
FAM91A1	3000.98	0.0683938	0.173838	0.393434	0.693999	0.863034
GPR45	1.23061	-0.403474	1.02543	-0.393468	0.693974	0.863034
KDM4D	84.1612	0.0928048	0.23605	0.393157	0.694203	0.863059
PIK3R2	4666.77	0.076629	0.194894	0.393183	0.694184	0.863059
NBR1	6568.61	-0.0624188	0.158763	-0.393158	0.694203	0.863059
VPS13C	2381.85	-0.120209	0.305764	-0.393142	0.694214	0.863059
GRM4	29.4437	0.285039	0.725203	0.393048	0.694284	0.863085
ADAM32	18.455	0.215384	0.54828	0.392837	0.69444	0.863103
ALG10	385.497	0.093073	0.236881	0.39291	0.694386	0.863103
FAM86C	336.78	0.0843663	0.21483	0.392712	0.694532	0.863103
SHKBP1	4627.84	-0.0672133	0.171158	-0.392698	0.694543	0.863103
VWA1	2481.56	-0.109413	0.278598	-0.392726	0.694522	0.863103
CCT8	8287.07	0.0623808	0.15898	0.39238	0.694777	0.863334
NDST1	6641.1	-0.101924	0.259871	-0.392211	0.694902	0.863368
KIAA1751	7.23077	-0.315811	0.805092	-0.392267	0.694861	0.863368
RFPL1	7.17014	0.302632	0.772012	0.392005	0.695055	0.863417
MATN1	6.35455	0.192186	0.490309	0.391969	0.695081	0.863417
SLC35E4	273.997	0.116994	0.298536	0.391893	0.695137	0.863417
SLC6A1	20.6405	-0.184416	0.470548	-0.391917	0.69512	0.863417
PRDM6	65.9573	0.155705	0.397415	0.391794	0.69521	0.863447
IPO4	2562.82	-0.0846771	0.216197	-0.391666	0.695305	0.863505
LOC441208	113.74	0.141852	0.363064	0.390707	0.696014	0.863717
NHEDC1	8.92582	0.126584	0.323595	0.39118	0.695664	0.863717
PPAP2C	3552.6	0.111466	0.285275	0.390732	0.695995	0.863717
FTO	1497.11	0.0824997	0.210991	0.39101	0.69579	0.863717
ZNF839	583.667	0.0747177	0.191015	0.391162	0.695677	0.863717
KIAA0913	3605.49	0.056766	0.145228	0.390875	0.69589	0.863717
FKBP8	12166.1	-0.0675192	0.172768	-0.390808	0.695939	0.863717
PRPF31	4046.35	-0.0795659	0.203317	-0.39134	0.695546	0.863717
CYYR1	357.039	-0.147353	0.376876	-0.390987	0.695807	0.863717
MAPK8IP1	311.842	-0.179372	0.458881	-0.39089	0.695879	0.863717
PP14571	18.588	-0.244855	0.625762	-0.39129	0.695583	0.863717
GBP4	7998.67	0.160631	0.411376	0.390471	0.696188	0.86373
LOC144571	42.4506	0.125645	0.321844	0.390391	0.696247	0.86373
TESK1	2096.55	-0.0757854	0.194185	-0.390275	0.696333	0.86373
VPS4A	3976.06	-0.0796508	0.204071	-0.390309	0.696308	0.86373
RICTOR	2019.53	-0.0984197	0.252209	-0.39023	0.696366	0.86373
LOC653113	82.4468	-0.140774	0.360653	-0.390331	0.696292	0.86373
KIF26A	262.558	-0.203009	0.519905	-0.390472	0.696187	0.86373
ELAC2	3704.28	-0.0521592	0.13372	-0.390063	0.69649	0.863824
ELMO2	1948.67	-0.0593397	0.152208	-0.38986	0.69664	0.863888
CIT	3530.09	-0.126361	0.324092	-0.389893	0.696616	0.863888
AFG3L2	4180.95	-0.074964	0.192327	-0.389773	0.696704	0.863907
TRAPPC2P1	383.06	0.106997	0.274565	0.389697	0.696761	0.863917
FAM53C	2770.56	-0.0521117	0.133803	-0.389465	0.696932	0.864069
FOLR3	5.74179	0.329543	0.847067	0.38904	0.697246	0.864398
PICALM	6996.54	0.0776755	0.199777	0.388811	0.697416	0.864431
PCBP1	19353.9	0.0464943	0.119557	0.388889	0.697358	0.864431
CECR7	174.46	-0.152826	0.393065	-0.388805	0.69742	0.864431
ASF1B	4388.32	0.0887333	0.228365	0.388559	0.697602	0.864457
KIAA1429	3249.39	-0.0742678	0.191148	-0.388536	0.69762	0.864457
PHB	5996.41	-0.0796802	0.205007	-0.388672	0.697519	0.864457
CLK2P	178.695	-0.0887337	0.228393	-0.388513	0.697637	0.864457
PCDH8	16.9758	0.438975	1.13015	0.388423	0.697703	0.86448
ZNF436	1775.69	0.0849409	0.218963	0.387923	0.698073	0.864817
PVRL2	5445.31	-0.0951721	0.245317	-0.387955	0.698049	0.864817
FANCM	533.589	0.10538	0.271762	0.387767	0.698189	0.864838
BBS1	1047.55	-0.0834393	0.215158	-0.387806	0.69816	0.864838
OTUD7B	1527.14	0.0824774	0.212821	0.387544	0.698354	0.864976
DNAJC30	549.808	0.0775211	0.200062	0.387485	0.698397	0.864976
SAMD4A	483.063	0.120881	0.312138	0.387268	0.698558	0.865064
PCDHGA1	15.1573	-0.240887	0.622035	-0.387257	0.698566	0.865064
SLED1	4.03861	0.281468	0.727232	0.38704	0.698726	0.865202
KLHL10	1.95342	-0.237397	0.613867	-0.386725	0.69896	0.86543
CSNK1G3	1837.54	-0.0715314	0.185006	-0.386644	0.69902	0.865444
IMP4	1552.77	-0.0659666	0.170737	-0.386363	0.699228	0.865641
GNAT2	2.52632	0.186841	0.483756	0.38623	0.699327	0.865675
MSR1	823.232	-0.181827	0.470899	-0.386128	0.699402	0.865675
NPM2	190.053	-0.252522	0.65388	-0.38619	0.699356	0.865675
MYCBPAP	16.911	0.173537	0.44985	0.385766	0.69967	0.865764
RSC1A1	568.341	0.132568	0.343638	0.385778	0.699661	0.865764
RNPC3	336.176	-0.0827785	0.214581	-0.385767	0.699669	0.865764
GALNTL4	1394.08	-0.182482	0.472959	-0.385831	0.699622	0.865764
ADPGK	2917.74	-0.0653786	0.169562	-0.385574	0.699812	0.865879
LOC440354	318.976	0.113633	0.29477	0.385497	0.699869	0.865889
ZNF93	75.1782	0.192341	0.499515	0.385054	0.700197	0.866113
PRSS12	2168.78	0.166099	0.431287	0.385123	0.700146	0.866113
TTC18	48.2492	0.15551	0.403813	0.385104	0.70016	0.866113
S100A11	45180.8	0.105773	0.274858	0.384828	0.700365	0.866199
ZNF45	679.284	0.0826141	0.214642	0.384893	0.700317	0.866199
ARRDC3	5416.07	0.122416	0.318241	0.384665	0.700486	0.866228
COMMD3	1606.98	-0.0926901	0.24095	-0.384687	0.70047	0.866228
OTUB1	5115.28	0.0715313	0.185991	0.384596	0.700537	0.866231
CALCRL	753.067	0.157197	0.409041	0.384305	0.700752	0.866376
SLC5A3	2292.23	0.116209	0.302385	0.384309	0.70075	0.866376
TMEM60	622.276	-0.0758199	0.19734	-0.384209	0.700823	0.866403
ESPL1	2034.74	0.0908729	0.236764	0.383813	0.701117	0.866524
NME7	413.437	0.0732233	0.190748	0.383874	0.701072	0.866524
LIPT1	202.786	-0.0701853	0.182839	-0.383864	0.70108	0.866524
PEX6	1493.95	-0.105911	0.275856	-0.383935	0.701026	0.866524
NIPA1	1445.84	0.0896722	0.233685	0.383731	0.701178	0.866539
PROX2	7.24622	0.183002	0.477683	0.383104	0.701643	0.866633
MDK	13107.1	0.166208	0.434	0.382967	0.701744	0.866633
UBXN8	288.048	0.11346	0.295987	0.383328	0.701476	0.866633
CLPB	682.69	0.0948849	0.247642	0.383154	0.701606	0.866633
KIAA0182	2635.38	0.0925759	0.241605	0.383171	0.701593	0.866633
C9orf9	270.206	0.0878513	0.229392	0.382975	0.701738	0.866633
VARS	4743.68	0.0708829	0.185076	0.382994	0.701725	0.866633
PDLIM7	2699.46	-0.12006	0.313389	-0.383102	0.701644	0.866633
KIR2DS4	14.7657	-0.302486	0.789572	-0.383101	0.701645	0.866633
NEFM	57.2837	-0.371656	0.969266	-0.38344	0.701393	0.866633
SPRR2F	1063.12	0.361491	0.946082	0.382093	0.702392	0.867033
PLEKHG1	1486.57	0.129601	0.339118	0.382172	0.702334	0.867033
MDFIC	1993.09	0.0935857	0.244999	0.381984	0.702474	0.867033
RTKN	1995.05	0.0906692	0.237076	0.382447	0.70213	0.867033
RAB5A	2737.61	0.0784954	0.205405	0.382148	0.702351	0.867033
CIC	6231.21	-0.0724134	0.189451	-0.382227	0.702293	0.867033
RHOQ	1904.84	-0.0999002	0.261564	-0.381935	0.70251	0.867033
PTENP1	744.696	-0.121647	0.318433	-0.382017	0.702449	0.867033
GPR141	28.6477	-0.192159	0.502722	-0.382238	0.702285	0.867033
CCDC110	40.0177	-0.180415	0.472627	-0.381729	0.702663	0.867161
TMEM136	125.791	-0.153497	0.402234	-0.38161	0.702751	0.86721
POLR1C	1176.06	-0.078161	0.205011	-0.381253	0.703016	0.867476
HEPACAM2	5.81256	0.364647	0.956857	0.381089	0.703137	0.867505
ZNF434	770.534	-0.0551063	0.144597	-0.381103	0.703127	0.867505
METTL10	513.426	-0.0660812	0.173449	-0.380983	0.703216	0.867531
ANTXR1	5082.39	-0.115234	0.302507	-0.380929	0.703256	0.867531
MOSC2	267.543	-0.105274	0.276423	-0.380845	0.703318	0.867547
LTBP3	3317.82	-0.103186	0.271002	-0.380757	0.703383	0.867567
MAP1LC3B	2848.82	0.0809904	0.212788	0.380616	0.703488	0.867636
TGFBI	13709.8	0.176081	0.463064	0.380253	0.703758	0.867786
MID2	1155.39	0.133814	0.351804	0.380364	0.703675	0.867786
ZZEF1	3311.89	-0.0850817	0.223733	-0.380281	0.703737	0.867786
BAIAP2	6113.89	0.114867	0.302154	0.380161	0.703826	0.86781
MRPS7	3233.02	-0.0655223	0.172522	-0.37979	0.704101	0.868028
CROT	1589.81	-0.123897	0.326207	-0.379811	0.704086	0.868028
CREBBP	6183.16	0.0873906	0.230273	0.379508	0.704311	0.868226
KTELC1	1591.49	0.112692	0.297183	0.379202	0.704538	0.868407
TOP3B	978.738	0.0690517	0.182109	0.379178	0.704555	0.868407
ACCN3	40.7224	0.189042	0.498826	0.378974	0.704707	0.868433
CEP192	1923.47	-0.111341	0.293893	-0.37885	0.704799	0.868433
GNAZ	204.218	-0.200385	0.528973	-0.378819	0.704822	0.868433
DNAH9	16.3529	-0.228136	0.602042	-0.378937	0.704735	0.868433
CCDC144NL	8.56052	-0.397762	1.0495	-0.379	0.704688	0.868433
TMEM164	1725.38	-0.0811795	0.214342	-0.378738	0.704882	0.868446
DCTN2	6208.01	0.0531113	0.140275	0.378624	0.704967	0.868491
ZFP30	359.123	-0.121915	0.322088	-0.378515	0.705048	0.868508
HIST1H4C	3.97304	-0.187726	0.496009	-0.378473	0.70508	0.868508
SPIN4	929.948	-0.142279	0.376166	-0.378236	0.705255	0.868664
DEAF1	1726.68	0.0792989	0.209799	0.377975	0.705449	0.868782
USO1	3970.65	0.0746086	0.19746	0.377842	0.705548	0.868782
RHPN2	648.375	-0.163324	0.432123	-0.377957	0.705463	0.868782
LRRTM2	19.2928	-0.195408	0.517124	-0.377875	0.705524	0.868782
MAEL	2.94873	0.312033	0.826635	0.377473	0.705822	0.868817
LGI3	355.487	0.307356	0.814227	0.377482	0.705816	0.868817
HSD17B8	773.112	0.115506	0.305997	0.377474	0.705821	0.868817
RNF185	2501.3	-0.0524092	0.138821	-0.377531	0.705779	0.868817
SEZ6L2	1933.8	-0.160036	0.423686	-0.377722	0.705637	0.868817
ARSG	220.065	-0.110403	0.292744	-0.37713	0.706077	0.869071
TPTE2P1	28.8667	0.277163	0.735257	0.37696	0.706203	0.869074
FAM116A	1888.64	-0.071157	0.188763	-0.376964	0.7062	0.869074
BRF2	972.167	-0.0722458	0.19167	-0.376928	0.706227	0.869074
DFNB59	37.7032	0.156779	0.416148	0.376738	0.706369	0.869156
SEZ6	4.92257	-0.395632	1.05024	-0.376707	0.706392	0.869156
EP400NL	256.59	0.0930953	0.247188	0.376617	0.706458	0.869177
SPAST	1759.78	-0.0694207	0.184399	-0.376471	0.706567	0.869251
ADAMTS18	21.3095	-0.246037	0.653669	-0.376394	0.706624	0.86926
C20orf200	4.00363	0.307988	0.818421	0.376319	0.706679	0.869268
PAPPA	413.223	0.229326	0.609655	0.376157	0.7068	0.869295
PKD2	1011.14	0.0823485	0.218883	0.376222	0.706752	0.869295
AUTS2	3002.09	0.119279	0.317176	0.376066	0.706868	0.869318
EGFL7	631.883	0.153412	0.408237	0.375792	0.707072	0.869448
THAP2	317.376	-0.0814666	0.216761	-0.375837	0.707038	0.869448
LDHAL6A	1.6229	-0.267618	0.712325	-0.375696	0.707143	0.869475
C2orf52	12.508	0.135123	0.35978	0.375572	0.707235	0.869528
MKI67	13651.6	0.107582	0.286696	0.375247	0.707477	0.869644
GPHN	946.374	-0.0821161	0.218779	-0.375338	0.707409	0.869644
PKN3	826.25	-0.0869742	0.231775	-0.375253	0.707472	0.869644
SCUBE3	204.051	-0.313765	0.83637	-0.375151	0.707548	0.869671
CIAO1	3505.15	-0.0346007	0.0922607	-0.375032	0.707637	0.869715
PFAS	1177.02	-0.076906	0.205155	-0.374868	0.707758	0.869715
FLJ35776	176.075	-0.101059	0.269603	-0.374844	0.707776	0.869715
WDR17	5.49512	-0.218894	0.583967	-0.374839	0.70778	0.869715
GSTP1	46888.2	0.121491	0.324443	0.374459	0.708063	0.869767
TCP11L1	590.185	0.0960839	0.256531	0.374551	0.707995	0.869767
CKS1B	3581.16	0.0931133	0.248666	0.374451	0.708069	0.869767
KBTBD4	767.574	0.0806933	0.215366	0.37468	0.707899	0.869767
FAM171A2	89.753	-0.190197	0.50782	-0.374536	0.708006	0.869767
TMEM131	3923.4	-0.0655331	0.175126	-0.374207	0.708251	0.86993
FKBP9	4786.86	0.105196	0.281291	0.373978	0.708421	0.870079
HOXB1	1.54701	0.484356	1.29594	0.373748	0.708592	0.870228
C8orf51	53.2649	-0.150152	0.401956	-0.373554	0.708736	0.870345
HYAL1	359.744	-0.1869	0.500447	-0.373465	0.708802	0.870366
CNIH3	58.8133	0.198209	0.531219	0.373121	0.709058	0.870619
PNPO	2177.73	-0.0685196	0.183713	-0.372972	0.70917	0.870696
ZNF525	445.536	-0.144414	0.387305	-0.37287	0.709246	0.870729
C19orf55	265.898	-0.105873	0.284006	-0.372784	0.709309	0.870746
MRPL16	1646.12	-0.0672418	0.180468	-0.372597	0.709448	0.870796
FLJ10038	421.971	-0.0947105	0.254183	-0.372608	0.70944	0.870796
XPO4	1715.76	0.0860533	0.231138	0.372303	0.709667	0.870924
C5orf25	778.836	-0.0974304	0.261774	-0.372192	0.70975	0.870924
FZD9	96.0667	-0.16326	0.438437	-0.372368	0.709619	0.870924
PTN	2653.57	-0.195516	0.525297	-0.372201	0.709743	0.870924
LOC653566	3459.27	0.0550277	0.147893	0.372079	0.709834	0.870967
FOXD4	43.3142	0.146893	0.395169	0.371723	0.710099	0.871051
TAOK3	1767.67	0.080267	0.215836	0.371889	0.709975	0.871051
PRPF19	8035.58	0.0622156	0.167341	0.371789	0.71005	0.871051
MKS1	628.288	0.0551657	0.148361	0.371835	0.710016	0.871051
GOLGA6L6	128.616	0.44846	1.20693	0.371571	0.710212	0.871129
AJAP1	66.6905	0.275372	0.742942	0.370651	0.710897	0.871412
KRT81	96.3147	0.151053	0.4074	0.370774	0.710806	0.871412
ZNF467	199.376	0.108139	0.291487	0.370992	0.710644	0.871412
TECPR2	1349.42	0.0911356	0.245869	0.370667	0.710885	0.871412
TYW3	993.995	0.0682087	0.183875	0.370952	0.710673	0.871412
FOXK2	4353.03	0.06563	0.176881	0.371039	0.710608	0.871412
ZNF720	470.05	0.064434	0.173864	0.3706	0.710935	0.871412
C14orf106	1803.38	-0.0985408	0.265695	-0.370879	0.710728	0.871412
CYR61	4092.2	-0.155374	0.419072	-0.370757	0.710819	0.871412
CCL24	13.2931	-0.303462	0.818184	-0.370897	0.710714	0.871412
TUBA1B	69006.7	-0.0693454	0.18717	-0.370494	0.711015	0.871449
NMRAL1	2049.37	-0.0820081	0.221418	-0.370377	0.711102	0.871495
HUNK	465.96	-0.165657	0.447355	-0.370303	0.711157	0.871503
CYP2C9	14.0767	0.258734	0.699293	0.369993	0.711388	0.871556
SLC23A1	14.863	0.162408	0.438902	0.370032	0.711359	0.871556
TMPO	8477.38	0.083747	0.226356	0.369979	0.711398	0.871556
KIAA1467	463.635	-0.113921	0.307871	-0.370028	0.711362	0.871556
PLEKHA8	166.915	0.0798021	0.215851	0.369708	0.7116	0.871743
HLA-H	10872.4	0.133561	0.36144	0.369525	0.711737	0.871832
FAM63A	688.762	0.132666	0.359062	0.369479	0.711771	0.871832
DGCR14	1276.22	-0.0506954	0.137307	-0.369212	0.71197	0.872015
POLDIP2	6003.24	-0.0549763	0.148997	-0.368976	0.712146	0.872115
CHD7	964.056	-0.139398	0.377804	-0.36897	0.71215	0.872115
C12orf24	202.976	-0.118511	0.321362	-0.368777	0.712294	0.87217
EPHA3	237.744	-0.194369	0.526998	-0.368824	0.712259	0.87217
ACVR2B	542.744	-0.108444	0.294126	-0.368698	0.712353	0.872182
ZNF490	508.826	-0.0626371	0.169921	-0.368625	0.712407	0.872188
RPP21	1145.91	-0.105979	0.287821	-0.368213	0.712715	0.872504
ALPL	561.013	-0.148661	0.404091	-0.367889	0.712956	0.872739
SEPP1	10240	0.216211	0.587929	0.36775	0.71306	0.872746
DNAJC16	1353.35	0.0694988	0.188984	0.36775	0.71306	0.872746
PHYH	477.753	-0.130181	0.354132	-0.367607	0.713166	0.872815
ABCG2	110.042	-0.159243	0.433265	-0.367541	0.713215	0.872815
C3orf34	489.606	0.127721	0.347795	0.367231	0.713447	0.872868
SGTA	5025.98	-0.0733148	0.199611	-0.367289	0.713403	0.872868
SLC39A3	1234.6	-0.0818191	0.222808	-0.367219	0.713456	0.872868
KIAA0528	2178.45	-0.0860227	0.234145	-0.36739	0.713328	0.872868
DZIP3	709.292	0.0791724	0.215738	0.366984	0.713631	0.873022
CDKL5	86.9309	0.224045	0.610682	0.366876	0.713711	0.87306
ENTPD6	3092.48	0.0982873	0.268371	0.366237	0.714188	0.873583
SFXN5	870.36	0.0861755	0.235404	0.366074	0.71431	0.873671
MMEL1	7.00526	0.22064	0.603495	0.365604	0.71466	0.873815
HIST1H4J	65.8529	0.128407	0.351271	0.365548	0.714702	0.873815
CFL2	839.632	0.109227	0.298649	0.365735	0.714563	0.873815
WWC1	1177.06	0.0965243	0.264195	0.365352	0.714848	0.873815
ZNF512B	1826.19	0.0816459	0.223491	0.36532	0.714873	0.873815
ZSCAN5A	280.412	-0.0764295	0.2092	-0.365342	0.714856	0.873815
UHRF1BP1L	1062.31	-0.101867	0.278722	-0.365478	0.714755	0.873815
C20orf12	151.307	-0.137893	0.377008	-0.365757	0.714546	0.873815
GPR1	80.1128	-0.255807	0.699944	-0.365468	0.714762	0.873815
HRH3	1.25295	0.39959	1.09429	0.365161	0.714992	0.873901
MAGOH	1808.22	0.0838598	0.229751	0.365002	0.71511	0.873984
MTL5	186.287	0.130379	0.357417	0.364781	0.715275	0.874026
CIR1	1737.27	-0.0636988	0.174575	-0.364879	0.715202	0.874026
ZNF180	545.144	-0.0713613	0.19564	-0.364759	0.715292	0.874026
SOHLH1	737.248	0.760051	2.08548	0.364449	0.715523	0.874081
ACAN	130.08	0.213179	0.585067	0.364367	0.715584	0.874081
KIAA0101	2131.44	0.0983073	0.269754	0.364433	0.715535	0.874081
STK11IP	1331.04	-0.0779724	0.213878	-0.364565	0.715437	0.874081
PRR5-ARHGAP8	61.0124	-0.240037	0.658473	-0.364536	0.715458	0.874081
RIOK2	1018.18	-0.0528547	0.145119	-0.364216	0.715696	0.874158
SP4	624.396	0.111669	0.306773	0.364013	0.715849	0.874172
DSCR3	2397.77	-0.0483112	0.132712	-0.364031	0.715835	0.874172
CYP20A1	1118.11	-0.0534764	0.146966	-0.36387	0.715955	0.874172
TMEM127	5129.83	-0.0600709	0.165068	-0.363916	0.71592	0.874172
CDC14A	332.419	-0.121909	0.335008	-0.363898	0.715934	0.874172
PCDHA3	5.1805	0.310799	0.855185	0.363428	0.716285	0.874394
VRK1	1321.49	0.0963597	0.265124	0.363451	0.716268	0.874394
SLC36A1	1173.18	-0.0779542	0.214466	-0.363481	0.716246	0.874394
SEC24C	6312.77	-0.0441662	0.121649	-0.363062	0.716559	0.874668
SMN1	11.638	-0.175041	0.482292	-0.362935	0.716654	0.874723
IL1F6	166.006	0.339068	0.93572	0.362361	0.717083	0.874945
RWDD2B	921.091	0.0654491	0.180585	0.362428	0.717033	0.874945
TRAF4	4460.78	-0.0897175	0.247419	-0.362614	0.716893	0.874945
PITPNM2	572.186	-0.117193	0.323265	-0.362529	0.716957	0.874945
TMED6	7.74655	-0.157225	0.43385	-0.362395	0.717057	0.874945
ARHGAP23	7869.35	-0.120976	0.334024	-0.362177	0.71722	0.874991
PCOTH	48.2461	-0.141495	0.390653	-0.362201	0.717202	0.874991
ZCCHC9	963.138	0.0553295	0.152843	0.362003	0.71735	0.87504
MAPRE1	9068.87	-0.0753857	0.208253	-0.361991	0.717359	0.87504
GPR78	7.10121	0.37101	1.02617	0.361547	0.717691	0.875144
PIP4K2B	3175.32	-0.0482949	0.133566	-0.361582	0.717664	0.875144
ATP6V0D2	40.821	-0.213351	0.589708	-0.361791	0.717508	0.875144
STMN4	3.59723	-0.304474	0.842009	-0.361604	0.717648	0.875144
PTPRQ	34.5312	-0.341724	0.944748	-0.36171	0.717569	0.875144
PCDHGB7	172.594	0.231848	0.64194	0.361168	0.717974	0.875367
PPP1R12A	3368.84	0.0753891	0.208711	0.361213	0.71794	0.875367
C6orf130	964.231	0.0722095	0.200025	0.361002	0.718098	0.875459
RMND5A	3920.72	0.0538895	0.149316	0.360908	0.718168	0.875484
BTBD6	3583.42	0.0866528	0.240208	0.360741	0.718293	0.875516
WFDC1	86.0865	-0.167041	0.462991	-0.360787	0.718259	0.875516
SCAND2	497.409	-0.0703026	0.195056	-0.360423	0.718531	0.875686
CDK19	1674.85	-0.0843048	0.233906	-0.360421	0.718532	0.875686
ZNF660	7.33754	0.21654	0.601374	0.360076	0.71879	0.87582
HBP1	3928.66	0.0595835	0.165449	0.360131	0.718749	0.87582
WDR35	574.248	-0.0937562	0.260373	-0.360084	0.718784	0.87582
MEX3D	1303.48	0.0889778	0.247325	0.359761	0.719026	0.876015
IL17RC	1490.7	-0.0802405	0.223058	-0.359729	0.71905	0.876015
PCK1	20.3271	0.376989	1.04838	0.359593	0.719152	0.876079
AQP7P1	2.96824	0.254443	0.708232	0.359265	0.719397	0.87619
NTRK1	30.0438	0.137524	0.38289	0.359174	0.719465	0.87619
EXOC3	3749.98	0.0614266	0.171054	0.359106	0.719516	0.87619
SNRNP40	2606.71	0.0410327	0.114223	0.359234	0.71942	0.87619
TPX2	9068.05	-0.106825	0.297501	-0.359074	0.71954	0.87619
LOC100128573	2.36362	-0.235846	0.656505	-0.359245	0.719412	0.87619
ILF2	10026.6	0.0455327	0.126847	0.358958	0.719627	0.876235
KLC3	828.494	0.180441	0.503575	0.35832	0.720104	0.876348
CDHR2	3.42781	0.176533	0.492287	0.358598	0.719896	0.876348
SEPSECS	672.3	0.0698524	0.194906	0.35839	0.720052	0.876348
2021-03-05	2429.28	0.0589493	0.164523	0.358304	0.720115	0.876348
DRG1	2782.82	0.0535128	0.149326	0.358361	0.720073	0.876348
MRPL10	1931.02	-0.0478465	0.133532	-0.358316	0.720107	0.876348
LRRTM4	1.49695	-0.339918	0.948017	-0.358556	0.719927	0.876348
ANKFN1	1.39724	-0.56597	1.57872	-0.358498	0.719971	0.876348
HOMER2	804.657	0.220823	0.616672	0.358088	0.720278	0.876476
GLUD2	1492.08	0.129217	0.361043	0.357899	0.720419	0.876476
ST7OT1	48.1362	0.123073	0.344124	0.357643	0.72061	0.876476
SMARCA4	11312.2	-0.0560346	0.156599	-0.357823	0.720476	0.876476
ZNF213	1181.89	-0.061421	0.171743	-0.357634	0.720617	0.876476
ERCC2	891.36	-0.068927	0.192642	-0.357798	0.720494	0.876476
MYD88	4088.62	-0.0779752	0.217934	-0.357793	0.720498	0.876476
PCDHB2	155.999	-0.234099	0.654573	-0.357636	0.720616	0.876476
IGFBP2	13415.9	0.21441	0.599739	0.357505	0.720714	0.876533
TRIB2	2902.44	-0.107854	0.3018	-0.35737	0.720815	0.876596
PARP2	1461.35	0.0652239	0.182551	0.357292	0.720873	0.876606
PHYHIP	71.9645	0.142894	0.400083	0.357161	0.720971	0.876665
FAM193A	1605.53	0.0509766	0.142818	0.356934	0.721141	0.876806
NAPA	8227.92	-0.0645159	0.180781	-0.356874	0.721186	0.876806
CXCL9	13714.5	0.186767	0.523653	0.356661	0.721346	0.87694
SRF	3873.43	0.0598695	0.167911	0.356556	0.721424	0.876975
ZNF81	332.608	-0.135239	0.379557	-0.356308	0.72161	0.877141
ZNF853	299.733	0.167931	0.471787	0.355947	0.72188	0.877349
MECOM	2211.67	0.134722	0.378498	0.355938	0.721887	0.877349
SLC35D2	828.564	0.0735667	0.20673	0.355859	0.721946	0.877349
WAC	6193.47	0.0500691	0.140741	0.355753	0.722026	0.877349
GCC1	1521.8	-0.0546201	0.153562	-0.355688	0.722074	0.877349
C17orf101	847.811	-0.0631811	0.177634	-0.355682	0.722079	0.877349
PDLIM1	13883.8	0.0872447	0.245579	0.355261	0.722394	0.877611
GPATCH4	1473.22	0.0632151	0.177924	0.355292	0.722371	0.877611
FLJ41941	3.24251	-0.342339	0.963846	-0.35518	0.722455	0.877625
HELLS	1073.66	-0.0989626	0.278719	-0.355062	0.722543	0.877672
MIER3	1045.8	0.0695972	0.19611	0.354889	0.722673	0.877769
USP36	2136.8	0.0516103	0.145535	0.354624	0.722871	0.877927
C17orf53	890.729	-0.0956056	0.269629	-0.354582	0.722902	0.877927
PAQR5	280.904	0.194551	0.549539	0.354026	0.723319	0.877951
MGAT5	488.716	0.18699	0.527851	0.354247	0.723154	0.877951
IL17RD	527.231	0.137988	0.389766	0.354028	0.723318	0.877951
PCYOX1	3859.76	0.0876402	0.247418	0.354219	0.723175	0.877951
LOC400027	446.523	0.0856572	0.241936	0.35405	0.723302	0.877951
CSNK1A1	18935.2	0.0801111	0.226015	0.35445	0.723002	0.877951
ZBTB9	696.572	0.0598446	0.168893	0.354335	0.723088	0.877951
CNGA4	3.27716	-0.226565	0.639677	-0.354187	0.723199	0.877951
SNIP1	880.645	-0.0502283	0.141977	-0.353779	0.723505	0.878111
GUCY1A2	38.874	-0.17373	0.491154	-0.353718	0.72355	0.878111
TAF1C	1655.6	0.0848227	0.239947	0.353506	0.723709	0.878183
ZNF653	353.373	-0.0801914	0.226825	-0.353539	0.723685	0.878183
PPP1R15A	6127.26	0.122572	0.346981	0.353252	0.7239	0.878294
ADAMTS6	45.6983	-0.117252	0.331887	-0.353288	0.723873	0.878294
RAD51	1111.83	0.0844439	0.239255	0.352945	0.72413	0.878418
DOM3Z	626.121	-0.0838165	0.237497	-0.352917	0.724151	0.878418
RNASE2	56.5505	-0.156159	0.442358	-0.353015	0.724077	0.878418
ZNF813	142.35	0.184849	0.524055	0.352728	0.724292	0.878469
LCTL	4.61872	-0.193287	0.547964	-0.352736	0.724286	0.878469
TAS2R4	3.33861	-0.212238	0.601952	-0.352583	0.724401	0.87854
SCARB2	9083.89	0.0663357	0.188286	0.352313	0.724603	0.878605
BBS9	485.665	0.0594332	0.168681	0.35234	0.724583	0.878605
MORN2	424.251	-0.0878678	0.249323	-0.352425	0.72452	0.878605
RNF4	3455.82	0.0447612	0.12714	0.352063	0.724791	0.878772
TMEM134	1957.04	-0.0959529	0.272618	-0.351969	0.724862	0.878798
TEX261	3873.93	-0.0454971	0.129304	-0.351861	0.724942	0.878835
TOLLIP	4020.79	0.0695487	0.197715	0.351762	0.725016	0.878865
FKRP	703.281	-0.0493826	0.140469	-0.351554	0.725173	0.878994
ZNF395	4898.53	-0.0878802	0.250106	-0.351372	0.725309	0.879002
KIF17	64.2323	-0.110762	0.315222	-0.351376	0.725306	0.879002
ZNF641	513.147	-0.134668	0.38329	-0.351347	0.725328	0.879002
EFEMP1	2652.23	0.159848	0.45581	0.35069	0.725821	0.879343
TET2	2458.52	0.100649	0.287032	0.350655	0.725847	0.879343
SERHL	239.91	0.0788306	0.224803	0.350665	0.72584	0.879343
TMEM168	1581.59	0.0768727	0.219235	0.35064	0.725858	0.879343
DSCC1	701.524	-0.0918086	0.261659	-0.350872	0.725685	0.879343
RAD23A	10126.6	0.0610642	0.174284	0.350371	0.726061	0.879528
BTBD16	2.98771	-0.239456	0.683762	-0.350204	0.726186	0.879619
NOXA1	240.901	-0.160189	0.458323	-0.349511	0.726706	0.880189
LYPD3	20799.8	0.162665	0.46607	0.349014	0.727079	0.88041
GIPR	24.4963	0.148052	0.424213	0.349003	0.727087	0.88041
ST6GALNAC2	3179.97	0.0962714	0.275742	0.349136	0.726987	0.88041
TAF6L	959.736	-0.0572029	0.163893	-0.349026	0.72707	0.88041
KLK12	443.772	0.378675	1.08609	0.348659	0.727345	0.880426
RADIL	93.1384	0.188576	0.541386	0.348321	0.727599	0.880426
MGC42105	33.6262	0.175841	0.504392	0.348619	0.727376	0.880426
HIST1H1E	27.4068	0.163752	0.469391	0.348861	0.727194	0.880426
SLC2A13	279.573	0.138941	0.39865	0.34853	0.727442	0.880426
CASP1	1614.07	0.098115	0.281591	0.348431	0.727517	0.880426
EMD	3531.91	0.091102	0.261309	0.348638	0.727361	0.880426
HDLBP	26007.4	0.0659041	0.189141	0.34844	0.72751	0.880426
ZNF398	1020.33	-0.0623586	0.179018	-0.348337	0.727587	0.880426
AZIN1	7542.37	-0.0676406	0.194086	-0.348509	0.727458	0.880426
TMEM206	506.835	0.056339	0.161835	0.348126	0.727746	0.880544
TMC1	5.58018	0.215513	0.620172	0.347505	0.728212	0.880987
PCDHB18	8.9076	-0.168646	0.485237	-0.347553	0.728176	0.880987
LST-3TM12	1.63747	0.546506	1.5737	0.347274	0.728385	0.881027
TMEM128	907.885	0.0586063	0.168831	0.34713	0.728494	0.881027
SEC23B	3983.58	0.0569019	0.163851	0.347278	0.728382	0.881027
ZDHHC7	2807.69	-0.0534816	0.154014	-0.347252	0.728402	0.881027
CRNN	7011.15	-0.419106	1.20726	-0.347155	0.728475	0.881027
CACNB2	35.0928	-0.114739	0.330678	-0.346981	0.728605	0.881088
AGR2	1502.31	-0.23805	0.686163	-0.34693	0.728644	0.881088
NHLRC3	922.54	0.0546799	0.157652	0.346839	0.728712	0.881111
ZNF611	284.698	0.141143	0.407081	0.346719	0.728802	0.881159
PIH1D2	36.2164	-0.105247	0.30364	-0.346619	0.728878	0.88119
PKD1L2	6.12706	0.277977	0.802783	0.346266	0.729142	0.881209
FPR2	39.8265	0.180454	0.520854	0.346457	0.728999	0.881209
DPH3	1239.75	-0.061358	0.177078	-0.346504	0.728964	0.881209
SPTB	531.061	-0.149434	0.431523	-0.346293	0.729122	0.881209
SIGLECP3	23.3435	-0.160238	0.462679	-0.346328	0.729096	0.881209
ZNF222	125.364	-0.0826667	0.238849	-0.346104	0.729264	0.881296
RAB35	3808.56	0.0473283	0.136853	0.345832	0.729469	0.881483
TP53TG3B	4.72912	0.336351	0.975415	0.344828	0.730223	0.881864
MICALCL	120.084	0.190332	0.551279	0.345255	0.729903	0.881864
C3orf35	9.0289	0.164192	0.476174	0.344816	0.730233	0.881864
BHLHE40	22542	0.103848	0.301139	0.344851	0.730206	0.881864
AGTRAP	3061.44	-0.110418	0.32004	-0.345014	0.730084	0.881864
LASS4	2026.6	-0.130943	0.379466	-0.345072	0.73004	0.881864
C21orf56	397.267	-0.14451	0.419056	-0.344847	0.73021	0.881864
ESRRG	23.8053	-0.297483	0.862663	-0.344843	0.730213	0.881864
PIK3C2G	25.4946	-0.312999	0.906877	-0.345139	0.72999	0.881864
PURA	778.305	-0.0535916	0.155532	-0.344569	0.730418	0.882026
PLXNA1	13136.2	-0.124178	0.360522	-0.344438	0.730517	0.882026
S100A8	108790	-0.228383	0.663018	-0.344461	0.7305	0.882026
LOC349196	11.3993	0.216668	0.629491	0.344195	0.7307	0.882125
SLC10A5	11.6889	0.125811	0.365601	0.34412	0.730756	0.882125
C11orf65	8.51997	0.112195	0.326089	0.344064	0.730798	0.882125
PSME4	6046.6	0.0600958	0.17463	0.344132	0.730747	0.882125
WDR67	666.439	-0.0609334	0.177259	-0.343753	0.731032	0.882347
BARX2	677.811	0.263089	0.765982	0.343466	0.731248	0.882506
RNF149	2766.44	-0.0822904	0.239675	-0.343342	0.731342	0.882506
SLC43A3	3847.68	-0.0899089	0.26181	-0.343413	0.731288	0.882506
SLC22A3	316.585	-0.221988	0.646606	-0.343313	0.731363	0.882506
EPPK1	4265.63	0.206607	0.602093	0.343149	0.731486	0.882594
UROS	1187.26	-0.0863431	0.251692	-0.343051	0.73156	0.882623
C17orf28	564.737	0.130455	0.380593	0.342766	0.731774	0.882821
TMEM141	1994.57	0.0957401	0.279427	0.342631	0.731876	0.882884
KYNU	1847.31	0.193008	0.564152	0.34212	0.732261	0.883287
POMP	4486.14	-0.0902079	0.263732	-0.342044	0.732318	0.883296
FAM53A	64.196	-0.116552	0.340974	-0.341821	0.732486	0.883439
OPTN	6207.99	0.0883603	0.258809	0.341411	0.732794	0.883665
CASZ1	2636.82	-0.0995894	0.29179	-0.341306	0.732874	0.883665
HIPK2	2298.15	-0.116168	0.340333	-0.341337	0.73285	0.883665
HDX	24.9341	-0.160574	0.470301	-0.341427	0.732782	0.883665
CLDN23	276.114	0.125196	0.367048	0.341089	0.733036	0.883801
HSN2	25.2539	0.187504	0.550433	0.340648	0.733368	0.883855
PDK4	223.646	0.170042	0.499087	0.340706	0.733325	0.883855
LAS1L	3001.7	0.0739318	0.216922	0.340822	0.733238	0.883855
KLHL22	1152.25	-0.0677005	0.198668	-0.340772	0.733275	0.883855
DNHD1	360.922	-0.109549	0.321669	-0.340565	0.733431	0.883855
CYB5R1	4570.57	-0.126333	0.370793	-0.340711	0.733321	0.883855
CNTNAP2	1138.46	-0.265562	0.77962	-0.34063	0.733383	0.883855
KIAA1432	1714.35	-0.0708396	0.208165	-0.340305	0.733627	0.884031
FKBPL	593.967	-0.0925661	0.27214	-0.340142	0.73375	0.884119
PLAGL2	3046.3	-0.0783071	0.230312	-0.340004	0.733853	0.884123
TUSC3	2101.04	-0.157854	0.464268	-0.340007	0.733851	0.884123
ARHGEF2	3162.55	0.0764817	0.225038	0.339861	0.733961	0.884193
PRSS8	5709.53	0.112158	0.330222	0.339646	0.734123	0.884212
TBL1XR1	9376.14	0.0820787	0.24171	0.339575	0.734177	0.884212
KARS	7558.39	0.0637685	0.187762	0.339623	0.73414	0.884212
HRH2	76.6655	-0.185481	0.546177	-0.339598	0.734159	0.884212
MORN1	175.115	0.13765	0.405576	0.339393	0.734314	0.884316
TMEM99	489.392	0.0798447	0.235389	0.339203	0.734457	0.884429
GPRC5C	1366.03	-0.173833	0.512669	-0.339074	0.734554	0.884486
FGA	1.74583	-0.450596	1.32925	-0.338986	0.73462	0.884505
IFNGR2	6752.85	0.0733819	0.216684	0.338659	0.734866	0.884741
ACBD6	1285.8	0.0613682	0.181361	0.338377	0.735079	0.884889
RND2	134.486	-0.200372	0.592179	-0.338364	0.735089	0.884889
C14orf182	21.1566	-0.136947	0.405169	-0.337998	0.735364	0.88516
XPO7	5119.35	0.0645075	0.190953	0.337818	0.7355	0.885263
TRIM44	2485.96	-0.12917	0.382646	-0.337571	0.735686	0.885427
KLK4	4.86359	0.298286	0.883942	0.33745	0.735778	0.885434
PIGC	1377.46	0.0523053	0.155011	0.33743	0.735793	0.885434
CDKL2	53.1924	-0.230424	0.683208	-0.337267	0.735915	0.885462
ZNF878	10.1455	-0.257738	0.764064	-0.337325	0.735872	0.885462
TAF7	5752.7	-0.0513402	0.152262	-0.337184	0.735978	0.885477
GPR63	22.7167	0.173617	0.515394	0.336863	0.73622	0.885481
CA13	228.557	0.108035	0.320804	0.336762	0.736296	0.885481
DMWD	1418.17	-0.0565384	0.167925	-0.336688	0.736352	0.885481
USP28	1634.89	-0.0771601	0.229201	-0.336649	0.736382	0.885481
EXOSC7	1527.16	-0.0876161	0.259922	-0.337087	0.736051	0.885481
NELL2	1188.7	-0.176172	0.523034	-0.336827	0.736247	0.885481
RRAD	1233.81	-0.209658	0.622529	-0.336784	0.73628	0.885481
ODZ1	41.2562	-0.255171	0.757407	-0.3369	0.736192	0.885481
RNF24	447.869	0.0994486	0.295692	0.336325	0.736626	0.885688
SCAI	777.032	-0.0862068	0.256354	-0.336281	0.736659	0.885688
PBX1	4015.27	-0.0892415	0.265425	-0.336221	0.736704	0.885688
TMEM198	122.096	-0.153516	0.45703	-0.335901	0.736946	0.885918
RBM27	2335.39	-0.0702329	0.209178	-0.335756	0.737054	0.885988
SLC38A2	16281.1	0.088785	0.264525	0.335639	0.737143	0.886001
FGD1	1015.56	0.0785431	0.234109	0.335498	0.73725	0.886001
MED1	3098.71	0.0661058	0.197053	0.335473	0.737268	0.886001
HK1	10372.8	0.0623892	0.186009	0.33541	0.737316	0.886001
GRPEL2	1453.39	0.0614432	0.183173	0.335437	0.737295	0.886001
LPCAT2	1149.84	0.0805901	0.24034	0.335317	0.737386	0.886026
DCAF7	6695.82	0.0644701	0.192482	0.334941	0.73767	0.886244
GOLT1B	2093.7	-0.0417839	0.124836	-0.334711	0.737843	0.886244
WARS2	801.381	-0.0588283	0.175753	-0.334721	0.737835	0.886244
MAN2C1	1870.51	-0.0663881	0.198261	-0.334852	0.737737	0.886244
PET112L	950.633	-0.0710357	0.212177	-0.334794	0.737781	0.886244
C2orf16	58.3127	-0.106743	0.318941	-0.334678	0.737868	0.886244
TTLL10	15.0661	0.202394	0.605236	0.334406	0.738073	0.88643
HBG1	1.30876	0.374206	1.1196	0.334233	0.738204	0.886527
TOP1P2	12.7936	0.141414	0.423196	0.334157	0.738261	0.886535
WSB1	3382.6	0.0961438	0.288047	0.333778	0.738547	0.886726
CDK11A	1352.38	0.0720904	0.216003	0.333747	0.738571	0.886726
SCO2	4160.66	-0.128561	0.385123	-0.333818	0.738517	0.886726
CAMK4	115.741	0.116739	0.350022	0.333518	0.738743	0.886873
NCOA6	4599.47	-0.0819601	0.245814	-0.333424	0.738815	0.886898
C14orf138	426.071	-0.07075	0.212285	-0.333279	0.738924	0.886969
LOC440944	435.859	-0.113743	0.341509	-0.33306	0.739089	0.887107
SELS	2452.39	-0.0656621	0.197336	-0.332742	0.739329	0.887335
LOC90834	33.7969	-0.120728	0.362979	-0.332603	0.739434	0.887401
TRNT1	641.884	-0.0678271	0.203979	-0.33252	0.739497	0.887413
SLC13A4	39.2895	-0.153827	0.462698	-0.332457	0.739544	0.887413
GJB1	4.77691	-0.295818	0.890878	-0.332052	0.73985	0.88772
CACNA1B	276.209	-0.258798	0.779905	-0.331833	0.740015	0.887812
RD3	2.47551	-0.268272	0.808491	-0.331818	0.740027	0.887812
LHX8	45.0122	-0.235676	0.710528	-0.331692	0.740122	0.887865
TAS2R38	0.618196	0.414612	1.25099	0.331427	0.740322	0.887959
METTL6	556.674	0.0600813	0.181325	0.331347	0.740383	0.887959
PRPF38A	2354.82	0.038758	0.11698	0.331322	0.740401	0.887959
PARS2	385.182	-0.0469137	0.141576	-0.331368	0.740367	0.887959
BCL2L15	77.8939	-0.211332	0.638042	-0.33122	0.740479	0.887992
PCDH18	292.19	-0.153098	0.462335	-0.331141	0.740538	0.888003
TECR	7610.2	-0.0684769	0.206882	-0.330995	0.740649	0.888016
SPP1	6050.33	-0.221066	0.667939	-0.330967	0.740669	0.888016
SLC24A2	3.79648	-0.370574	1.1198	-0.330927	0.7407	0.888016
AGPAT2	2494.43	0.116147	0.351067	0.330841	0.740765	0.888034
MDH1B	35.8211	0.174071	0.526325	0.330728	0.74085	0.888044
C14orf21	706.345	0.0901019	0.272461	0.330697	0.740874	0.888044
PFKM	2434.44	-0.115439	0.349218	-0.330564	0.740974	0.888104
C3orf65	1.06655	0.437965	1.32604	0.33028	0.741188	0.888121
SPRR2E	8693.36	0.311627	0.943578	0.330261	0.741203	0.888121
RAD9B	213.257	0.085845	0.259969	0.330213	0.741239	0.888121
SCYL1	4092.16	0.0404304	0.122429	0.330236	0.741221	0.888121
SMG6	2592.19	-0.0514956	0.155855	-0.330406	0.741093	0.888121
ZKSCAN3	141.346	0.0736313	0.223271	0.329785	0.741563	0.888449
FGF13	113.415	0.230748	0.699872	0.3297	0.741626	0.888454
WWP1	3150.98	-0.0737441	0.223707	-0.329645	0.741668	0.888454
CRYZ	1248.69	0.10792	0.327466	0.329561	0.741732	0.88847
TRPA1	50.051	-0.213722	0.648696	-0.329464	0.741805	0.888499
YIPF3	4834.38	-0.047446	0.144042	-0.32939	0.741861	0.888502
KCNG3	57.3108	-0.153772	0.466929	-0.329327	0.741908	0.888502
ZNF471	144.882	0.20607	0.626116	0.329124	0.742062	0.888584
CDKN2C	4513.74	-0.108098	0.328463	-0.329104	0.742077	0.888584
LOC152217	1076.29	0.10717	0.326019	0.328723	0.742365	0.888708
TMEM19	2550.08	0.0863165	0.262668	0.328615	0.742447	0.888708
KBTBD2	3284.22	0.0492236	0.149761	0.32868	0.742397	0.888708
STRADB	294.92	-0.0949757	0.28906	-0.328568	0.742483	0.888708
SRPX	204.593	-0.211181	0.642718	-0.328574	0.742477	0.888708
ADCYAP1	46.7663	-0.21401	0.651154	-0.328663	0.742411	0.888708
TXNDC16	856.801	-0.099867	0.304171	-0.328325	0.742666	0.888867
COPS5	2960.64	-0.0526739	0.160488	-0.328211	0.742752	0.88891
RECK	202.049	0.125599	0.382894	0.328026	0.742892	0.888957
PITX1	15784.5	-0.108803	0.331673	-0.328042	0.74288	0.888957
CCDC93	2003.02	-0.0605748	0.184763	-0.327851	0.743024	0.889055
PCSK6	628.531	-0.151148	0.461129	-0.327779	0.743079	0.889061
PTPRS	5950.84	0.119884	0.366006	0.327547	0.743254	0.88915
DEPDC7	329.371	0.111505	0.340361	0.327607	0.743209	0.88915
DVWA	11.1487	0.200266	0.612112	0.327172	0.743538	0.889273
CCDC45	1084.67	0.0776003	0.237204	0.327146	0.743558	0.889273
TMEM175	821.031	-0.0701816	0.214475	-0.327226	0.743497	0.889273
MRPL36	958.559	-0.0775275	0.236891	-0.327271	0.743463	0.889273
ZCCHC14	1941.92	0.0907093	0.277379	0.327024	0.74365	0.889323
SMAD3	6850.8	0.0927197	0.283707	0.326816	0.743807	0.889331
IER2	10232.5	-0.0881708	0.2697	-0.326921	0.743727	0.889331
PRNP	11194.2	-0.0981375	0.30027	-0.326831	0.743795	0.889331
GLRA3	7.09681	0.313111	0.959289	0.326399	0.744122	0.889346
ZNF616	296.527	0.0803374	0.246088	0.326459	0.744077	0.889346
PARN	2474.06	-0.0400747	0.122747	-0.326481	0.74406	0.889346
RPA2	5073.58	-0.0620368	0.190017	-0.32648	0.744061	0.889346
C15orf63	2214.16	-0.0896353	0.274369	-0.326696	0.743897	0.889346
MT1M	164.318	-0.229784	0.703719	-0.326528	0.744025	0.889346
PIAS1	1134.75	-0.0693566	0.212568	-0.32628	0.744213	0.889394
MUM1	1656.78	0.0764334	0.234335	0.326172	0.744294	0.889432
SLC26A11	575.834	-0.064897	0.199047	-0.326038	0.744396	0.889433
TMEM233	8.64454	-0.169845	0.520914	-0.326052	0.744385	0.889433
SKA1	1086.41	0.0712489	0.218734	0.325733	0.744626	0.889588
DNAL4	1060.54	-0.06471	0.19863	-0.325782	0.744589	0.889588
COMT	6166.57	0.0694276	0.213251	0.325567	0.744752	0.889614
GTF2H2C	534.963	-0.0728428	0.223784	-0.325505	0.744799	0.889614
C17orf56	1052.82	-0.0863541	0.265231	-0.32558	0.744742	0.889614
SLC2A10	349.101	0.15944	0.490062	0.325347	0.744918	0.889685
KCNE1L	8.68314	0.129414	0.397836	0.325294	0.744959	0.889685
GPX3	3177.76	0.145291	0.447131	0.324942	0.745225	0.889943
RPS6KA4	3950.89	0.069914	0.215268	0.324777	0.74535	0.890032
RXFP3	0.673997	0.356683	1.09921	0.324491	0.745566	0.89017
TMEM216	659.538	-0.064866	0.199864	-0.324551	0.745521	0.89017
WFDC12	25.5765	-0.330917	1.02013	-0.324388	0.745645	0.890203
GCFC1	1449.3	0.0797688	0.246369	0.323778	0.746106	0.890334
ATG4C	435.631	-0.0477521	0.147406	-0.323949	0.745977	0.890334
ASB8	1539.67	-0.0610488	0.18852	-0.323831	0.746066	0.890334
USP34	5257.52	-0.06349	0.195944	-0.324021	0.745922	0.890334
AMZ2P1	271.485	-0.0876546	0.270486	-0.324063	0.74589	0.890334
PDE4A	912.495	-0.093517	0.288786	-0.323828	0.746068	0.890334
LOC401052	86.1637	-0.154356	0.476584	-0.323881	0.746028	0.890334
NMNAT2	198.309	0.19503	0.603144	0.323356	0.746426	0.890392
TRNP1	410.398	0.191573	0.59253	0.323314	0.746457	0.890392
GINS1	2170.21	0.0842596	0.260533	0.323413	0.746383	0.890392
EPHB4	5270	0.0717834	0.221936	0.323442	0.746361	0.890392
STBD1	433.578	-0.143767	0.444474	-0.323454	0.746352	0.890392
FAM110B	237.423	-0.171093	0.529137	-0.323343	0.746436	0.890392
ROBO4	620.559	-0.0997119	0.30854	-0.323173	0.746564	0.89046
C15orf24	2406.75	0.0561425	0.173857	0.322924	0.746753	0.890624
DTX3	843.798	0.0929976	0.288141	0.322751	0.746884	0.890661
TTC26	192.389	0.0917766	0.284304	0.322812	0.746838	0.890661
FBXO30	988.78	0.0989645	0.30677	0.322602	0.746997	0.890735
VAT1	4823.49	-0.0689348	0.213828	-0.322384	0.747162	0.890812
MASP1	200.981	-0.221137	0.685834	-0.322435	0.747123	0.890812
F7	27.8614	0.264606	0.822661	0.321647	0.74772	0.891057
KHDRBS3	429.48	0.173368	0.538844	0.321742	0.747648	0.891057
PBK	1607.24	0.097844	0.304092	0.321757	0.747636	0.891057
ATXN1	1874.79	0.0949402	0.294996	0.321836	0.747577	0.891057
MRPS18B	3347.29	-0.0604819	0.188024	-0.321671	0.747702	0.891057
HMGCL	1827.17	-0.0655718	0.203625	-0.322023	0.747435	0.891057
MVP	11744.4	-0.0804641	0.249913	-0.321968	0.747477	0.891057
ERH	4148.29	-0.0699971	0.217721	-0.321498	0.747833	0.891131
NBPF1	707.114	0.0782629	0.243715	0.321125	0.748116	0.891272
FAM71D	80.9351	0.0548167	0.1707	0.32113	0.748112	0.891272
AP3M2	1398.15	-0.0835514	0.260245	-0.321049	0.748173	0.891272
MOCOS	980.776	-0.111146	0.346237	-0.32101	0.748203	0.891272
TNFSF9	309.199	-0.169791	0.528759	-0.321113	0.748125	0.891272
NPY1R	23.3618	0.254224	0.792883	0.320632	0.748489	0.89132
GCNT2	504.989	0.155267	0.484049	0.320766	0.748387	0.89132
C1orf104	106.037	0.121224	0.378097	0.320616	0.748501	0.89132
SFN	81633.6	0.115628	0.360551	0.320698	0.74844	0.89132
ANGEL2	1141.29	-0.048685	0.151903	-0.3205	0.74859	0.89132
MTERFD3	422.241	-0.0857232	0.267474	-0.320492	0.748596	0.89132
EID3	102.009	-0.13277	0.414255	-0.320503	0.748587	0.89132
SLC5A12	19.668	-0.198985	0.621106	-0.320372	0.748686	0.891368
LOC100289341	87.0469	0.0989762	0.309154	0.320152	0.748853	0.891384
CCBL2	1198.03	0.0607238	0.189648	0.320192	0.748823	0.891384
MED22	2199.17	0.052317	0.163352	0.320271	0.748763	0.891384
SLAIN1	146.761	-0.127758	0.399135	-0.320088	0.748902	0.891384
TMEM109	7808.4	-0.0637269	0.199415	-0.31957	0.749294	0.891731
SPAG8	28.2025	-0.15145	0.473827	-0.319632	0.749247	0.891731
C2orf64	916.335	0.0605564	0.189643	0.319318	0.749485	0.891899
ANGPT1	189.13	0.178179	0.558343	0.319121	0.749635	0.892017
EFNA5	758.1	-0.144194	0.452091	-0.318949	0.749765	0.892112
FOXI2	10.9242	0.304552	0.95569	0.318672	0.749975	0.892192
FLG2	6.97208	0.293429	0.921048	0.318581	0.750044	0.892192
VLDLR	2066.52	0.111185	0.349001	0.318581	0.750044	0.892192
C9orf130	283.265	0.0975836	0.306152	0.318743	0.749922	0.892192
ZCCHC2	1178.35	-0.0658196	0.206638	-0.318527	0.750085	0.892192
MAP4K2	1025.46	0.0594931	0.186832	0.31843	0.750159	0.89222
UGT3A2	10.7602	0.216477	0.680515	0.318108	0.750403	0.892317
ISG20	2378.1	0.115365	0.362573	0.318185	0.750345	0.892317
BTN3A1	2213.2	0.0797641	0.250708	0.318156	0.750367	0.892317
HYOU1	8013.49	0.0707215	0.222356	0.318056	0.750443	0.892317
RAGE	213.074	0.0893146	0.281006	0.317839	0.750607	0.892393
SLC35D3	5.71191	-0.269116	0.846633	-0.317866	0.750587	0.892393
CATSPER2	68.9082	0.132291	0.416519	0.317611	0.75078	0.892513
POC1B	891.291	-0.0571632	0.18002	-0.317538	0.750836	0.892513
LOC100126784	16.9747	-0.151331	0.476625	-0.317507	0.750859	0.892513
IQGAP2	767.214	0.140477	0.442569	0.317413	0.75093	0.892537
CHUK	1180.88	-0.0482795	0.152139	-0.317337	0.750988	0.892545
NSUN5	1813.2	-0.0798362	0.251691	-0.3172	0.751092	0.892609
SDS	351.581	-0.12471	0.393266	-0.317115	0.751157	0.892626
USP30	676.621	-0.0459261	0.144941	-0.316861	0.751349	0.892795
TMEM54	5342.64	0.0977137	0.308684	0.316549	0.751586	0.893016
SDPR	549.697	0.176225	0.557306	0.316209	0.751844	0.893126
DLK2	535.239	0.165324	0.522945	0.31614	0.751896	0.893126
EPC1	849.986	0.089717	0.283873	0.316047	0.751967	0.893126
PPIL6	76.1251	-0.141059	0.446333	-0.316039	0.751973	0.893126
MYBPC3	23.5674	-0.201626	0.638001	-0.316028	0.751982	0.893126
PCDHGC4	6.66671	-0.228287	0.721962	-0.316203	0.751848	0.893126
SEC23A	2155.74	0.0785285	0.248659	0.315808	0.752149	0.893226
TTLL13	23.8835	-0.154252	0.488472	-0.315784	0.752166	0.893226
FAM96A	1801.17	-0.0544795	0.17265	-0.315548	0.752345	0.893328
ECHDC2	1462.78	-0.0947262	0.300205	-0.315538	0.752353	0.893328
DEM1	640.998	-0.0617512	0.195907	-0.315206	0.752605	0.893475
XKR6	46.5929	-0.103335	0.327866	-0.315176	0.752628	0.893475
PDGFD	186.945	-0.121815	0.386497	-0.315176	0.752628	0.893475
FAM166A	1.64413	-0.222975	0.707852	-0.315002	0.75276	0.893571
PTBP2	606.575	-0.0871177	0.276634	-0.314921	0.752822	0.893585
MED28	1263.5	0.0497705	0.158108	0.314788	0.752923	0.893644
ITGB3BP	762.515	0.074927	0.238128	0.314651	0.753027	0.893708
ARHGEF19	3612.79	-0.0886184	0.281872	-0.314392	0.753223	0.893761
GDPD3	293.952	-0.157348	0.50032	-0.314496	0.753145	0.893761
WBP2NL	9.13195	-0.18072	0.574728	-0.314445	0.753183	0.893761
IRS2	1394.9	-0.161005	0.512342	-0.314253	0.753329	0.893826
P2RX4	1157.59	0.0747912	0.238125	0.314084	0.753457	0.893858
CBY1	1037.84	-0.06027	0.19188	-0.314103	0.753443	0.893858
2021-03-04	10.0947	0.185856	0.592488	0.313687	0.753758	0.894096
SFRS4	6021.92	0.0395961	0.126222	0.313701	0.753748	0.894096
RAPGEF3	515.101	-0.11587	0.369752	-0.313372	0.753998	0.89432
HERC2P2	1691.62	-0.133471	0.426164	-0.313191	0.754135	0.894423
NAB2	2725.42	-0.0629023	0.200893	-0.313113	0.754195	0.894434
SPIN3	363.194	0.128119	0.409628	0.312769	0.754456	0.894503
SEH1L	2773.63	-0.0506034	0.161779	-0.312793	0.754438	0.894503
NYNRIN	1967.73	-0.134477	0.429771	-0.312904	0.754354	0.894503
PLAC2	1795.76	-0.192569	0.615475	-0.312878	0.754373	0.894503
H1FX	10833.4	0.0985036	0.315183	0.312528	0.754639	0.894661
NPHP1	118.038	0.136655	0.437665	0.312237	0.75486	0.89484
LPIN3	998.162	0.105469	0.338018	0.312021	0.755025	0.89484
LRRC29	65.635	0.0802717	0.257367	0.311896	0.755119	0.89484
H2AFZ	18560.3	0.0790182	0.25347	0.311746	0.755234	0.89484
DNAL1	619.477	0.0629286	0.201806	0.311828	0.755171	0.89484
FLAD1	2270.8	0.0609286	0.195474	0.311696	0.755271	0.89484
STAU2	1851.78	-0.0603931	0.193584	-0.311974	0.75506	0.89484
MBOAT1	1208.11	-0.0796231	0.255478	-0.311663	0.755296	0.89484
PKIB	169.299	-0.10432	0.334449	-0.311917	0.755103	0.89484
SLC7A4	106.433	-0.228306	0.732319	-0.311758	0.755225	0.89484
PTCD2	310.659	0.0574841	0.18457	0.311448	0.75546	0.894974
KRT13	221250	0.203395	0.653418	0.311279	0.755589	0.895009
ITPKB	3105.96	0.104493	0.335714	0.311255	0.755607	0.895009
UBQLN2	3419.32	0.0618249	0.198673	0.31119	0.755656	0.895009
ZCRB1	1717.38	-0.042577	0.136841	-0.311142	0.755692	0.895009
POLE2	588.572	-0.0866203	0.278657	-0.310849	0.755915	0.895213
TBCC	1425.37	0.0597348	0.192405	0.310464	0.756208	0.89544
UBE4B	3813.8	-0.0655824	0.211234	-0.310473	0.756201	0.89544
FAM178B	127.625	-0.229106	0.738942	-0.310045	0.756526	0.895757
SLC35A1	578.814	0.0467793	0.15111	0.309571	0.756887	0.896124
TGM1	8071.43	0.228025	0.737572	0.309156	0.757203	0.896378
MAPRE2	1236.37	-0.086178	0.278749	-0.30916	0.7572	0.896378
FSTL3	673.421	0.150712	0.488229	0.308692	0.757556	0.896684
ROCK1	2646.63	0.0825181	0.267433	0.308556	0.75766	0.896684
RNF146	991.917	0.0498828	0.161703	0.308484	0.757714	0.896684
FAM179B	844.87	-0.0868508	0.281518	-0.308509	0.757695	0.896684
TYMP	26772.6	-0.117131	0.379568	-0.30859	0.757634	0.896684
TMEM104	1532.45	0.0456635	0.148083	0.308364	0.757805	0.89672
TRPV1	307.656	-0.0932524	0.302464	-0.30831	0.757847	0.89672
MND1	413.303	0.103398	0.33552	0.308172	0.757951	0.89675
BBS4	577.91	0.0603611	0.195928	0.308077	0.758024	0.89675
ZYX	9986.03	-0.0692657	0.224813	-0.308103	0.758004	0.89675
CNTFR	47.5914	0.231269	0.751402	0.307784	0.758247	0.896954
C10orf55	84.5346	0.142738	0.464201	0.307491	0.75847	0.897157
KIAA1841	729.98	0.0688694	0.224062	0.307368	0.758563	0.897173
PDE6D	1018.49	-0.0463866	0.150929	-0.30734	0.758584	0.897173
C6orf142	46.3973	0.199102	0.648414	0.30706	0.758797	0.897218
TNK2	3565.58	0.0951879	0.310102	0.306957	0.758876	0.897218
KDELR1	7521.55	0.0414403	0.134983	0.307003	0.758841	0.897218
ACSL5	1778.56	-0.0998548	0.325071	-0.307178	0.758708	0.897218
HECW2	364.324	-0.111432	0.362993	-0.306982	0.758857	0.897218
CMTM8	123.875	0.111191	0.362463	0.306766	0.759021	0.897219
FOXD2	97.9933	0.101589	0.331173	0.306755	0.75903	0.897219
ERF	3452.86	-0.0703875	0.229377	-0.306863	0.758947	0.897219
RIMKLB	1050.71	0.0880867	0.287419	0.306475	0.759243	0.897352
ENPP3	23.3641	-0.189582	0.618527	-0.306506	0.759219	0.897352
YTHDF3	3937.57	-0.0600822	0.196196	-0.306236	0.759425	0.897507
CWH43	212.866	0.396014	1.2987	0.304932	0.760418	0.897782
TMC3	1.54214	0.217563	0.713926	0.304742	0.760563	0.897782
INHBE	21.3758	0.197956	0.647824	0.305571	0.759932	0.897782
ZNF614	346.804	0.139684	0.456798	0.30579	0.759765	0.897782
MFGE8	4268.44	0.0987304	0.323859	0.304856	0.760475	0.897782
PRKCZ	1168.04	0.0704631	0.230809	0.305288	0.760147	0.897782
RAD51C	966.218	0.0655223	0.215064	0.304664	0.760622	0.897782
MFF	2547.87	0.0470812	0.154109	0.305506	0.759981	0.897782
SFRS3	14791.4	0.0417124	0.13672	0.305093	0.760295	0.897782
MEAF6	2314.57	-0.039745	0.130387	-0.304823	0.760501	0.897782
KPNA6	5071.39	-0.0506472	0.166046	-0.305019	0.760351	0.897782
C19orf42	2455.38	-0.060986	0.200145	-0.304709	0.760588	0.897782
FAHD1	1210.85	-0.0623873	0.204591	-0.304937	0.760414	0.897782
VHL	1853.86	-0.066434	0.21737	-0.305627	0.759889	0.897782
LOC151534	229.967	-0.0830011	0.271447	-0.305773	0.759777	0.897782
LOC100129637	473.27	-0.085971	0.281365	-0.305549	0.759948	0.897782
GPR109A	2789.43	-0.103916	0.340718	-0.304991	0.760373	0.897782
METTL7A	2339.43	-0.108802	0.357012	-0.304758	0.76055	0.897782
BSPRY	919.043	-0.11346	0.372015	-0.304989	0.760375	0.897782
FAM109B	1007.99	-0.0769336	0.252685	-0.304465	0.760774	0.897901
ROR2	1252.14	-0.152432	0.500841	-0.304351	0.76086	0.897943
GRIA3	28.374	-0.199977	0.657651	-0.304078	0.761069	0.898129
NEFH	2186.17	0.254218	0.83635	0.303961	0.761157	0.898143
VASN	692.728	-0.0952993	0.313558	-0.303928	0.761182	0.898143
GRM3	1.80652	-0.220534	0.72621	-0.303678	0.761374	0.898309
SNX31	188.185	-0.199509	0.657153	-0.303596	0.761436	0.898322
C6orf47	2201.58	-0.0579555	0.191062	-0.303333	0.761636	0.898499
FAM188B	395.028	0.0742928	0.245035	0.303193	0.761743	0.898521
SLC25A33	377.817	-0.0768264	0.253406	-0.303175	0.761756	0.898521
ASCC2	3947.2	0.0497872	0.164378	0.302882	0.76198	0.898694
C10orf57	1591.42	-0.0803161	0.265202	-0.302849	0.762005	0.898694
GOLGA7B	270.088	0.192164	0.634718	0.302755	0.762076	0.898719
KLF15	69.8963	0.176838	0.587734	0.300882	0.763505	0.898845
SCNN1A	4314.45	0.173836	0.576462	0.301557	0.76299	0.898845
CCDC96	122.97	0.0921691	0.304979	0.302214	0.762489	0.898845
C20orf24	5547.66	0.080824	0.267479	0.302169	0.762523	0.898845
GLA	1528.62	0.0777744	0.258089	0.301347	0.76315	0.898845
LOC147804	275.93	0.070813	0.23527	0.300986	0.763425	0.898845
ZSCAN16	201.665	0.0696997	0.230987	0.301747	0.762845	0.898845
SREBF2	14697.5	0.0683353	0.226502	0.301698	0.762883	0.898845
MTHFR	1637.24	0.064856	0.214926	0.30176	0.762835	0.898845
LRRC37B	252.328	0.062538	0.207534	0.301339	0.763156	0.898845
PSMA2	6742.68	0.0512333	0.169908	0.301535	0.763007	0.898845
TBL2	1671.67	0.0460968	0.153079	0.301131	0.763314	0.898845
DRG2	1761.86	0.0427791	0.141687	0.301927	0.762708	0.898845
SAFB2	3667.1	-0.0370298	0.122938	-0.301208	0.763256	0.898845
AP1B1	8855.15	-0.0512026	0.169727	-0.301676	0.762899	0.898845
CLPTM1L	5991.47	-0.0518043	0.172091	-0.301029	0.763392	0.898845
RCOR3	1479.16	-0.0565895	0.187789	-0.301346	0.763151	0.898845
SUGT1	1195.89	-0.0650315	0.215535	-0.301722	0.762864	0.898845
TAB3	2189.6	-0.0728616	0.241237	-0.302033	0.762627	0.898845
C1RL	1991.35	-0.0744834	0.247516	-0.300924	0.763473	0.898845
DUS2L	689.919	-0.0772837	0.255708	-0.302234	0.762474	0.898845
CENPJ	1034.77	-0.0874811	0.290413	-0.30123	0.763239	0.898845
C10orf41	247.017	-0.113757	0.37763	-0.30124	0.763232	0.898845
GPR116	785.375	-0.121139	0.400494	-0.302473	0.762291	0.898845
CCDC48	35.4984	-0.129533	0.430319	-0.301016	0.763403	0.898845
EXD1	4.57291	-0.158921	0.527632	-0.301197	0.763265	0.898845
HMGN4	3621.33	0.0477507	0.158845	0.300611	0.763711	0.899028
FAM78B	37.4072	0.158662	0.528327	0.30031	0.76394	0.899118
TARBP1	1583.08	-0.057555	0.191571	-0.300436	0.763845	0.899118
IGFL4	2.11468	-0.342669	1.14096	-0.300333	0.763923	0.899118
SUMF1	1559.19	-0.0707141	0.23556	-0.300195	0.764028	0.899162
EPB41L3	935.904	-0.11187	0.372905	-0.299995	0.764181	0.899222
INS-IGF2	1.77601	-0.401285	1.33755	-0.300015	0.764166	0.899222
SLC25A37	1185.89	0.0707059	0.235937	0.299681	0.764421	0.899359
SH2D3A	1237.77	0.0672491	0.2244	0.299684	0.764418	0.899359
MED30	691.829	0.0655969	0.218928	0.299627	0.764461	0.899359
ING5	1160.19	-0.0769451	0.256847	-0.299576	0.764501	0.899359
GSTM4	1436.9	0.106741	0.356664	0.299276	0.76473	0.899449
PGM1	3264.11	0.0635538	0.212344	0.299297	0.764713	0.899449
TTC9B	2.97941	-0.249853	0.834584	-0.299375	0.764654	0.899449
ELOVL4	334.304	0.131558	0.440069	0.298948	0.76498	0.899589
RNASEH1	741.398	-0.0485963	0.16261	-0.298852	0.765053	0.899589
ACTR5	597.478	-0.0642609	0.214933	-0.298981	0.764955	0.899589
TIAM1	2423.55	-0.0733521	0.245401	-0.298908	0.76501	0.899589
VWA5A	935.164	-0.0957511	0.320622	-0.298641	0.765214	0.899719
ANTXR2	1187.07	-0.0955625	0.320089	-0.29855	0.765283	0.899741
PPP1R3G	86.1614	0.1397	0.468189	0.298385	0.76541	0.899745
GPX7	516.233	0.109938	0.368389	0.298428	0.765376	0.899745
GUK1	7241.19	-0.072788	0.243972	-0.298345	0.76544	0.899745
C6orf186	5.78256	0.211824	0.710791	0.298012	0.765694	0.899805
WNT4	1531.96	0.146471	0.491242	0.298164	0.765578	0.899805
FLJ37453	301.762	0.0840656	0.281983	0.298123	0.76561	0.899805
MSTO2P	185.589	-0.108424	0.363779	-0.298049	0.765666	0.899805
IL1F7	2.31369	0.217716	0.731645	0.29757	0.766031	0.899875
ALOX12B	532.878	0.212721	0.714454	0.29774	0.765902	0.899875
THAP10	228.321	0.0730052	0.24517	0.297774	0.765875	0.899875
SGK3	977.781	0.0619809	0.208414	0.297393	0.766167	0.899875
GTF2IRD1	2333.01	0.0586534	0.197085	0.297604	0.766005	0.899875
TTC19	1831.06	-0.0508881	0.170919	-0.297732	0.765907	0.899875
NARS2	599.918	-0.0598121	0.201162	-0.297333	0.766212	0.899875
MST1R	2316.76	-0.108367	0.364424	-0.297366	0.766187	0.899875
SPATA6	68.1345	-0.14921	0.501771	-0.297366	0.766187	0.899875
NCOA2	1525.17	-0.162388	0.546392	-0.2972	0.766313	0.899935
CCDC82	704.284	-0.062672	0.211085	-0.296904	0.76654	0.900085
LOC253724	20.3797	-0.0845264	0.284697	-0.296899	0.766543	0.900085
COL27A1	1117.36	0.130433	0.439551	0.296742	0.766663	0.900107
ELK1	2471.95	0.0481306	0.162193	0.296748	0.766659	0.900107
MCM3	11816.5	0.0558141	0.188261	0.296472	0.766869	0.900192
DPY19L1	1978.16	-0.0697363	0.235293	-0.296381	0.766939	0.900192
TM4SF18	77.7825	-0.10622	0.358196	-0.296542	0.766817	0.900192
SULF1	3957.17	-0.144645	0.488003	-0.296403	0.766923	0.900192
SNAP91	20.235	0.329468	1.11219	0.296234	0.767051	0.900205
HLA-E	34543	0.0663852	0.224156	0.296156	0.767111	0.900205
EEF2K	3446.83	-0.0588718	0.198795	-0.296143	0.767121	0.900205
RECQL	2808.21	-0.0701521	0.236921	-0.296099	0.767154	0.900205
HEBP2	3242.89	0.097372	0.329033	0.295934	0.76728	0.900234
PSMC1	1446.36	-0.0868051	0.293264	-0.295996	0.767233	0.900234
POU5F1	81.2114	0.150724	0.511665	0.294575	0.768318	0.900535
HSD17B1	298.251	0.115617	0.392523	0.294548	0.768339	0.900535
C17orf57	64.5814	0.108434	0.368158	0.294532	0.768352	0.900535
SEC1	28.693	0.103472	0.350998	0.294795	0.768151	0.900535
C1orf216	883.253	0.0638525	0.216507	0.294921	0.768054	0.900535
BRWD1	3101.55	0.0598093	0.203009	0.294613	0.768289	0.900535
UBE2MP1	847.497	0.0596737	0.201982	0.295441	0.767657	0.900535
WWP2	2572.16	0.0563525	0.19124	0.29467	0.768246	0.900535
GTF3C2	3590.5	0.044275	0.150232	0.294711	0.768215	0.900535
DNAJC1	1468.72	-0.0596392	0.202384	-0.294684	0.768235	0.900535
EIF2C1	2483.78	-0.0625922	0.212286	-0.294848	0.76811	0.900535
LRP10	10201.6	-0.0639413	0.216698	-0.295071	0.767939	0.900535
TMF1	1979.66	-0.0737379	0.250177	-0.294742	0.768191	0.900535
FUNDC2P2	27.5144	-0.0875118	0.296813	-0.294838	0.768118	0.900535
C19orf45	7.48597	-0.16292	0.552752	-0.294744	0.768189	0.900535
COL10A1	835.11	-0.193276	0.656207	-0.294535	0.768349	0.900535
PGM5P2	4.40917	0.188399	0.64025	0.294258	0.768561	0.90072
KIAA0427	1310.74	-0.0601833	0.204604	-0.294145	0.768647	0.900761
REV3L	1334.77	0.0916794	0.31196	0.293882	0.768848	0.900893
ARID4B	2138.55	-0.0528911	0.180026	-0.293798	0.768912	0.900893
POU3F2	1.94583	-0.297152	1.01139	-0.293805	0.768907	0.900893
PSMC4	6129.53	-0.0502315	0.171026	-0.293706	0.768983	0.900916
RLN2	14.1903	0.156588	0.533388	0.293572	0.769085	0.900976
ERRFI1	4012.96	0.108989	0.371578	0.293313	0.769283	0.901047
DNAJA4	2354.64	0.105674	0.360302	0.293292	0.769299	0.901047
LACE1	99.3663	0.0518284	0.176686	0.293336	0.769265	0.901047
KIF1C	7106.53	-0.0984909	0.335893	-0.293221	0.769353	0.901052
ZFYVE19	1519.83	-0.0674234	0.23018	-0.292917	0.769586	0.901265
S100P	1807.5	0.217032	0.741769	0.292587	0.769838	0.901304
ZNF430	247.002	0.143161	0.489374	0.292539	0.769875	0.901304
METAP2	4597.42	0.034458	0.117715	0.292724	0.769733	0.901304
DUSP1	20144.8	-0.142406	0.486637	-0.292634	0.769802	0.901304
SCG2	64.6877	-0.181602	0.620613	-0.292617	0.769815	0.901304
GRM8	23.3223	0.145847	0.498808	0.292391	0.769987	0.901362
EME1	404.753	0.0721908	0.24694	0.292341	0.770026	0.901362
LOC646471	94.2228	-0.106133	0.363222	-0.292198	0.770135	0.90143
RFESD	66.8446	-0.0664708	0.227632	-0.292011	0.770278	0.901538
MT1DP	5.16442	-0.224806	0.77004	-0.29194	0.770332	0.901542
GALNT10	1635.67	0.101116	0.346739	0.291619	0.770578	0.901591
CA14	17.5858	0.0961357	0.329646	0.291633	0.770567	0.901591
SNAP47	1801.71	-0.0364473	0.124917	-0.291772	0.770461	0.901591
PSMC3	8540.09	-0.0640951	0.219734	-0.291695	0.77052	0.901591
SNX24	626.155	0.0607268	0.208449	0.291327	0.770802	0.901614
TERF2	1246.91	0.0471977	0.161972	0.291393	0.77075	0.901614
RAB11FIP2	547.883	-0.0639093	0.219262	-0.291474	0.770689	0.901614
PGAP1	1578.26	-0.0966335	0.331655	-0.291368	0.77077	0.901614
EIF4E2	3550.26	-0.0479836	0.16513	-0.290582	0.771371	0.902051
ICMT	7548.14	-0.0680482	0.234049	-0.290743	0.771248	0.902051
AKAP7	326.269	-0.104131	0.358367	-0.29057	0.77138	0.902051
MAGEA2	6.03806	-0.468705	1.61277	-0.29062	0.771342	0.902051
ZNF543	297.135	0.0839783	0.289247	0.290334	0.771561	0.902143
KSR2	62.9361	-0.174775	0.601977	-0.290335	0.77156	0.902143
TTC9C	614.041	-0.0418682	0.144256	-0.290236	0.771636	0.902171
GPR150	5.60664	0.164598	0.567848	0.289863	0.771921	0.902379
ACR	4.12434	-0.154476	0.532832	-0.289915	0.771881	0.902379
EDN3	4.94035	-0.318551	1.0992	-0.289804	0.771966	0.902379
RPL24	15237.4	-0.0875405	0.302218	-0.289661	0.772076	0.902448
TRPM5	2.86021	0.261391	0.903267	0.289384	0.772288	0.902481
C9orf140	2669.37	0.0959806	0.332103	0.289009	0.772575	0.902481
SLC10A3	2638.22	0.067558	0.233505	0.289321	0.772335	0.902481
CHMP1A	5756.77	0.0658272	0.22769	0.289109	0.772498	0.902481
ZBTB4	4549.68	0.0558422	0.193071	0.289232	0.772404	0.902481
TMBIM6	35132.8	0.0511359	0.176818	0.289201	0.772428	0.902481
ILKAP	1374.36	-0.0689676	0.23853	-0.289136	0.772478	0.902481
TRANK1	2283.07	-0.0773949	0.267734	-0.289074	0.772525	0.902481
MYO6	5001.67	-0.0863683	0.298898	-0.288956	0.772615	0.902481
ARL10	87.3109	-0.107059	0.370132	-0.289246	0.772393	0.902481
PPIP5K2	1682.05	-0.061307	0.21229	-0.288789	0.772743	0.902571
NOP10	2951.36	0.0665928	0.230798	0.288533	0.772938	0.90268
INTS4	1147.3	0.0530189	0.183733	0.288564	0.772915	0.90268
PRICKLE4	172.436	0.136367	0.472985	0.288311	0.773108	0.902819
C19orf73	48.27	-0.099545	0.345552	-0.288076	0.773289	0.90297
CAT	2626.6	-0.0967557	0.336057	-0.287915	0.773412	0.903054
VIP	2.20247	0.233874	0.812632	0.287798	0.773502	0.903099
SLC25A41	28.0405	0.209088	0.72671	0.287718	0.773563	0.903111
TMCO3	1791.47	-0.0661123	0.229867	-0.287611	0.773645	0.903147
KLHL15	581.472	0.0662853	0.230928	0.287038	0.774083	0.903593
RAG1AP1	1885.59	0.0583064	0.203315	0.286779	0.774282	0.903593
GPATCH1	764.739	-0.0484615	0.168979	-0.286789	0.774274	0.903593
LOC100130776	749.536	-0.0673842	0.234857	-0.286916	0.774177	0.903593
RILPL1	535.941	-0.0789679	0.275245	-0.286901	0.774188	0.903593
LIMS1	986.863	0.120475	0.420424	0.286556	0.774452	0.903654
TMEM62	723.98	0.0633868	0.221277	0.286459	0.774527	0.903654
RAD1	1845.96	-0.0473106	0.165073	-0.286605	0.774415	0.903654
AARSD1	1187.84	-0.0649602	0.226782	-0.286443	0.774539	0.903654
KLHL21	5842.38	0.0749758	0.262051	0.286111	0.774793	0.903891
PNP	3374.71	0.078115	0.273216	0.285909	0.774947	0.904012
SVIP	615.509	0.100157	0.350521	0.285738	0.775079	0.904013
ARF4	7053.11	0.0637852	0.223253	0.285708	0.775102	0.904013
RABL2B	693.134	0.0490666	0.171697	0.285775	0.775051	0.904013
FAM70A	431.565	-0.157988	0.553182	-0.285599	0.775185	0.904051
CAPSL	1.82486	0.288596	1.01082	0.285507	0.775256	0.904073
KATNB1	1431.37	-0.0630277	0.221055	-0.285122	0.77555	0.904297
SPATA2L	487.403	-0.0782943	0.274595	-0.285126	0.775548	0.904297
PDE7B	106.847	-0.0961316	0.337422	-0.284901	0.77572	0.904436
CCDC18	363.554	0.0787099	0.277175	0.283972	0.776432	0.904967
ATP6AP1	8035.55	-0.0515319	0.181466	-0.283975	0.77643	0.904967
LY6G5B	114.933	-0.11579	0.4077	-0.284008	0.776404	0.904967
SHROOM3	1566.3	-0.12227	0.430356	-0.284113	0.776323	0.904967
TMEM195	7.83865	-0.223339	0.7862	-0.284075	0.776353	0.904967
LOC152024	3.36585	0.190096	0.670703	0.283428	0.776849	0.905095
SLC25A40	497.397	0.103398	0.364704	0.283513	0.776783	0.905095
TMEM8B	544.044	0.0960289	0.338554	0.283644	0.776683	0.905095
BRIX1	2255.86	0.0515695	0.181939	0.283444	0.776837	0.905095
GATAD2B	2523.36	-0.0469354	0.165458	-0.28367	0.776663	0.905095
PSMA7	9716.59	-0.06454	0.227666	-0.283485	0.776805	0.905095
BIRC6	4577.17	0.0745084	0.263247	0.283036	0.777149	0.905215
TFAP2A	3281.42	0.0715726	0.252769	0.283154	0.777059	0.905215
SMARCB1	4599.49	-0.0428212	0.151279	-0.283061	0.77713	0.905215
HIBCH	1445.71	-0.0555772	0.196367	-0.283027	0.777156	0.905215
C2orf82	3.56167	0.211143	0.746639	0.282791	0.777337	0.905366
BCL9L	4438.98	0.0808682	0.286044	0.282712	0.777397	0.905377
SNX18	1509.09	0.0686723	0.243288	0.282267	0.777738	0.905714
CRIPT	852.784	-0.0474261	0.168219	-0.28193	0.777997	0.905777
TXLNA	8016.89	-0.0480058	0.170219	-0.282023	0.777926	0.905777
NANS	2960.57	-0.0590524	0.209441	-0.281953	0.77798	0.905777
YTHDC2	1955.36	-0.0611726	0.216899	-0.282033	0.777918	0.905777
ANGPTL1	57.4481	0.166725	0.591566	0.281836	0.778069	0.905801
ALK	8.86281	-0.19746	0.700868	-0.281736	0.778146	0.905831
DDX49	3178.44	-0.060388	0.214483	-0.281552	0.778287	0.905876
SHANK3	918.061	-0.0645864	0.229375	-0.281576	0.778269	0.905876
IDE	1180.4	0.0977256	0.347285	0.281399	0.778405	0.905939
SH3GLB2	3480.23	0.0706074	0.250961	0.281347	0.778444	0.905939
KLHL26	554.976	-0.0557153	0.198259	-0.281023	0.778692	0.906136
FAM138F	1.17164	-0.311987	1.1103	-0.280993	0.778716	0.906136
FAM92A1	394.427	0.0985315	0.351065	0.280665	0.778968	0.90637
CABYR	142.839	0.120789	0.430844	0.280354	0.779206	0.906392
HELZ	2810.25	0.0709094	0.25283	0.280463	0.779123	0.906392
CEP57	1690.55	-0.04616	0.164677	-0.280305	0.779243	0.906392
FAM162B	30.9651	-0.13621	0.485738	-0.280419	0.779156	0.906392
FAM183A	33.0006	-0.150846	0.537955	-0.280405	0.779167	0.906392
MDN1	1981.79	0.0995551	0.355382	0.280136	0.779374	0.906425
ACTR1B	3821.44	-0.0393154	0.140316	-0.280191	0.779331	0.906425
HDGF	21799.7	0.0411523	0.146956	0.280031	0.779454	0.906458
PID1	199.908	0.148659	0.531647	0.27962	0.779769	0.906733
TNNI3K	14.1492	-0.146215	0.522961	-0.27959	0.779792	0.906733
MLLT10	1293.91	0.0499338	0.178797	0.279276	0.780033	0.906953
NBN	3335	0.0613724	0.219937	0.279045	0.78021	0.907099
CD99	9568.53	0.0751103	0.269379	0.278827	0.780377	0.907234
FLJ35024	30.5735	0.128032	0.459481	0.278645	0.780518	0.907317
DISC1	360.149	0.104311	0.37485	0.278274	0.780802	0.907317
KAT2B	1211.2	0.0754352	0.271089	0.278267	0.780808	0.907317
POLK	854.56	0.0698677	0.251034	0.27832	0.780767	0.907317
PNN	4706.57	0.0621711	0.223356	0.27835	0.780744	0.907317
RNF167	5101.13	-0.0510111	0.183127	-0.278555	0.780586	0.907317
MYO15B	804.499	-0.128533	0.461561	-0.278474	0.780648	0.907317
HECTD1	6806.59	0.0733531	0.263673	0.278197	0.780861	0.907319
PAEP	4.54299	0.288251	1.03646	0.278112	0.780927	0.907336
ZNF516	964.363	-0.0921181	0.331408	-0.27796	0.781043	0.90735
PCDHGA11	28.5821	-0.114365	0.411539	-0.277895	0.781093	0.90735
ATP6V0A4	108.148	-0.23431	0.842858	-0.277995	0.781016	0.90735
CAND2	383.814	0.157689	0.568268	0.277491	0.781403	0.907591
MRI1	1351.48	-0.0588866	0.212203	-0.277501	0.781395	0.907591
NDUFA8	2364.76	0.0649967	0.234661	0.276981	0.781795	0.907907
FOXO1	1921.62	0.0638547	0.230661	0.276833	0.781908	0.907907
EIF3M	6508.7	0.0543329	0.196227	0.276888	0.781866	0.907907
RCC2	19343	0.0490274	0.17712	0.276803	0.781932	0.907907
BET1	749.907	0.0401846	0.145088	0.276968	0.781805	0.907907
CRYBA2	5.06688	0.344026	1.24504	0.276317	0.782305	0.907932
ACTBL2	3.36075	0.247399	0.894317	0.276634	0.782061	0.907932
LDHC	81.54	0.166416	0.602724	0.276107	0.782466	0.907932
CCNT1	400.446	0.149589	0.541615	0.276191	0.782402	0.907932
LPHN1	2297.28	0.13381	0.483647	0.27667	0.782033	0.907932
SNRPA1	902.449	0.0595007	0.215428	0.276198	0.782396	0.907932
ORAI3	1146.5	0.0587102	0.212427	0.276378	0.782258	0.907932
TMEM209	1190.45	-0.0551803	0.199851	-0.276107	0.782466	0.907932
C8orf58	466.554	-0.0608974	0.220306	-0.276421	0.782224	0.907932
CTGF	5081.43	-0.122771	0.444201	-0.276387	0.782251	0.907932
DDX10	892.389	0.0550292	0.19941	0.275961	0.782578	0.907943
TBRG4	3333.79	0.0472253	0.171089	0.276027	0.782527	0.907943
ZBTB12	315.832	0.0852364	0.309097	0.27576	0.782733	0.908003
C9orf44	3.8081	-0.247039	0.895661	-0.275818	0.782688	0.908003
C14orf39	62.785	0.238462	0.86553	0.27551	0.782925	0.908144
SLC22A17	440.799	0.111555	0.405951	0.274799	0.783471	0.908144
C7orf41	791.518	0.0764119	0.27775	0.275111	0.783231	0.908144
LOC81691	415.14	0.0753445	0.273539	0.275443	0.782976	0.908144
APIP	700.45	0.0738077	0.268135	0.275263	0.783114	0.908144
RPRD2	3602.48	0.0554124	0.201465	0.275047	0.78328	0.908144
ARCN1	6114.54	0.0529777	0.192468	0.275255	0.78312	0.908144
FOXE1	5658.72	-0.116003	0.422066	-0.274846	0.783434	0.908144
C1orf133	36.253	-0.122825	0.446283	-0.275218	0.783149	0.908144
LOC646851	61.7503	-0.143388	0.521279	-0.27507	0.783263	0.908144
SGK196	158.008	-0.145326	0.528492	-0.274983	0.783329	0.908144
FBXO16	29.4524	-0.191905	0.698037	-0.274921	0.783377	0.908144
ABCF2	3142.66	-0.0451048	0.164332	-0.274474	0.783721	0.908346
NKTR	2362.08	-0.0785027	0.286154	-0.274338	0.783825	0.908346
OAF	996.43	-0.0790207	0.288077	-0.274304	0.783851	0.908346
ARFGEF2	3735.71	-0.0824427	0.300431	-0.274415	0.783766	0.908346
SLC39A2	258.071	0.196995	0.71871	0.274095	0.784011	0.908354
DERA	1974.1	0.048356	0.176399	0.274129	0.783986	0.908354
STAP2	4095.71	-0.0833171	0.303888	-0.27417	0.783954	0.908354
SILV	133.77	0.104411	0.381951	0.273361	0.784575	0.90861
TTC37	2694.24	0.0801917	0.293514	0.273213	0.78469	0.90861
L2HGDH	653.753	0.0677728	0.247633	0.273682	0.784329	0.90861
NRBF2	1140.42	0.0585698	0.214285	0.273327	0.784602	0.90861
RNF138	1668.11	0.0509803	0.18637	0.273543	0.784436	0.90861
ATP5S	268.652	0.0496155	0.181454	0.273433	0.78452	0.90861
ZNF146	4673.04	0.045104	0.16514	0.273125	0.784757	0.90861
TM9SF3	7850.63	-0.0431497	0.157956	-0.273176	0.784718	0.90861
RAD50	2356.39	-0.0543397	0.198771	-0.273379	0.784562	0.90861
BIRC2	2387.31	-0.0605812	0.222013	-0.272872	0.784951	0.90861
GTF2E2	2214.04	-0.0720853	0.263633	-0.27343	0.784522	0.90861
LRIG1	3261.38	-0.107341	0.393376	-0.272872	0.784951	0.90861
CHRM5	3.83798	-0.156724	0.574115	-0.272984	0.784866	0.90861
MAP3K15	19.0796	-0.28626	1.04896	-0.272899	0.784931	0.90861
TPRA1	2235.97	0.0630585	0.231168	0.272782	0.785021	0.908631
SLIT2	186.713	-0.158196	0.580117	-0.272697	0.785086	0.908647
RRAGA	3357.65	-0.0543654	0.199563	-0.272422	0.785297	0.908832
DNAJC8	4537.56	-0.0419715	0.154185	-0.272216	0.785456	0.908956
ANKS6	1178.24	0.0635217	0.233643	0.271875	0.785718	0.909141
C17orf47	2.85727	-0.150234	0.552586	-0.271875	0.785718	0.909141
TRIM34	375.128	0.0730278	0.268701	0.271781	0.78579	0.909164
SULT1A1	443.643	0.110049	0.405228	0.271574	0.785949	0.909233
CDK4	7839.58	0.0538196	0.198179	0.271571	0.785952	0.909233
AURKB	2482.58	0.0783061	0.288662	0.271273	0.786181	0.909319
LOC349114	321.43	-0.0647257	0.238549	-0.271331	0.786136	0.909319
SIVA1	3895.37	-0.086183	0.317685	-0.271284	0.786173	0.909319
BCL7B	2540.55	0.0436545	0.161001	0.271145	0.78628	0.909343
CAB39L	322.467	-0.0712391	0.262766	-0.271112	0.786305	0.909343
URM1	3260.89	-0.0585064	0.215869	-0.271027	0.78637	0.909359
SCAMP2	5628.07	0.0491169	0.181547	0.270547	0.78674	0.909645
CAMTA2	2046.14	-0.0452232	0.167139	-0.270572	0.78672	0.909645
PDE1A	46.8291	-0.119317	0.441089	-0.270505	0.786772	0.909645
HUWE1	17341.5	0.0691762	0.255861	0.270367	0.786878	0.909709
CES7	0.621243	-0.325268	1.20401	-0.270153	0.787043	0.90984
C17orf65	446.091	0.0644073	0.238657	0.269874	0.787257	0.909917
CRYZL1	473.294	0.047973	0.177718	0.269938	0.787208	0.909917
C16orf68	475.943	-0.0450818	0.167053	-0.269865	0.787264	0.909917
C20orf111	2151.88	-0.0605794	0.224543	-0.269789	0.787322	0.909925
ASRGL1	526.003	0.112803	0.41927	0.269046	0.787894	0.910512
UBE2V1	5594.96	0.0464533	0.172692	0.268996	0.787933	0.910512
WDR46	2448.39	0.0550286	0.204964	0.26848	0.78833	0.910863
FAM32A	4409.41	-0.0412637	0.153778	-0.268333	0.788443	0.910863
LRRFIP2	2911.66	-0.0571995	0.21311	-0.268404	0.788389	0.910863
FRS2	1766.5	-0.0693827	0.258555	-0.268348	0.788431	0.910863
C1orf159	670.057	-0.070236	0.261819	-0.268261	0.788498	0.910868
KLK1	69.6841	0.182553	0.681454	0.267888	0.788786	0.910937
SLC11A2	2343.28	0.0463813	0.173237	0.267733	0.788905	0.910937
MYCBP	1667.51	0.0445749	0.166468	0.267768	0.788878	0.910937
NUDCD2	1006.34	-0.0500128	0.186631	-0.267976	0.788718	0.910937
FAAH	569.05	-0.100628	0.375971	-0.267648	0.78897	0.910937
DNM1P35	51.0879	-0.100977	0.377228	-0.267681	0.788945	0.910937
ERAP2	4232.19	-0.14831	0.554003	-0.267706	0.788926	0.910937
NCRNA00202	13.8331	-0.165277	0.61662	-0.268037	0.788671	0.910937
ZDHHC17	954.521	-0.0508752	0.19027	-0.267384	0.789173	0.911112
LOC284900	397.428	-0.0680628	0.254624	-0.267306	0.789233	0.911121
LMBRD2	376.675	0.113365	0.424568	0.267013	0.789459	0.911135
MANBAL	2897	0.057349	0.214686	0.26713	0.789369	0.911135
DCAF13	2317.82	0.0409869	0.15349	0.267033	0.789444	0.911135
TTC35	1684.58	-0.0352585	0.132094	-0.26692	0.789531	0.911135
DRAP1	4158.68	-0.0637051	0.238755	-0.266822	0.789606	0.911135
C14orf45	171.551	-0.0676936	0.253673	-0.266854	0.789582	0.911135
NOTCH2	7604.7	-0.0760113	0.28486	-0.266838	0.789594	0.911135
FST	1805.59	0.153371	0.575101	0.266686	0.789711	0.911151
ACAP3	2307.84	-0.0609455	0.228542	-0.266671	0.789722	0.911151
SLC6A11	88.1755	0.249608	0.937008	0.266388	0.78994	0.911293
SPDYE1	19.8509	-0.0795075	0.298478	-0.266377	0.789949	0.911293
IGFL1	339.113	-0.240155	0.901898	-0.266277	0.790026	0.911323
MGC45800	144.753	-0.180389	0.677753	-0.266157	0.790118	0.911369
APOBEC3A	3199.4	0.175063	0.658138	0.265998	0.790241	0.911451
KIAA1211	207.293	0.148216	0.557849	0.265693	0.790476	0.911604
LOC284632	1.87354	-0.183264	0.689706	-0.265713	0.79046	0.911604
FAM59A	615.444	0.0950229	0.358132	0.26533	0.790756	0.91181
CA8	11.9132	-0.156721	0.59067	-0.265327	0.790758	0.91181
MRPL49	3863.61	0.0407037	0.153518	0.265139	0.790902	0.911858
GOLGA7	2778.21	0.0356725	0.134533	0.265158	0.790888	0.911858
OBFC1	1137.76	-0.0442663	0.166998	-0.265071	0.790955	0.911859
PTGES3	15338.8	0.0354488	0.133797	0.264944	0.791052	0.911889
KRT33A	16.3859	-0.187132	0.706417	-0.264903	0.791084	0.911889
TBC1D19	173.386	0.0586722	0.221567	0.264805	0.791159	0.911916
SDHAP2	782.909	0.101121	0.3821	0.264644	0.791283	0.911968
RAB4A	1833.64	0.0443744	0.167695	0.264613	0.791307	0.911968
KIAA0664	6872.76	0.052518	0.198653	0.26437	0.791495	0.912125
HMGB3L1	1.47164	0.261525	0.990768	0.263962	0.791809	0.91239
ZNF43	261.832	-0.137654	0.52154	-0.263938	0.791828	0.91239
CRHR2	1.67875	-0.306468	1.16172	-0.263806	0.79193	0.912447
VDAC2	4289.41	0.0689014	0.261801	0.263182	0.79241	0.912882
CD9	39625.5	-0.0893034	0.339249	-0.263239	0.792367	0.912882
CBS	2604.57	0.146715	0.558223	0.262826	0.792685	0.913004
GIN1	307.428	-0.0356096	0.135547	-0.26271	0.792774	0.913004
PIGL	134.141	-0.056413	0.21466	-0.262802	0.792703	0.913004
ZNF331	700.194	-0.0621639	0.236567	-0.262775	0.792724	0.913004
HEG1	3592.84	-0.100977	0.384315	-0.262746	0.792746	0.913004
SLC25A5	27139.8	0.0727931	0.277318	0.262489	0.792944	0.91314
ABHD6	556.46	-0.0991877	0.378033	-0.262378	0.79303	0.913179
GTF2H5	900.213	0.0564401	0.21547	0.261939	0.793369	0.913315
TNPO1	5043.04	0.0510786	0.194994	0.26195	0.79336	0.913315
ESCO1	1263.46	-0.0437847	0.167187	-0.261891	0.793405	0.913315
THOC4	4392.46	-0.0650763	0.248369	-0.262014	0.79331	0.913315
PLBD2	1593.77	-0.0770292	0.294007	-0.261998	0.793323	0.913315
CARD18	6.56753	0.268142	1.02476	0.261663	0.793582	0.913368
C2CD4C	119.367	0.17544	0.670226	0.261762	0.793505	0.913368
CKB	4683.64	-0.117003	0.447209	-0.26163	0.793607	0.913368
PPP1R2P1	16.2832	0.0849119	0.324698	0.261511	0.793699	0.913415
LOC221442	72.8204	-0.130106	0.497936	-0.261291	0.793868	0.91355
CYP27C1	361.991	0.175462	0.671797	0.261182	0.793952	0.913587
PRKD2	4549.17	-0.0367574	0.140789	-0.261082	0.794029	0.913617
FAM176A	163.021	0.136331	0.523107	0.260617	0.794388	0.913677
PRKCA	652.914	0.113491	0.435065	0.26086	0.7942	0.913677
CD58	949.769	0.0624558	0.23944	0.260841	0.794215	0.913677
CLSTN3	2649.85	0.0490449	0.188239	0.260546	0.794443	0.913677
MRPL45	1785.08	-0.0394764	0.151485	-0.260596	0.794404	0.913677
LOC100288778	1130.95	-0.0988374	0.379291	-0.260585	0.794413	0.913677
ZNF536	3.68685	-0.202714	0.777904	-0.26059	0.794409	0.913677
KIFC3	1648.09	0.0939145	0.360937	0.260197	0.794712	0.913927
SOBP	243.655	0.158782	0.610811	0.259952	0.794901	0.913959
PIGT	6586.96	0.0496718	0.191125	0.259892	0.794947	0.913959
SUDS3	3069.29	-0.0405751	0.156063	-0.259992	0.79487	0.913959
SLC25A34	51.4584	-0.102423	0.394089	-0.259898	0.794943	0.913959
ZSCAN5B	7.07033	-0.103809	0.39958	-0.259795	0.795022	0.913985
FAM13AOS	97.947	-0.110401	0.425236	-0.259623	0.795155	0.914079
SYN3	2.37845	-0.186468	0.718781	-0.259422	0.79531	0.914198
C1S	14985.6	0.092402	0.356367	0.259289	0.795412	0.914256
SPINK5	10705.4	-0.147332	0.569286	-0.258802	0.795788	0.914629
DOT1L	3359.56	0.0473015	0.183131	0.258294	0.79618	0.91494
DPY30	1575.39	-0.0514404	0.199188	-0.25825	0.796214	0.91494
NSD1	6167.68	-0.0528686	0.204664	-0.258319	0.796161	0.91494
CDC20	4996.97	0.0676121	0.261915	0.258145	0.796295	0.914954
IL6ST	1892.27	-0.159247	0.616995	-0.2581	0.79633	0.914954
ZNF714	342.206	0.139814	0.541901	0.258006	0.796403	0.914978
PDCD7	1193.3	0.0379503	0.147145	0.257911	0.796475	0.915002
RNF138P1	100.523	0.0944673	0.36651	0.257748	0.796601	0.915028
GANAB	26202	-0.0483155	0.187445	-0.257758	0.796594	0.915028
UBTD2	1602.78	0.047431	0.184162	0.257551	0.796754	0.915084
GPS1	4480.86	-0.0519638	0.201745	-0.257572	0.796737	0.915084
LRRC43	7.39103	0.136147	0.528759	0.257483	0.796806	0.915085
RNF113A	904.622	-0.0698107	0.271272	-0.257346	0.796912	0.915147
CR1L	33.9816	-0.159224	0.618947	-0.25725	0.796986	0.915172
MAN2A1	1553.27	0.118732	0.462447	0.256748	0.797373	0.915185
CELSR3	999.112	0.112551	0.438488	0.256679	0.797426	0.915185
TNFRSF11A	294.864	0.0948765	0.369697	0.256633	0.797462	0.915185
COASY	4718.88	0.0447081	0.174018	0.256916	0.797244	0.915185
TRIM65	1698.34	-0.0401069	0.156128	-0.256884	0.797268	0.915185
CCDC7	106.723	-0.044023	0.171508	-0.256682	0.797424	0.915185
C14orf104	664.25	-0.045983	0.178926	-0.256994	0.797183	0.915185
ERBB2IP	4741.73	-0.0534261	0.207876	-0.257009	0.797172	0.915185
PWWP2B	1069.69	-0.0677699	0.263676	-0.25702	0.797163	0.915185
FAM172A	1011.58	-0.0554349	0.216416	-0.256149	0.797835	0.915554
DDX55	1039.68	0.0449712	0.175688	0.255972	0.797972	0.915592
CACYBP	3684.24	0.0444926	0.173815	0.255976	0.797969	0.915592
ZSWIM6	1322.55	0.0606399	0.237088	0.25577	0.798129	0.915656
DNAJC9	3688.03	0.0539408	0.210899	0.255766	0.798131	0.915656
RLN1	3.98013	-0.157753	0.619245	-0.254751	0.798915	0.916436
SHISA9	24.0939	-0.246335	0.966779	-0.2548	0.798878	0.916436
HCN3	307.157	-0.0827704	0.325179	-0.254538	0.79908	0.916566
LYSMD2	690.394	0.0595995	0.234638	0.254006	0.799491	0.916812
SLC25A44	2050.31	0.0328239	0.129171	0.254112	0.799409	0.916812
GDI2	12746	-0.0378645	0.149004	-0.254118	0.799405	0.916812
DUSP5	2730.78	-0.085349	0.336338	-0.25376	0.799681	0.916812
IL20RA	971.632	-0.102078	0.402058	-0.253888	0.799582	0.916812
CLEC2B	2032.24	-0.108317	0.426685	-0.253856	0.799606	0.916812
ETV3L	16.688	-0.133847	0.527531	-0.253723	0.799709	0.916812
CPXM2	980.469	-0.138142	0.543965	-0.253955	0.79953	0.916812
ZDHHC3	4275.83	0.0538255	0.212392	0.253425	0.79994	0.916902
DNAJC11	3038.82	0.0404984	0.159807	0.253421	0.799943	0.916902
HAR1A	19.771	-0.106009	0.418094	-0.253553	0.799841	0.916902
GJB5	2874.88	-0.071201	0.281156	-0.253244	0.80008	0.91699
TDRD6	19.5983	-0.105135	0.415246	-0.253186	0.800124	0.91699
ZNF776	617.797	0.0886869	0.350524	0.253013	0.800259	0.917085
USP18	2007.82	0.0856527	0.33876	0.252842	0.80039	0.917117
ANXA10	18.3619	-0.295336	1.16793	-0.252872	0.800367	0.917117
ADM2	829.872	0.12421	0.491591	0.252669	0.800524	0.917159
C7orf70	1278.52	-0.0428614	0.169685	-0.252594	0.800582	0.917159
RARG	7394.8	-0.0594594	0.235361	-0.252631	0.800553	0.917159
INTS4L1	55.088	0.0884552	0.350388	0.252449	0.800694	0.917168
RRP7A	2821.67	-0.068272	0.270368	-0.252515	0.800643	0.917168
EYA1	150.666	0.254256	1.00763	0.252331	0.800785	0.9172
PHF1	2520.41	-0.0548256	0.217379	-0.252212	0.800877	0.9172
ERC1	3568.09	-0.069007	0.273562	-0.252253	0.800845	0.9172
CCDC142	421.878	-0.0414118	0.164398	-0.2519	0.801119	0.917417
PIGY	3137.65	0.0488071	0.193866	0.251757	0.801229	0.917484
C10orf114	41.4077	0.0951065	0.378275	0.251422	0.801488	0.917602
C19orf23	72.2063	0.0921818	0.366561	0.251477	0.801445	0.917602
FARP1	2044.44	0.0916775	0.3645	0.251516	0.801416	0.917602
NRSN2	1500.5	-0.0715709	0.284873	-0.251238	0.80163	0.917706
ZNF219	2359.92	0.0683282	0.272253	0.250973	0.801835	0.91788
GSDMB	678.401	0.106587	0.425072	0.250751	0.802006	0.917929
SNAP29	2251.17	-0.0297898	0.118775	-0.25081	0.801961	0.917929
C15orf48	1986.07	-0.128675	0.513229	-0.250716	0.802033	0.917929
NME4	1368.73	0.101886	0.407113	0.250264	0.802383	0.918211
NCOA7	5414.16	-0.0857227	0.342443	-0.250327	0.802335	0.918211
RAD54B	558.574	0.0572739	0.229052	0.250047	0.802551	0.918224
FLOT2	10581.3	0.0436514	0.174484	0.250175	0.802452	0.918224
SNRPB2	2169.18	-0.056054	0.224169	-0.250053	0.802547	0.918224
HPGD	851.744	-0.126241	0.505042	-0.249961	0.802618	0.918242
PNLDC1	391.005	0.284638	1.14756	0.248038	0.804105	0.918792
C1orf92	1.18116	0.210595	0.84917	0.248002	0.804133	0.918792
GATA1	3.92775	0.148835	0.599768	0.248154	0.804015	0.918792
TUBB4Q	9.57807	0.141257	0.568755	0.248363	0.803854	0.918792
CCDC113	144.731	0.122733	0.49337	0.248764	0.803543	0.918792
APBB1	644.644	0.104766	0.421779	0.24839	0.803833	0.918792
MED12	3063.89	0.0603046	0.242313	0.24887	0.803461	0.918792
THSD1P1	222.445	0.0521473	0.209655	0.248729	0.803571	0.918792
DHX29	1901.87	0.0463506	0.186722	0.248233	0.803954	0.918792
SLC7A6OS	371.89	0.0421177	0.169664	0.248242	0.803947	0.918792
WBP2	6176.74	-0.0361596	0.145578	-0.248387	0.803835	0.918792
ZBTB2	1093.54	-0.0374818	0.151064	-0.248119	0.804043	0.918792
RASA4P	316.581	-0.0622381	0.250394	-0.248561	0.8037	0.918792
BEST1	59.9003	-0.0720662	0.289347	-0.249065	0.80331	0.918792
RNF208	246.703	-0.113359	0.455633	-0.248794	0.80352	0.918792
CCDC136	66.814	-0.116244	0.467407	-0.2487	0.803592	0.918792
PPP1R14C	1952.82	-0.119835	0.482483	-0.248372	0.803846	0.918792
LRRC10B	25.7286	-0.172649	0.696175	-0.247996	0.804137	0.918792
C1orf150	8.3372	-0.178627	0.719161	-0.248383	0.803838	0.918792
IL29	10.0497	-0.231968	0.93302	-0.24862	0.803655	0.918792
RBM26	1624	0.0538661	0.217322	0.247863	0.80424	0.918794
CYB5D2	659.564	0.0503407	0.20315	0.247801	0.804289	0.918794
ARF1	20189.3	0.0343341	0.13856	0.247791	0.804296	0.918794
ERC2	76.3604	0.134043	0.541798	0.247404	0.804595	0.919077
C12orf54	103.501	0.115454	0.46688	0.247289	0.804684	0.919119
LOC342346	12.7099	0.133253	0.539077	0.247188	0.804763	0.919132
MAPK8	735.137	0.0772073	0.312438	0.247112	0.804822	0.919132
SH3GLB1	6435.27	0.0497898	0.201518	0.247074	0.804851	0.919132
SSX2IP	2206.86	0.0617773	0.250343	0.246771	0.805085	0.919221
TMEM107	532.05	0.0550835	0.223162	0.246832	0.805039	0.919221
ZBTB3	240.375	-0.0458693	0.185796	-0.24688	0.805001	0.919221
SLC27A2	188.863	0.0856208	0.347323	0.246516	0.805283	0.919387
BID	2114.41	-0.0592353	0.240481	-0.24632	0.805435	0.919501
GLTPD1	1814	-0.0556374	0.226309	-0.245847	0.805801	0.919801
HES2	3169.3	-0.124789	0.507561	-0.245861	0.80579	0.919801
FLJ45340	1393.65	-0.0583477	0.237406	-0.245772	0.805859	0.919807
PAF1	4103.05	-0.0447104	0.182055	-0.245587	0.806002	0.919911
POLR3F	696.566	0.0464266	0.189164	0.245431	0.806123	0.91999
ICT1	1017.06	0.0534202	0.217832	0.245236	0.806274	0.920044
PUM2	8262.61	-0.0389303	0.158705	-0.2453	0.806225	0.920044
LOC146880	842.408	0.0555788	0.226773	0.245085	0.80639	0.920087
HIST1H3B	7.45935	-0.145667	0.594434	-0.245052	0.806416	0.920087
SPINK7	418.137	-0.269336	1.10005	-0.24484	0.806581	0.920216
NEK4	795.669	0.0562859	0.229986	0.244737	0.80666	0.920247
SHMT1	2743.77	0.0518351	0.212035	0.244464	0.806871	0.92031
GRLF1	6650.99	0.0501747	0.205175	0.244546	0.806808	0.92031
STYXL1	1352.16	-0.0557757	0.228104	-0.244519	0.806829	0.92031
RPIA	957.649	-0.0528361	0.216209	-0.244375	0.80694	0.920329
DSG4	4.12811	0.21838	0.894234	0.244209	0.807069	0.920349
KLHDC5	1524.41	0.0515919	0.211312	0.244151	0.807114	0.920349
SECISBP2	1654.29	0.0334967	0.137151	0.244233	0.80705	0.920349
CCL8	169.018	0.135232	0.555501	0.243441	0.807664	0.920799
C7orf13	562.967	0.0900491	0.369997	0.243378	0.807713	0.920799
FAM149B1	692.207	-0.0365105	0.15009	-0.243258	0.807806	0.920799
ARHGDIA	14820.3	-0.0419854	0.172557	-0.243313	0.807763	0.920799
TNFRSF1A	7224.57	-0.0637816	0.262218	-0.243239	0.80782	0.920799
ZDHHC19	4.26446	-0.188593	0.774458	-0.243516	0.807606	0.920799
SH3RF2	3410.83	0.0803109	0.330409	0.243065	0.807955	0.920833
PPT2	644.641	0.0472036	0.194154	0.243125	0.807909	0.920833
SLC9A4	35.1811	-0.175992	0.724781	-0.242821	0.808144	0.920989
LOC256880	10.5425	0.0993799	0.409897	0.242451	0.808431	0.921257
INSIG1	2389.86	0.0663092	0.273691	0.242278	0.808565	0.921275
SMAD1	2542.43	0.0584813	0.241533	0.242125	0.808683	0.921275
HELQ	553.454	0.0349459	0.144282	0.242206	0.808621	0.921275
NADSYN1	2343.54	-0.0542339	0.224016	-0.242098	0.808704	0.921275
SH3BGR	96.3127	-0.0867125	0.358177	-0.242094	0.808707	0.921275
FBXO21	2659.6	-0.0521662	0.215604	-0.241953	0.808816	0.92134
MAT2A	10600.3	-0.0371838	0.153835	-0.241713	0.809003	0.921478
YPEL1	615.152	-0.099533	0.411867	-0.241663	0.809042	0.921478
MINPP1	851.943	-0.0747593	0.309618	-0.241456	0.809201	0.921482
ZNF354C	108.152	-0.127152	0.526603	-0.241457	0.809201	0.921482
ZIC2	880.443	-0.127925	0.529534	-0.24158	0.809106	0.921482
ARRDC4	936.149	0.0972722	0.40325	0.24122	0.809384	0.921631
TBC1D7	808.737	-0.0500833	0.207724	-0.241105	0.809474	0.921674
RHOXF1	33.8124	0.215294	0.89338	0.240988	0.809564	0.921717
PPP4C	5326.87	-0.0489642	0.203248	-0.240909	0.809625	0.921727
TLR2	1686.49	-0.0808753	0.335913	-0.240762	0.809739	0.921798
PCDHA10	3.92703	0.272418	1.13424	0.240176	0.810194	0.921912
KCNS2	2.68229	0.178944	0.745078	0.240169	0.810199	0.921912
ZNF608	195.132	0.143426	0.596907	0.240282	0.810112	0.921912
AMFR	3814.16	0.0535066	0.222594	0.240377	0.810038	0.921912
MRPS11	1683.25	-0.0490196	0.20411	-0.240162	0.810205	0.921912
ZNF461	174.797	-0.0731223	0.304267	-0.240323	0.81008	0.921912
SLFN12L	71.5435	-0.0916273	0.380962	-0.240516	0.809931	0.921912
SFT2D1	905.409	-0.0413351	0.172185	-0.240062	0.810282	0.921941
SLC5A11	4.42858	-0.192331	0.801496	-0.239965	0.810357	0.921967
NCK1	3866.73	0.0633044	0.263982	0.239805	0.810481	0.922049
MID1IP1	3101.58	-0.0639195	0.266674	-0.239691	0.81057	0.92209
ZNF613	263.7	0.065882	0.275016	0.239557	0.810673	0.922149
GAL3ST4	890.538	0.0592214	0.247352	0.239421	0.810779	0.922209
ATXN7L1	442.495	-0.0560193	0.234044	-0.239354	0.810831	0.92221
C21orf130	4.50273	0.134223	0.561267	0.239142	0.810995	0.922337
LRRC3	125.097	0.114074	0.478498	0.238399	0.811571	0.922456
SLC9A5	29.9811	0.078022	0.327398	0.238309	0.811641	0.922456
IRX3	1270.83	0.0698846	0.292956	0.238549	0.811455	0.922456
BLVRB	3966.68	0.0618068	0.259365	0.2383	0.811648	0.922456
PHF20L1	2485.43	-0.0473466	0.1982	-0.238883	0.811197	0.922456
C1orf112	993.515	-0.0548224	0.229907	-0.238454	0.811529	0.922456
C2orf18	3474.81	-0.059042	0.247199	-0.238844	0.811227	0.922456
C4orf10	703.63	-0.0633684	0.26593	-0.23829	0.811656	0.922456
C3orf71	59.1799	-0.0722306	0.303149	-0.238268	0.811674	0.922456
C17orf86	233.935	-0.0833157	0.349209	-0.238584	0.811428	0.922456
EFCAB4B	140.197	-0.092172	0.386084	-0.238736	0.811311	0.922456
ALDH5A1	1507.27	0.0812609	0.341542	0.237923	0.81194	0.9226
RCCD1	852.288	0.0584259	0.24554	0.237949	0.811921	0.9226
RASSF9	472.845	-0.115316	0.48472	-0.237902	0.811957	0.9226
KIAA1919	186.005	0.0565157	0.237764	0.237697	0.812116	0.922604
RERE	4731.43	0.0376241	0.158248	0.237754	0.812072	0.922604
TOP2B	7229.09	-0.0412162	0.173339	-0.237778	0.812053	0.922604
C10orf110	24.5003	0.0826381	0.348583	0.237069	0.812604	0.922772
PLCD1	989.562	0.0774433	0.326536	0.237167	0.812528	0.922772
GDAP1	563.263	0.0715645	0.301417	0.237427	0.812326	0.922772
JMJD1C	2092.72	0.0661093	0.278592	0.237298	0.812426	0.922772
CORO1B	5112.45	0.0472043	0.199012	0.237194	0.812507	0.922772
RNF41	1767.16	-0.02852	0.120354	-0.236968	0.812682	0.922772
SLC25A10	2357.63	-0.0584317	0.24655	-0.236997	0.812659	0.922772
THBD	5907.01	-0.128872	0.543125	-0.237278	0.812441	0.922772
DHRS11	404.689	0.0675549	0.285322	0.236767	0.812837	0.922805
KIF2A	2016.8	0.0576734	0.243628	0.236728	0.812868	0.922805
KIAA0562	1696.04	-0.035651	0.150515	-0.236861	0.812765	0.922805
ATG2A	2442.91	-0.0413247	0.174704	-0.236541	0.813013	0.92291
C15orf37	126.335	-0.043703	0.184826	-0.236455	0.81308	0.92291
DCTN3	2748.76	-0.0630921	0.266879	-0.236407	0.813117	0.92291
LOC100128288	65.1233	-0.0974043	0.41231	-0.236241	0.813246	0.922997
S100A7	9395.63	0.227586	0.964281	0.236016	0.81342	0.923136
CAPRIN2	454.474	0.0641606	0.272029	0.235859	0.813542	0.923211
ZNF814	336.759	-0.0687023	0.291363	-0.235796	0.813591	0.923211
RBM39	8867.89	0.0471153	0.199937	0.235651	0.813704	0.92328
ENOPH1	2232.08	0.0449205	0.190976	0.235215	0.814042	0.923478
WDR73	666.738	0.0349723	0.148719	0.235157	0.814087	0.923478
UBTF	7353.69	-0.0260103	0.110527	-0.235331	0.813952	0.923478
SBNO2	8721.7	-0.0478894	0.203584	-0.235232	0.814028	0.923478
DOC2A	59.4782	0.192968	0.821491	0.2349	0.814286	0.923481
EYS	14.0325	0.0804971	0.342554	0.234991	0.814216	0.923481
USP21	1188.24	-0.030645	0.13037	-0.235061	0.814162	0.923481
RPL21	9.35999	-0.118645	0.505266	-0.234816	0.814351	0.923481
LCE2C	0.946002	-0.339641	1.44638	-0.234822	0.814347	0.923481
AVEN	679.064	0.0572434	0.243923	0.234678	0.814459	0.923485
NRD1	8333.79	0.0358638	0.152784	0.234736	0.814414	0.923485
ANP32A	5468.61	0.0419231	0.178827	0.234433	0.814649	0.923494
SHD	14.4156	-0.157445	0.671689	-0.234402	0.814673	0.923494
PLXNA4	117.955	-0.158034	0.674189	-0.234407	0.814669	0.923494
DMP1	2.61176	-0.159367	0.679896	-0.234399	0.814675	0.923494
C7orf63	78.3917	-0.0753724	0.321698	-0.234296	0.814755	0.923525
ZNF22	1469.02	-0.0574232	0.245214	-0.234176	0.814848	0.923571
PTPN23	3284.68	-0.0410844	0.175507	-0.234089	0.814916	0.923588
KEAP1	7690.93	-0.0382754	0.163598	-0.233959	0.815016	0.923644
MLKL	736.67	0.0515942	0.220637	0.233842	0.815108	0.923688
MYO5B	3716.62	0.0775779	0.332018	0.233655	0.815252	0.923756
ACP1	3483.05	0.0360073	0.154121	0.23363	0.815273	0.923756
ZNF830	959.331	-0.0520911	0.223114	-0.233473	0.815394	0.923835
C11orf70	62.0791	-0.126332	0.541389	-0.233347	0.815492	0.923886
HNRNPA3	13710.2	0.0386427	0.165697	0.233212	0.815596	0.923946
SORBS1	373.944	0.105275	0.452027	0.232896	0.815842	0.923981
MRPL14	2681	0.0604474	0.25953	0.232911	0.81583	0.923981
MRPS18C	867.715	0.0547409	0.235061	0.23288	0.815855	0.923981
NUDT3	1159.65	0.0494673	0.21229	0.233018	0.815748	0.923981
TRIM3	384.848	0.0426399	0.183133	0.232836	0.815889	0.923981
PLEKHA6	481.133	0.131766	0.56643	0.232625	0.816053	0.924107
KRTCAP3	1074.06	-0.0832966	0.358487	-0.232356	0.816261	0.924284
SFRS12	2907.18	-0.0456764	0.196675	-0.232243	0.816349	0.924325
TBK1	1562.34	0.0304593	0.131267	0.232041	0.816506	0.924421
HSPA12A	135.103	-0.129383	0.557688	-0.231999	0.816539	0.924421
LOC255167	121.453	0.197161	0.851147	0.231641	0.816817	0.92447
KIAA2026	1670.94	0.0577311	0.249295	0.231577	0.816866	0.92447
PGAM1	14867.2	0.0521782	0.225353	0.23154	0.816895	0.92447
KLF11	2076.56	0.0456812	0.197263	0.231575	0.816868	0.92447
NRM	2044.56	-0.0580555	0.25068	-0.231592	0.816855	0.92447
METTL7B	29.5404	-0.122618	0.528841	-0.231862	0.816645	0.92447
SP9	61.8488	-0.169862	0.733969	-0.23143	0.816981	0.924507
PCGF5	2701.76	-0.0393221	0.170054	-0.231233	0.817134	0.924621
STRN4	5629.04	0.0258775	0.112143	0.230755	0.817505	0.924923
PLK5P	2.16963	-0.248422	1.07643	-0.230783	0.817484	0.924923
FXR2	2371.63	-0.0361654	0.156909	-0.230486	0.817714	0.9251
IL12A	60.3369	0.136575	0.592757	0.230406	0.817776	0.925111
LOC100190986	177.859	-0.100433	0.436336	-0.230173	0.817958	0.92516
KRT19	109471	-0.135963	0.590761	-0.230149	0.817976	0.92516
CCDC135	1.77345	-0.145364	0.631255	-0.230278	0.817876	0.92516
SETD1A	2612.12	-0.0326479	0.141914	-0.230053	0.81805	0.925185
CYTH3	1078.63	0.0551949	0.240302	0.22969	0.818333	0.925267
OMA1	650.111	0.0394164	0.171557	0.229757	0.818281	0.925267
PHTF2	1785.54	-0.053475	0.232747	-0.229756	0.818282	0.925267
MSL3L2	358.411	-0.0922523	0.401457	-0.229794	0.818252	0.925267
SLC25A28	2378.55	-0.0576598	0.251243	-0.229498	0.818482	0.925377
SEMA4A	3280.41	-0.0454287	0.198131	-0.229286	0.818647	0.925384
EXOC6	707.295	-0.0463582	0.20207	-0.229416	0.818546	0.925384
RNF126	2214.16	-0.0514015	0.224154	-0.229313	0.818626	0.925384
SH2D1B	88.5972	-0.143947	0.627983	-0.22922	0.818698	0.925384
MESP1	56.2573	0.11636	0.508344	0.2289	0.818947	0.925489
IRX5	320.963	0.10757	0.469781	0.228979	0.818885	0.925489
DPCR1	2.47712	-0.192072	0.839063	-0.228912	0.818937	0.925489
IZUMO1	3.83112	0.147987	0.646894	0.228766	0.819051	0.925547
SOX30	273.723	-0.133651	0.584594	-0.228623	0.819162	0.925614
KIAA0907	1962.56	0.0606327	0.265443	0.228421	0.819319	0.925732
INCA1	22.5132	-0.0583394	0.255781	-0.228083	0.819582	0.925969
FADS6	39.0777	-0.218555	0.958793	-0.227948	0.819687	0.926029
SEC22C	731.764	-0.0397471	0.174485	-0.227796	0.819805	0.926103
COX18	691.65	-0.0314171	0.137971	-0.227708	0.819873	0.926121
ENDOD1	1845.74	0.0767961	0.337895	0.227278	0.820207	0.926257
ADNP2	2413.54	0.0521268	0.229619	0.227014	0.820413	0.926257
ZBTB8A	650.064	-0.0406325	0.178906	-0.227116	0.820334	0.926257
BTBD1	2970.62	-0.0421131	0.1853	-0.22727	0.820214	0.926257
MFSD2B	187.313	-0.0733998	0.323006	-0.22724	0.820237	0.926257
ZNF773	149.577	-0.0853787	0.376038	-0.227048	0.820386	0.926257
FAT3	134.548	-0.175728	0.773547	-0.227172	0.82029	0.926257
C16orf73	129.396	-0.362079	1.59259	-0.227353	0.82015	0.926257
LOC100133612	17.3002	0.12047	0.532125	0.226393	0.820895	0.926344
HCG26	319.152	0.0859419	0.379085	0.226709	0.82065	0.926344
KRT18	13290.5	0.085086	0.37546	0.226618	0.820721	0.926344
KAT5	2338.33	0.0291485	0.128705	0.226475	0.820832	0.926344
LOC651250	2755.9	-0.0335828	0.148288	-0.22647	0.820836	0.926344
MEN1	2228.13	-0.0344754	0.152292	-0.226377	0.820908	0.926344
S100A7A	433.188	-0.187745	0.827816	-0.226795	0.820583	0.926344
CALHM3	2.72663	-0.217706	0.96078	-0.226593	0.82074	0.926344
DDX27	3033.78	0.0401185	0.177328	0.22624	0.821015	0.926346
ADHFE1	113.789	-0.0912425	0.40321	-0.22629	0.820976	0.926346
KIAA1383	58.4712	0.101697	0.450152	0.225916	0.821266	0.926511
RNF157	239.11	-0.0995596	0.440634	-0.225946	0.821243	0.926511
FAM40A	1751.56	0.0273644	0.121219	0.225744	0.821401	0.926568
PRDX3	4402.87	-0.0373591	0.165512	-0.225717	0.821421	0.926568
SGK494	115.595	-0.0729828	0.323914	-0.225316	0.821734	0.926802
PCSK4	72.136	-0.101687	0.451199	-0.225371	0.821691	0.926802
MTMR8	50.873	0.106217	0.471836	0.225114	0.82189	0.926876
PLXDC2	684.558	0.0863364	0.383667	0.22503	0.821956	0.926876
LRRC70	56.9864	-0.0623355	0.276956	-0.225074	0.821922	0.926876
KCNE2	21.5687	-0.0810934	0.36053	-0.224929	0.822035	0.926905
C1orf126	169.967	0.0848462	0.377704	0.224637	0.822262	0.927044
GPN3	1214.51	0.0306299	0.136354	0.224636	0.822263	0.927044
PIGV	690.436	-0.0373818	0.16657	-0.224421	0.82243	0.927114
C10orf111	10.1924	-0.0948672	0.42267	-0.224447	0.822409	0.927114
ZNF629	1705.38	-0.0376162	0.167859	-0.224094	0.822684	0.927341
MTERFD1	881.519	-0.0424174	0.189357	-0.224008	0.822751	0.927358
COL2A1	20.431	-0.179565	0.802454	-0.22377	0.822936	0.927507
LYSMD4	636.046	0.0544806	0.243567	0.223678	0.823008	0.927529
KCTD13	745.417	0.0615063	0.275151	0.223536	0.823118	0.927535
IL4R	7717.16	-0.0638098	0.285423	-0.223562	0.823098	0.927535
LOC100271836	596.091	0.0711422	0.318668	0.223249	0.823342	0.927729
VSNL1	1954.13	0.105758	0.474117	0.223064	0.823486	0.927772
LRFN1	203.68	-0.104249	0.46734	-0.223069	0.823482	0.927772
TOP3A	1511.39	0.0410462	0.18412	0.222931	0.823589	0.927779
DNAJB9	1503.94	-0.0388693	0.174363	-0.222922	0.823597	0.927779
RNF121	1077.8	0.0417535	0.187462	0.222731	0.823745	0.927828
TRIM67	8.05372	-0.135213	0.606935	-0.22278	0.823707	0.927828
ACPL2	1304.53	-0.0756596	0.339824	-0.222644	0.823813	0.927845
PDE9A	286.346	0.130276	0.586799	0.222011	0.824305	0.928257
UBN1	4308.9	0.036619	0.164983	0.221956	0.824348	0.928257
C11orf59	3674.01	-0.0513748	0.231488	-0.221934	0.824366	0.928257
CDKN2A	7280.8	-0.0956897	0.431221	-0.221904	0.824389	0.928257
FXYD5	3774.47	0.0692035	0.311961	0.221834	0.824443	0.928259
TRMT61A	1008.87	0.0584931	0.263888	0.221659	0.824579	0.928259
MTMR6	1399.96	0.0490755	0.221309	0.221751	0.824508	0.928259
GSTM1	1691.7	-0.237279	1.0706	-0.221632	0.8246	0.928259
LAMB4	28.8594	0.185291	0.839236	0.220786	0.825259	0.928552
NR1I2	4.95861	0.117006	0.529683	0.220899	0.825171	0.928552
FAM20A	790.945	0.11214	0.507007	0.221181	0.824952	0.928552
GPC2	203.871	0.100094	0.453413	0.220757	0.825281	0.928552
EXOSC10	4069.44	0.0333631	0.151233	0.220607	0.825398	0.928552
ARMC10	1148.69	-0.0297478	0.135066	-0.220247	0.825679	0.928552
RSU1	2720.79	-0.0343182	0.155729	-0.220371	0.825582	0.928552
MTMR1	4417.39	-0.0589311	0.266675	-0.220985	0.825104	0.928552
NUP210	8980.76	-0.0620778	0.281804	-0.220287	0.825647	0.928552
CDK10	1610.67	-0.067077	0.303965	-0.220673	0.825347	0.928552
SGK269	1445.2	-0.0686178	0.31109	-0.220572	0.825426	0.928552
RASSF7	1964.99	-0.0779925	0.354158	-0.22022	0.8257	0.928552
EGR1	17669.3	-0.10585	0.480483	-0.2203	0.825638	0.928552
PCDHGB8P	2.26997	-0.139289	0.631566	-0.220545	0.825447	0.928552
ZNF541	723.319	-0.139818	0.633174	-0.220821	0.825232	0.928552
KRT16	126851	-0.168486	0.762669	-0.220916	0.825157	0.928552
ACOX2	47.0508	0.102281	0.46468	0.22011	0.825785	0.928588
UGT1A6	1553.41	0.158093	0.719278	0.219794	0.826031	0.928666
CCDC151	12.9982	0.141889	0.645416	0.219842	0.825994	0.928666
STRADA	1412.13	-0.0290167	0.132004	-0.219816	0.826014	0.928666
PPIF	5572.19	-0.05474	0.249099	-0.219752	0.826064	0.928666
COMMD4	3360.83	-0.0565928	0.257693	-0.219613	0.826172	0.928706
KCNS1	846.877	-0.151428	0.68965	-0.219572	0.826205	0.928706
PTGS2	1956.34	-0.144735	0.66042	-0.219156	0.826528	0.92901
NCRNA00081	357.565	0.0507563	0.231671	0.219088	0.826581	0.929011
CPNE3	6261.68	0.0516682	0.235979	0.218952	0.826687	0.929028
PPP1R8	2868.63	-0.0254492	0.116305	-0.218814	0.826795	0.929028
TNFRSF10B	5725.02	-0.0564801	0.258133	-0.218803	0.826804	0.929028
PEMT	715.437	-0.0576944	0.263768	-0.218731	0.826859	0.929028
CELSR2	9473.8	-0.0697699	0.318924	-0.218767	0.826832	0.929028
TBC1D14	4388.99	-0.0448328	0.205136	-0.218551	0.827	0.929068
NCRNA00189	1.72407	-0.149439	0.683771	-0.218551	0.827	0.929068
CELF5	9.27426	0.159842	0.732195	0.218305	0.827192	0.929166
ARID1B	4717.17	-0.0596573	0.2732	-0.218365	0.827145	0.929166
DDX42	5715.88	-0.0244092	0.112133	-0.217682	0.827677	0.929652
EDN2	987.862	0.146683	0.674607	0.217435	0.827869	0.929657
RCBTB1	1135.71	0.056384	0.259227	0.217508	0.827812	0.929657
WDR1	17549.8	-0.0380339	0.174944	-0.217407	0.827892	0.929657
LOC284023	594.331	-0.0635883	0.292429	-0.217449	0.827859	0.929657
FETUB	98.8079	0.208179	0.961852	0.216436	0.828648	0.930046
RBM43	278.108	0.0614973	0.283767	0.216717	0.828429	0.930046
CTNNBIP1	4133.04	0.0480304	0.221647	0.216698	0.828444	0.930046
GTPBP1	4339.02	0.0307181	0.141868	0.216525	0.828578	0.930046
RBM17	3794.98	-0.036822	0.17014	-0.216422	0.828659	0.930046
HPS6	1426.06	-0.04711	0.21759	-0.216508	0.828592	0.930046
LMO4	9060.22	-0.0681823	0.31473	-0.216637	0.828491	0.930046
NBEA	188.797	-0.1298	0.59875	-0.216786	0.828375	0.930046
CCNA1	33.4862	0.160163	0.743793	0.215333	0.829508	0.930154
LOC441455	13.0609	0.138142	0.639731	0.215938	0.829036	0.930154
PABPC1L	564.169	0.110984	0.514657	0.215646	0.829264	0.930154
CTF1	191.652	0.0797899	0.369245	0.216089	0.828918	0.930154
KIAA0114	1535.91	0.0760707	0.352402	0.215863	0.829094	0.930154
HGS	5098.77	0.0304947	0.141503	0.215506	0.829373	0.930154
MED16	2790.66	-0.0455316	0.211481	-0.215298	0.829535	0.930154
DET1	202.806	-0.0502646	0.233294	-0.215456	0.829412	0.930154
TMEM189	5440.91	-0.0530068	0.245445	-0.215962	0.829017	0.930154
SAP30	678.276	-0.0577972	0.268551	-0.215219	0.829597	0.930154
KIF3C	571.468	-0.0647837	0.300965	-0.215254	0.82957	0.930154
SH3TC1	2697.92	-0.0658787	0.304677	-0.216225	0.828812	0.930154
ITGA1	1098.19	-0.0860425	0.398353	-0.215996	0.828991	0.930154
KCNAB3	67.0036	-0.123226	0.572284	-0.215322	0.829516	0.930154
SMCR5	2.23737	-0.154404	0.71657	-0.215476	0.829396	0.930154
VAX2	25.0029	-0.16284	0.756404	-0.215281	0.829548	0.930154
FBXO24	21.4818	0.0744125	0.345871	0.215145	0.829654	0.930159
C20orf46	62.1583	-0.0927009	0.431024	-0.215072	0.829711	0.930165
EFNB3	86.838	0.127978	0.595359	0.214959	0.829799	0.930204
WBSCR26	21.2172	0.126215	0.587915	0.214683	0.830015	0.930269
KIN	472.395	0.0311326	0.144997	0.214712	0.829992	0.930269
MKL2	2532.47	-0.058234	0.27125	-0.214688	0.830011	0.930269
KIAA1217	7764.81	0.0557156	0.25976	0.214488	0.830166	0.930333
SH2D4A	1655.57	-0.0572683	0.267094	-0.214412	0.830226	0.930333
KCNAB1	60.9367	-0.0705336	0.328971	-0.214407	0.83023	0.930333
GYS2	2.99865	0.170538	0.797347	0.213882	0.830639	0.930494
MEIS1	1560.31	0.0648566	0.303021	0.214034	0.830521	0.930494
SNAP23	2513.63	-0.0364349	0.170203	-0.214068	0.830494	0.930494
RTTN	890.944	-0.0458559	0.21441	-0.213871	0.830648	0.930494
DUSP22	1917.17	-0.047442	0.22188	-0.213818	0.830689	0.930494
ZP4	2.63878	-0.281388	1.31535	-0.213926	0.830605	0.930494
CLDN11	107.179	0.112546	0.526797	0.213643	0.830826	0.930588
USP22	11436.1	0.0353062	0.165441	0.213406	0.83101	0.930735
WDR25	422.962	0.0454285	0.213006	0.213273	0.831114	0.930745
SPATA12	12.4773	-0.0842891	0.39524	-0.213261	0.831124	0.930745
FAM65A	2474.01	-0.0487516	0.228831	-0.213046	0.831291	0.930873
STAG3L2	129.689	-0.0681096	0.320097	-0.212778	0.8315	0.931006
WHAMML1	86.181	-0.0874528	0.411041	-0.212759	0.831515	0.931006
KCTD3	3570.28	0.05225	0.245723	0.212638	0.83161	0.931053
PIP5K1B	128.571	0.104827	0.493637	0.212356	0.83183	0.931064
DHX34	1540.23	-0.0414656	0.195225	-0.212399	0.831796	0.931064
DAK	1763.4	-0.0423859	0.19953	-0.212429	0.831772	0.931064
IL17RE	551.274	-0.0753405	0.354698	-0.212407	0.831789	0.931064
LRP6	1727.26	-0.0661466	0.311896	-0.212079	0.832046	0.931247
PTPLA	126.598	-0.126005	0.594337	-0.21201	0.8321	0.931248
GPR125	1394.46	-0.077921	0.367755	-0.211883	0.832198	0.9313
ATE1	502.702	0.079715	0.376489	0.211733	0.832315	0.93132
DYNLT1	3622.4	-0.0450352	0.212706	-0.211725	0.832322	0.93132
DERL2	1417.35	-0.0368654	0.174269	-0.211543	0.832464	0.93142
LOC146336	31.3818	-0.295625	1.39823	-0.211428	0.832553	0.931461
MMACHC	355.536	0.0416344	0.196997	0.211346	0.832618	0.931474
ZNF669	164.355	0.0665474	0.315017	0.21125	0.832692	0.931498
LOC202781	255.623	0.0621085	0.29432	0.211024	0.832869	0.931637
C2orf40	10.3909	0.158051	0.750214	0.210674	0.833142	0.931766
DCAF4	596.892	0.0502265	0.238321	0.210752	0.833081	0.931766
SLC37A3	1343.46	0.0430366	0.20427	0.210685	0.833133	0.931766
ALAS1	2676.35	0.0432231	0.205258	0.210579	0.833216	0.93179
SYT9	2.01261	-0.168004	0.798431	-0.210418	0.833341	0.931871
GCNT7	1.05153	0.190676	0.908467	0.209888	0.833755	0.932121
FLJ10213	21.0408	0.0859974	0.409495	0.210009	0.833661	0.932121
PLEKHA2	3074.08	-0.0376897	0.179765	-0.209661	0.833932	0.932121
NOM1	1107.03	-0.0423034	0.201639	-0.209797	0.833826	0.932121
MYCBP2	5260.8	-0.069663	0.332225	-0.209686	0.833912	0.932121
CABP7	18.1916	-0.0714097	0.340687	-0.209605	0.833976	0.932121
C12orf68	64.4994	-0.0960948	0.458147	-0.209747	0.833865	0.932121
FEZ1	762.234	-0.10958	0.522824	-0.209592	0.833986	0.932121
TEF	2787.71	0.0605893	0.289449	0.209327	0.834193	0.932158
KIAA0196	2714.76	0.0404693	0.193437	0.209212	0.834283	0.932158
LRRCC1	1293.38	-0.0624224	0.298284	-0.209272	0.834236	0.932158
MAGI3	1572.55	-0.0747416	0.357112	-0.209295	0.834218	0.932158
DYDC2	25.5603	-0.135768	0.648805	-0.209259	0.834246	0.932158
ZNF570	93.7171	0.0925169	0.44314	0.208776	0.834623	0.932303
MAP3K11	4552.78	-0.0283383	0.135728	-0.208788	0.834613	0.932303
RNMT	2307.89	-0.0363179	0.173948	-0.208786	0.834616	0.932303
ANKMY1	492.9	-0.0484461	0.231905	-0.208905	0.834522	0.932303
CHAF1B	1656.36	0.0510303	0.244592	0.208634	0.834734	0.932308
C14orf167	784.127	0.0469448	0.224957	0.208683	0.834695	0.932308
TATDN1	549.903	0.0431889	0.207212	0.208429	0.834894	0.932429
ZSCAN20	154.166	-0.0548611	0.263356	-0.208315	0.834983	0.932469
AADACL2	12.9704	-0.241355	1.15899	-0.208245	0.835037	0.932471
MUDENG	1938.65	-0.0422929	0.203188	-0.208146	0.835115	0.932498
ALB	6.93679	0.16377	0.787492	0.207964	0.835257	0.932583
BACE2	2923.13	-0.0472918	0.227459	-0.207914	0.835296	0.932583
FECH	1351.29	-0.0274437	0.132084	-0.207774	0.835406	0.932646
PSMG4	492.49	-0.0680931	0.327971	-0.20762	0.835526	0.932722
ZNF784	511.462	0.049911	0.241009	0.207092	0.835938	0.932941
TFCP2	1559.58	0.040795	0.196942	0.207142	0.835899	0.932941
UBE2CBP	137.373	0.0395395	0.191066	0.206941	0.836056	0.932941
CHCHD2	7783.53	-0.039705	0.191666	-0.207158	0.835887	0.932941
FANCD2	1798.85	-0.0505871	0.244109	-0.207232	0.835829	0.932941
AHSA2	649.615	-0.081372	0.3933	-0.206895	0.836092	0.932941
SOST	54.7982	-0.204467	0.98762	-0.20703	0.835987	0.932941
LOC283267	706.874	-0.0455778	0.220487	-0.206714	0.836233	0.93304
SCGB1A1	14.7953	-0.199373	0.966216	-0.206344	0.836522	0.933304
RAB3D	3737.23	0.0468208	0.227207	0.206071	0.836735	0.933482
IP6K3	21.9655	-0.164456	0.799287	-0.205753	0.836984	0.933701
VPS36	1958.04	-0.0458112	0.222789	-0.205626	0.837083	0.933753
RAB15	968.381	0.0776804	0.378314	0.205333	0.837312	0.933765
AFF4	4834.98	0.0572203	0.278826	0.205219	0.837401	0.933765
NVL	1208.2	0.0256955	0.125104	0.205393	0.837265	0.933765
GGA3	2012.44	-0.0239798	0.116857	-0.205206	0.837411	0.933765
AP2B1	7583.08	-0.0511959	0.249328	-0.205336	0.83731	0.933765
EDAR	101.64	-0.155867	0.758418	-0.205515	0.83717	0.933765
SLC2A8	1076.3	-0.0521834	0.254475	-0.205063	0.837523	0.933831
PALM2-AKAP2	1369.92	-0.0617288	0.301225	-0.204926	0.83763	0.933892
SIN3A	4367.38	0.0331572	0.162752	0.203729	0.838565	0.934876
POLR3D	1162.85	-0.0397541	0.19533	-0.203523	0.838727	0.934996
CASP4	2530.92	0.0629309	0.309324	0.203446	0.838786	0.935004
GABRQ	214.759	0.168607	0.829349	0.2033	0.8389	0.935067
TP53AIP1	559.498	0.111367	0.548325	0.203105	0.839053	0.935067
SLC22A20	177.39	0.110171	0.542937	0.202916	0.839201	0.935067
CCDC125	601.557	0.0366215	0.180234	0.203189	0.838987	0.935067
KHDRBS1	10338.3	-0.0193924	0.0955762	-0.2029	0.839213	0.935067
C16orf61	1141.81	-0.0540692	0.266355	-0.202997	0.839138	0.935067
CDC42EP2	613.19	-0.0596502	0.293935	-0.202937	0.839185	0.935067
SNTG2	13.8963	0.18897	0.932201	0.202714	0.839359	0.935112
NCOR1	4979.56	-0.0596943	0.294442	-0.202737	0.83934	0.935112
ERN2	79.5669	0.205702	1.01672	0.202319	0.839667	0.935229
SLC9A3	36.4375	0.109644	0.541849	0.202352	0.839642	0.935229
LSM5	1672.55	0.037609	0.185977	0.202224	0.839742	0.935229
CENPH	1552.38	-0.0527479	0.260905	-0.202173	0.839781	0.935229
NAPRT1	4145.27	-0.0697618	0.344767	-0.202345	0.839647	0.935229
KIAA1377	121.473	-0.0721254	0.356634	-0.202239	0.83973	0.935229
TRAK1	3234.18	0.0435815	0.216005	0.201762	0.840103	0.935487
DKFZp566F0947	1.88753	-0.150773	0.747356	-0.201741	0.840119	0.935487
NOL3	887.391	0.0630235	0.313264	0.201183	0.840555	0.935796
CSF2	44.217	-0.144611	0.718603	-0.201239	0.840512	0.935796
LRRN1	533.836	-0.159038	0.790252	-0.20125	0.840503	0.935796
CDKN3	1102.13	-0.0632985	0.314764	-0.201098	0.840622	0.935811
ALKBH5	5370.11	-0.030285	0.150651	-0.201027	0.840677	0.935814
TACC3	5027.43	0.0469298	0.233707	0.200806	0.840851	0.935948
EML4	4904.18	0.0368318	0.183518	0.200699	0.840934	0.935983
C21orf71	6.3469	-0.129254	0.644374	-0.200588	0.841021	0.93602
ZNF585B	103.461	0.0896917	0.447659	0.200358	0.841201	0.936103
EPHA7	181.499	-0.194572	0.971046	-0.200374	0.841188	0.936103
EFCAB5	6.8515	0.105966	0.529967	0.199948	0.841521	0.936341
ZNF17	363.069	0.0353582	0.17683	0.199956	0.841515	0.936341
P2RX7	170.771	-0.102982	0.515309	-0.199845	0.841602	0.936372
PCSK2	2.05135	0.186736	0.935357	0.199642	0.841761	0.93649
FAM83F	1264.99	0.0735728	0.369027	0.19937	0.841973	0.936609
RNF5P1	832.743	-0.039331	0.197255	-0.199392	0.841956	0.936609
TSPYL3	44.9672	0.117744	0.590913	0.199258	0.842061	0.936618
CPT2	1621.33	0.0289939	0.145584	0.199156	0.84214	0.936618
NEK5	2.04277	-0.146811	0.737013	-0.199197	0.842109	0.936618
GMDS	939.411	-0.0563303	0.282966	-0.199071	0.842207	0.936633
TMEM189-UBE2V1	20.8296	-0.195375	0.982137	-0.198928	0.842319	0.93664
SLCO1B1	0.774953	-0.38235	1.92183	-0.198951	0.842301	0.93664
GSTO1	4776.44	0.0679172	0.341547	0.198852	0.842379	0.936647
MYO3A	984.88	0.108058	0.543854	0.19869	0.842505	0.936654
INTS1	7306.56	-0.0231484	0.116534	-0.19864	0.842544	0.936654
GCC2	1200.18	-0.0449785	0.226285	-0.19877	0.842443	0.936654
SLC22A23	4238.25	-0.0764591	0.385194	-0.198495	0.842658	0.936722
SRCAP	10022.6	-0.0384545	0.193898	-0.198323	0.842792	0.936802
SHFM1	5100.25	-0.0614069	0.309718	-0.198267	0.842836	0.936802
LYRM5	492.85	0.0419793	0.212051	0.197968	0.84307	0.93692
EFCAB6	57.8836	-0.0923028	0.466184	-0.197997	0.843048	0.93692
ZNF667	195	-0.136958	0.691958	-0.197928	0.843101	0.93692
TMPRSS9	3.55204	0.101687	0.514717	0.197559	0.84339	0.936946
SLC25A46	1409.9	0.0463936	0.234691	0.19768	0.843295	0.936946
DIMT1L	1025.25	-0.0321809	0.162933	-0.19751	0.843429	0.936946
HYAL3	159.416	-0.0539507	0.273178	-0.197493	0.843442	0.936946
CES2	5052.84	-0.0728124	0.368566	-0.197556	0.843392	0.936946
ZNF433	124.318	-0.114129	0.577106	-0.19776	0.843233	0.936946
RFX1	1083.22	0.0242598	0.123067	0.197126	0.843729	0.937205
DDO	54.3328	0.105238	0.534717	0.196812	0.843975	0.937248
CENPT	1353.52	0.0513905	0.261122	0.196807	0.843979	0.937248
HSP90B1	39223.5	-0.0275301	0.139809	-0.196912	0.843896	0.937248
HLA-DRB5	8916.72	-0.0764949	0.388594	-0.19685	0.843945	0.937248
TGM3	5765.82	-0.234217	1.19066	-0.196712	0.844053	0.937271
SUV39H1	1607.39	0.046117	0.234812	0.1964	0.844297	0.937425
SETD4	708.481	-0.0451322	0.229779	-0.196416	0.844285	0.937425
USP11	4886.32	0.0477517	0.243488	0.196116	0.84452	0.937554
INE2	21.8768	-0.163981	0.835935	-0.196165	0.844481	0.937554
SPATA22	1.43186	-0.21283	1.08568	-0.196034	0.844584	0.937566
KIAA1598	1710.97	0.0462358	0.235999	0.195915	0.844676	0.93761
C8orf76	1044.45	-0.0391154	0.199742	-0.195829	0.844744	0.937627
LY6G6D	0.795919	0.261664	1.34018	0.195246	0.845201	0.937827
RGS22	5.12996	0.158092	0.810439	0.195069	0.845339	0.937827
MRPS18A	2147.07	0.0388698	0.199275	0.195056	0.845349	0.937827
ATXN2L	7932.73	0.027656	0.141714	0.195153	0.845273	0.937827
C11orf57	1152.61	-0.0326153	0.167039	-0.195255	0.845193	0.937827
ZNF513	960.313	-0.0348772	0.178715	-0.195156	0.845271	0.937827
GTPBP3	1070.52	-0.0402671	0.206382	-0.195109	0.845307	0.937827
ABHD8	965.845	-0.0476693	0.244202	-0.195205	0.845233	0.937827
TGM7	17.5289	0.232464	1.19374	0.194736	0.8456	0.938043
NPR3	215.678	-0.144534	0.742451	-0.194672	0.84565	0.938043
EGLN1	2570.92	-0.0393897	0.202444	-0.194571	0.845729	0.938072
LOC100144603	23.0517	-0.0768226	0.395247	-0.194366	0.845889	0.938191
SLC6A3	4.53066	0.151527	0.78012	0.194236	0.845991	0.938237
C1orf56	200.87	0.051738	0.266447	0.194177	0.846037	0.938237
ATP5G3	9391.86	-0.0430923	0.22215	-0.193979	0.846192	0.938292
NR1D2	3803.08	-0.054754	0.282223	-0.19401	0.846168	0.938292
LOC100133985	13.6753	-0.0904786	0.467667	-0.193468	0.846592	0.938677
MXRA5	6186.08	-0.10349	0.535284	-0.193336	0.846696	0.938733
CHD5	12.0627	0.132185	0.684784	0.193032	0.846934	0.938796
COL12A1	6661.19	0.113321	0.587518	0.192881	0.847052	0.938796
FAM175A	363.262	0.0418898	0.217283	0.192789	0.847124	0.938796
PDCD6	3971.92	-0.0349177	0.180793	-0.193136	0.846853	0.938796
EHBP1L1	6387.39	-0.0546518	0.283382	-0.192856	0.847072	0.938796
EIF4EBP1	3354.52	-0.0687206	0.356033	-0.193017	0.846945	0.938796
CTHRC1	1481.36	-0.0743216	0.385373	-0.192856	0.847072	0.938796
MRPL13	2015.26	-0.0431328	0.223873	-0.192666	0.84722	0.938843
MAPK15	65.3053	-0.135384	0.703061	-0.192564	0.847301	0.938873
ZNF192	629.697	0.100872	0.52435	0.192375	0.847449	0.938949
LOC253039	829.822	-0.0507943	0.264177	-0.192274	0.847528	0.938949
HSPB1	83160.1	-0.0705578	0.366857	-0.192331	0.847483	0.938949
CHRNA3	92.9941	-0.143365	0.74681	-0.19197	0.847765	0.939153
MTSS1L	2572.93	-0.0504445	0.262946	-0.191843	0.847865	0.939205
ELTD1	542.557	-0.0666968	0.347823	-0.191755	0.847934	0.939207
ZNF268	774.086	-0.0677092	0.353194	-0.191705	0.847973	0.939207
TSPAN7	986.388	-0.127622	0.66684	-0.191384	0.848225	0.939427
FASTKD5	1125.97	-0.032051	0.167826	-0.190978	0.848543	0.939708
MAB21L1	15.462	-0.133411	0.698763	-0.190925	0.848585	0.939708
FN3KRP	2466.89	0.0409855	0.214871	0.190745	0.848725	0.939804
FAM22G	7.84972	-0.074403	0.390238	-0.190661	0.848791	0.939819
RAD18	810.271	0.0463425	0.243539	0.190288	0.849084	0.939969
DDAH1	646.931	-0.0846261	0.44442	-0.190419	0.848981	0.939969
TNN	49.2109	-0.130737	0.687061	-0.190285	0.849086	0.939969
DGUOK	1862.38	-0.0360448	0.189732	-0.189977	0.849327	0.940177
NUP85	2485.42	0.030099	0.158513	0.189884	0.8494	0.940198
PITPNM1	3615.76	0.0444749	0.234399	0.18974	0.849513	0.940244
FGGY	197.22	-0.0437669	0.230722	-0.189695	0.849548	0.940244
TCEA1	3061.74	-0.0278012	0.146638	-0.189591	0.84963	0.940265
RNF17	9.453	-0.10926	0.576462	-0.189535	0.849673	0.940265
PSMC3IP	751.035	0.0594927	0.314747	0.189018	0.850079	0.940454
NRF1	1090.64	-0.0189556	0.100227	-0.189127	0.849993	0.940454
STT3A	5131.7	-0.0366306	0.193721	-0.18909	0.850022	0.940454
KCTD7	448.832	-0.0487196	0.257678	-0.189072	0.850036	0.940454
GREM1	1662.48	-0.0899822	0.476152	-0.188978	0.85011	0.940454
PALMD	1281.47	0.0871264	0.46174	0.188692	0.850335	0.940586
LOC219347	103.549	-0.0679301	0.360008	-0.188691	0.850335	0.940586
YIPF5	2304.54	0.028992	0.153771	0.18854	0.850453	0.940658
PLK2	2459	0.0748797	0.398665	0.187826	0.851013	0.940747
CKAP4	11266.3	0.0400494	0.213216	0.187835	0.851006	0.940747
TASP1	445.061	0.0317838	0.168906	0.188175	0.85074	0.940747
MRPL32	1713.38	-0.0311054	0.16535	-0.188119	0.850783	0.940747
C9orf91	1701.13	-0.0365566	0.194477	-0.187973	0.850898	0.940747
CHMP2A	5348.26	-0.0448112	0.238309	-0.188039	0.850846	0.940747
CPNE1	7039.18	-0.0602512	0.320593	-0.187937	0.850926	0.940747
CILP2	167.322	-0.097318	0.517308	-0.188124	0.85078	0.940747
NUDT11	502.882	-0.114211	0.606632	-0.188271	0.850664	0.940747
AGL	2800.37	-0.056337	0.300387	-0.187548	0.851231	0.94093
AGPAT1	3017.08	-0.0316792	0.169179	-0.187253	0.851462	0.940966
CCNB1IP1	1644.32	-0.0487919	0.260592	-0.187235	0.851476	0.940966
CACNB3	1056.62	-0.0503827	0.268841	-0.187407	0.851342	0.940966
DCLK1	234.692	-0.131488	0.702017	-0.187301	0.851425	0.940966
DTNA	72.5918	0.0996878	0.53406	0.18666	0.851927	0.941095
NAGS	230.289	0.0753194	0.40313	0.186837	0.851789	0.941095
TUBB1	28.2431	0.0586349	0.314122	0.186663	0.851925	0.941095
ZNF554	331.666	0.0440385	0.235758	0.186795	0.851821	0.941095
RBBP6	2945.69	0.033359	0.178709	0.186667	0.851922	0.941095
MRPL37	5108.95	-0.0279013	0.149516	-0.18661	0.851966	0.941095
TECTA	15.4878	-0.0716318	0.383389	-0.186838	0.851787	0.941095
ALG11	48.393	0.0632306	0.339281	0.186367	0.852157	0.941189
BST2	12718.1	-0.0677767	0.36362	-0.186394	0.852136	0.941189
SLC38A10	5265.01	0.0328261	0.176213	0.186286	0.85222	0.9412
EPS8	1163.87	0.0645307	0.346884	0.186029	0.852422	0.94135
ZSCAN22	344.833	-0.0305674	0.164361	-0.185977	0.852463	0.94135
SNORD116-28	14.2852	0.109573	0.590476	0.185568	0.852784	0.941352
LOC220594	166.251	0.107282	0.577252	0.18585	0.852562	0.941352
CEACAM19	617.761	0.0794702	0.428216	0.185584	0.852771	0.941352
TNRC6B	2332.24	0.0446769	0.240422	0.185827	0.85258	0.941352
GGCT	3292.69	0.0407949	0.219612	0.185759	0.852634	0.941352
POC1A	976.898	-0.0477048	0.257065	-0.185575	0.852778	0.941352
IKBIP	1166.37	0.0377215	0.203507	0.185357	0.852949	0.941387
MYH14	13742.6	-0.0572616	0.30892	-0.18536	0.852946	0.941387
GRAPL	6.2281	-0.0997627	0.538318	-0.185323	0.852976	0.941387
MAN1A1	1244.51	0.0773675	0.418978	0.184658	0.853498	0.941845
BMP2	1423.91	-0.0874104	0.473254	-0.184701	0.853464	0.941845
B3GNT8	557.072	0.0662281	0.358989	0.184485	0.853633	0.941936
APAF1	1147.65	-0.0343021	0.186058	-0.184362	0.853729	0.941983
TMPRSS11B	706.187	-0.160839	0.872749	-0.18429	0.853786	0.941988
SRRD	624.87	-0.037703	0.204732	-0.184157	0.85389	0.942043
TMEM93	988.798	-0.0471967	0.256666	-0.183884	0.854104	0.942221
CACNA2D1	447.821	0.118709	0.647502	0.183334	0.854536	0.942227
EIF2B3	1267.83	0.0307593	0.167664	0.183458	0.854439	0.942227
ADD1	8419.47	0.0267201	0.145713	0.183376	0.854503	0.942227
ALKBH8	327.509	-0.0317287	0.173046	-0.183355	0.85452	0.942227
INTS10	3539.27	-0.0369372	0.201423	-0.183381	0.854499	0.942227
RYR1	2922.15	-0.0542368	0.295443	-0.183578	0.854345	0.942227
PCDHGA12	52.0935	-0.106427	0.579736	-0.183578	0.854344	0.942227
LOC285419	3.49262	-0.121029	0.659907	-0.183403	0.854482	0.942227
REXO4	1997.17	0.038853	0.212224	0.183075	0.854739	0.942392
ALDH6A1	502.504	0.0618899	0.338264	0.182963	0.854827	0.94243
EIF5A	19737.8	0.0343205	0.187799	0.182751	0.854993	0.942438
GBE1	1723.2	-0.0519515	0.284118	-0.182852	0.854914	0.942438
RHCG	23743	-0.126378	0.691284	-0.182816	0.854942	0.942438
GEMIN6	393.522	-0.0387912	0.212351	-0.182675	0.855053	0.942445
JAG1	11489.4	0.0588414	0.322271	0.182583	0.855125	0.942465
SIX4	829.096	-0.0829536	0.455265	-0.18221	0.855418	0.94273
MRPL39	1119.76	0.0350526	0.192523	0.18207	0.855528	0.942733
ZNF565	143.826	-0.0316316	0.173706	-0.182098	0.855506	0.942733
CKMT1A	1612.55	0.0756888	0.416358	0.181788	0.855749	0.942888
ZNF628	552.641	-0.0404413	0.222504	-0.181755	0.855775	0.942888
EPM2AIP1	1360.4	-0.0443086	0.244432	-0.181272	0.856154	0.943227
NCAN	8.48967	-0.111621	0.615916	-0.181227	0.85619	0.943227
C10orf12	338.591	0.0647613	0.358004	0.180896	0.856449	0.943455
ARHGEF12	7086.4	0.0576918	0.319221	0.180726	0.856582	0.943542
RAP1A	2914.39	0.0263503	0.145858	0.180658	0.856636	0.943543
DBNDD1	733.792	0.0682297	0.378172	0.18042	0.856823	0.943547
UGGT2	632.365	0.0389883	0.216145	0.180381	0.856854	0.943547
GEMIN8	678.516	0.0380112	0.210543	0.180539	0.856729	0.943547
POLR3C	1220.38	-0.021011	0.116464	-0.180407	0.856833	0.943547
AHDC1	3954.94	-0.0496668	0.275537	-0.180255	0.856953	0.943574
LRRC6	62.9246	-0.0867975	0.481637	-0.180214	0.856985	0.943574
NARS	7478.78	-0.0253217	0.140705	-0.179963	0.857182	0.943705
STX2	456.398	-0.0400682	0.22277	-0.179864	0.85726	0.943705
C14orf148	5.93961	-0.0748969	0.416421	-0.179858	0.857264	0.943705
PDAP1	5695.38	0.0307837	0.171673	0.179316	0.85769	0.944115
DLEC1	19.4784	0.115016	0.642179	0.179103	0.857857	0.944151
NEAT1	14377.1	0.0687176	0.383962	0.17897	0.857961	0.944151
PFDN2	2387.72	0.0439914	0.245635	0.179093	0.857865	0.944151
PDHB	2577.2	-0.0349844	0.195428	-0.179014	0.857926	0.944151
WDR36	2164.54	-0.0355128	0.198469	-0.178934	0.857989	0.944151
ATAD2	5940.76	0.0497414	0.278175	0.178814	0.858084	0.94416
CARHSP1	6280.69	-0.0443322	0.247959	-0.178788	0.858104	0.94416
ID3	2821.72	0.0725666	0.406217	0.17864	0.858221	0.944171
LOC100132724	9.63412	-0.051105	0.28603	-0.17867	0.858196	0.944171
NXF1	3703.07	-0.0286235	0.160295	-0.178568	0.858277	0.944174
WHAMML2	37.9387	0.086928	0.487384	0.178356	0.858443	0.944197
ID4	604.632	0.0843738	0.473293	0.17827	0.858511	0.944197
KIAA0020	2045.29	-0.0488211	0.273766	-0.178332	0.858463	0.944197
APOM	110.493	-0.0633327	0.355136	-0.178334	0.858461	0.944197
NLRP9	7.82022	-0.0910591	0.511189	-0.178132	0.858619	0.944198
GALNT9	7.16345	-0.156398	0.877992	-0.178132	0.858619	0.944198
FARP2	605.193	-0.0436268	0.245197	-0.177926	0.858781	0.944318
CSNK2B	7105.08	-0.0350988	0.197347	-0.177853	0.858838	0.944322
PCDHAC2	14.8689	0.170014	0.957776	0.177509	0.859109	0.944496
BMP4	193.701	0.0750225	0.42256	0.177543	0.859082	0.944496
MED10	1674.07	-0.038914	0.219299	-0.177447	0.859157	0.944496
UBE2D1	988.551	-0.0395037	0.222769	-0.177331	0.859249	0.944538
LOC653653	142.69	-0.0690804	0.389713	-0.17726	0.859305	0.944541
NPPA	2.48437	-0.126709	0.715281	-0.177145	0.859394	0.944581
HSPB9	3.91136	0.0955785	0.54023	0.176922	0.85957	0.944615
C20orf194	580.986	0.0635571	0.359365	0.176859	0.859619	0.944615
RCHY1	779.946	0.0233152	0.131848	0.176834	0.859639	0.944615
MMP12	3718.77	-0.0909688	0.514421	-0.176837	0.859636	0.944615
GRIA2	1.20127	0.179624	1.01666	0.176681	0.859759	0.944629
HIPK1	4642.7	-0.0439108	0.248499	-0.176704	0.859741	0.944629
ZNF407	885.561	-0.0343363	0.194456	-0.176576	0.859841	0.944661
MYL5	349.73	0.0563656	0.319396	0.176475	0.85992	0.944689
MYLK	2013.83	-0.0794296	0.450386	-0.176359	0.860012	0.944731
C5orf43	3177.41	0.0273318	0.155133	0.176183	0.86015	0.944802
ZFP106	3957.19	-0.0437817	0.248656	-0.176073	0.860236	0.944802
TF	537.667	-0.155564	0.883364	-0.176104	0.860212	0.944802
NEIL1	127.588	0.0843891	0.480252	0.175718	0.860515	0.945008
TMCO4	1503.28	0.0369306	0.210193	0.175698	0.860531	0.945008
HDGFRP3	1901.35	0.0482664	0.275025	0.175498	0.860688	0.945088
DVL2	2064.92	0.0313885	0.178983	0.175371	0.860788	0.945088
NMNAT1	595.054	-0.0360739	0.206144	-0.174993	0.861085	0.945088
ARVCF	844.048	-0.0564221	0.322328	-0.175046	0.861044	0.945088
SOX4	6233.91	-0.0612552	0.34917	-0.175431	0.860741	0.945088
TCP11L2	342.267	-0.0638237	0.364629	-0.175037	0.86105	0.945088
S100A14	18792.9	-0.0747788	0.426979	-0.175135	0.860974	0.945088
ALOX12	307.293	-0.109682	0.626543	-0.175058	0.861034	0.945088
CORO6	144.761	-0.113604	0.648604	-0.175151	0.860961	0.945088
FAM47E	20.5331	-0.0888871	0.508165	-0.174918	0.861144	0.945095
BMPR1A	779.173	-0.0563734	0.322526	-0.174787	0.861247	0.945148
IL24	104.093	0.126773	0.726361	0.174532	0.861447	0.945251
RNF219	841.7	0.037102	0.21251	0.174589	0.861402	0.945251
ZFR2	575.305	0.104489	0.599488	0.174298	0.861631	0.945362
MCF2	8.63574	-0.111281	0.638563	-0.174268	0.861655	0.945362
PANX1	1291.98	0.0532327	0.305804	0.174074	0.861807	0.945411
TMEM199	1156.91	-0.0218359	0.125426	-0.174094	0.861791	0.945411
ST6GAL2	124.386	0.128245	0.738859	0.173572	0.862202	0.94561
SLC39A11	1537.47	-0.0437487	0.251854	-0.173706	0.862096	0.94561
C7orf50	2634.79	-0.0554852	0.319608	-0.173604	0.862177	0.94561
GREM2	27.8693	-0.107795	0.620448	-0.173738	0.862071	0.94561
TCF21	2.06196	0.201207	1.15979	0.173486	0.862269	0.945625
CLASP2	1616.73	0.0396749	0.229018	0.173239	0.862463	0.945779
NTN5	26.3339	0.0942527	0.544546	0.173085	0.862585	0.945795
CDC25C	666.314	0.0540635	0.312316	0.173105	0.862569	0.945795
ZSCAN12	212.879	0.0618801	0.357867	0.172914	0.862719	0.945884
LYG2	0.526601	-0.183787	1.06386	-0.172755	0.862844	0.945962
MCCC1	2058.75	-0.0457224	0.265276	-0.172358	0.863156	0.946245
C19orf33	2087.99	-0.114434	0.6661	-0.171797	0.863597	0.946671
MTOR	4337.86	-0.0366949	0.213854	-0.171588	0.863761	0.946791
ZNF232	530.404	-0.042262	0.246577	-0.171395	0.863913	0.9469
KRT8	27815.3	0.103158	0.602614	0.171184	0.864079	0.946964
PRDM4	1837.64	-0.0294291	0.171883	-0.171216	0.864054	0.946964
BCR	6608.63	0.0364398	0.213049	0.17104	0.864192	0.946988
AP4M1	790.014	0.0321378	0.187919	0.17102	0.864208	0.946988
CACNB4	78.4789	0.0906759	0.53094	0.170784	0.864394	0.947045
CS	9652.83	-0.0236757	0.138712	-0.170682	0.864474	0.947045
MVK	1599.48	-0.0418334	0.245021	-0.170734	0.864433	0.947045
IQUB	17.3816	-0.0942292	0.551617	-0.170824	0.864362	0.947045
BRD7	1874.2	0.0324602	0.190325	0.170551	0.864576	0.947098
SCTR	1.66876	0.134894	0.792327	0.17025	0.864813	0.947112
CSAD	780.063	0.0699969	0.411022	0.1703	0.864774	0.947112
PDE4D	1289.13	0.0491437	0.288521	0.17033	0.864751	0.947112
PAN2	1689.32	-0.0380308	0.223275	-0.170332	0.864749	0.947112
PRKCDBP	772.123	-0.0650046	0.381943	-0.170195	0.864857	0.947112
MRPS31	739.826	-0.0348317	0.205411	-0.169571	0.865348	0.947591
ZBTB20	23.4232	0.0697212	0.411829	0.169296	0.865563	0.94763
SPDYA	42.1566	0.0604943	0.357024	0.16944	0.86545	0.94763
LOC100130557	73.0718	0.0595507	0.351982	0.169187	0.86565	0.94763
ZNF324B	450.238	-0.0342598	0.202347	-0.169312	0.865551	0.94763
VNN3	106.163	-0.123161	0.727971	-0.169184	0.865652	0.94763
SLC35B4	868.473	-0.0297324	0.176138	-0.168802	0.865953	0.947842
FABP5L3	4.03345	-0.116511	0.690157	-0.168818	0.86594	0.947842
RECQL5	1416.76	-0.0325892	0.19337	-0.168533	0.866164	0.948015
PLCB4	128.547	0.113728	0.676568	0.168096	0.866508	0.948333
MED19	692.84	0.037237	0.221716	0.167949	0.866623	0.9484
TRIM15	7.22311	0.137697	0.820945	0.16773	0.866796	0.948431
PRRG2	548.557	-0.0434434	0.258831	-0.167845	0.866705	0.948431
FANCG	2140.56	-0.0447423	0.266786	-0.167709	0.866812	0.948431
RNASE10	4.75614	-0.114816	0.685927	-0.167389	0.867064	0.948648
FCAR	9.70195	-0.110732	0.662019	-0.167264	0.867162	0.948697
TMEM55A	239.77	0.0737898	0.443062	0.166545	0.867728	0.948715
HSPE1	4044.14	0.0434093	0.259925	0.167007	0.867364	0.948715
MAPK3	2668.75	0.0288149	0.172571	0.166974	0.86739	0.948715
AP1M1	2840.3	-0.0239301	0.143667	-0.166567	0.867711	0.948715
TAF6	3126.45	-0.0251478	0.150752	-0.166815	0.867516	0.948715
TRAPPC3	3225.4	-0.0295991	0.177779	-0.166493	0.867769	0.948715
TRAK2	2087.53	-0.0374629	0.224963	-0.166529	0.867741	0.948715
MAL2	17678.4	-0.0452586	0.271082	-0.166955	0.867405	0.948715
ITGA2	8243.24	-0.0671259	0.40252	-0.166764	0.867556	0.948715
HCG22	24.6172	-0.128228	0.76836	-0.166885	0.86746	0.948715
FOLR1	21.4415	-0.160013	0.959764	-0.166721	0.867589	0.948715
EN1	181.612	0.122409	0.735569	0.166413	0.867832	0.948725
FAM119B	387.147	0.0355542	0.213814	0.166286	0.867932	0.948776
KIAA0355	1441.73	-0.0352907	0.212585	-0.166008	0.868151	0.948839
C14orf101	877.442	-0.0368355	0.221797	-0.166078	0.868096	0.948839
CCNE1	566.64	-0.0434846	0.261928	-0.166017	0.868143	0.948839
PNMAL2	261.307	0.0902575	0.546211	0.165243	0.868753	0.94924
SDC3	3067.43	0.0458373	0.277579	0.165133	0.86884	0.94924
HAUS8	872.478	0.0365266	0.221035	0.165253	0.868745	0.94924
2021-09-15	5604.86	0.0190166	0.114987	0.16538	0.868645	0.94924
SERPING1	8695.05	-0.0632492	0.382882	-0.165192	0.868793	0.94924
C6orf176	5.47985	-0.174571	1.05544	-0.165402	0.868628	0.94924
OTUD7A	58.3805	0.0588409	0.357144	0.164754	0.869138	0.94939
ADAT2	354.751	0.0383651	0.233153	0.164549	0.869299	0.94939
WTAP	5198.66	-0.0227974	0.138512	-0.164588	0.869268	0.94939
SETD2	3947.2	-0.0337615	0.204968	-0.164716	0.869167	0.94939
RABGGTA	1949.09	-0.0366455	0.222607	-0.16462	0.869243	0.94939
KIF11	4132.78	-0.0409588	0.248817	-0.164614	0.869248	0.94939
DTNBP1	1012.6	-0.038645	0.235684	-0.16397	0.869755	0.949781
RAPH1	2603.36	-0.0519694	0.316969	-0.163957	0.869765	0.949781
ZNF473	956.806	-0.0316178	0.193044	-0.163785	0.8699	0.949784
PCNX	2732.72	-0.0340411	0.207807	-0.163811	0.86988	0.949784
POM121L1P	3.04121	-0.105733	0.645703	-0.163749	0.869929	0.949784
SPCS2	975.926	-0.0334049	0.204097	-0.163672	0.86999	0.949792
WRNIP1	3517.37	0.0343338	0.20997	0.163517	0.870111	0.949866
IMPG2	5.93912	0.0696185	0.426923	0.163071	0.870463	0.950074
PPP1R7	2758.01	0.0323877	0.198457	0.163198	0.870363	0.950074
ALS2CL	1467.96	-0.0670722	0.411297	-0.163075	0.870459	0.950074
DZIP1	766.015	-0.0591367	0.363544	-0.162667	0.870781	0.950363
TRMT12	565.112	-0.0549332	0.338192	-0.162432	0.870966	0.950506
ODZ3	1146.53	0.0960571	0.592152	0.162217	0.871135	0.950632
DIO3OS	2.26008	0.159106	0.983744	0.161736	0.871514	0.950764
SOX21	886.734	0.0818679	0.505485	0.161959	0.871338	0.950764
CNTLN	872.276	0.0492533	0.304299	0.161858	0.871417	0.950764
PHKB	2598.52	0.0364503	0.225394	0.161718	0.871528	0.950764
NFRKB	1581.43	-0.034468	0.212944	-0.161864	0.871413	0.950764
OGN	62.4467	-0.116993	0.723724	-0.161654	0.871578	0.950764
SNX11	1541.54	0.0241177	0.149367	0.161466	0.871727	0.950808
SLC35B1	2062.81	-0.0252296	0.156222	-0.161498	0.871701	0.950808
C20orf135	227.373	0.0476315	0.295123	0.161395	0.871782	0.95081
SOX13	2193.93	0.0416216	0.258047	0.161295	0.871861	0.950838
C6orf218	2.1235	-0.139161	0.863304	-0.161196	0.871939	0.950864
NT5DC1	2318.88	-0.0453702	0.281595	-0.161119	0.872	0.950872
ZNF829	25.0925	0.107715	0.670802	0.160577	0.872426	0.950985
DPY19L3	461.675	0.0565008	0.352009	0.160509	0.87248	0.950985
C5orf36	84.0471	0.0468127	0.291594	0.160541	0.872455	0.950985
RBM47	3642.51	0.0398654	0.24837	0.160508	0.872481	0.950985
IRF9	5066.15	0.0374896	0.233101	0.16083	0.872227	0.950985
USP48	2823.26	-0.0170687	0.106168	-0.160771	0.872274	0.950985
TCTE3	90.5555	-0.0619888	0.386367	-0.16044	0.872534	0.950985
CYP2D7P1	56.0639	-0.079376	0.493399	-0.160876	0.872191	0.950985
KIF13B	2075.66	-0.0373288	0.232874	-0.160296	0.872648	0.951051
ASAM	158.985	-0.0901169	0.562544	-0.160195	0.872727	0.951079
GBP7	10.9037	0.115157	0.720685	0.159789	0.873047	0.95109
C8orf45	106.989	0.0563133	0.35229	0.159849	0.873	0.95109
SNX19	2519.07	0.045644	0.285259	0.160009	0.872874	0.95109
HEXA	3513.4	0.0291338	0.1822	0.1599	0.872959	0.95109
POC5	497.987	0.0255809	0.160245	0.159636	0.873168	0.95109
PIK3C3	1366.65	0.0207908	0.130192	0.159693	0.873123	0.95109
POLG	3064.63	-0.020845	0.130503	-0.159728	0.873095	0.95109
RAD54L2	414.595	-0.0711977	0.445721	-0.159736	0.873089	0.95109
PYROXD1	768.42	-0.0340639	0.213684	-0.159412	0.873344	0.951223
ZNF227	692.57	-0.0302081	0.189642	-0.15929	0.87344	0.95127
PPP4R4	288.13	-0.123655	0.7771	-0.159123	0.873572	0.951354
PRCP	4304.36	0.0367893	0.232034	0.158551	0.874023	0.951728
SFMBT1	811.95	0.0336163	0.211952	0.158604	0.873981	0.951728
OLIG2	2.05007	0.226518	1.43014	0.158388	0.874151	0.951809
ZNF189	1079.56	0.0303471	0.19171	0.158297	0.874223	0.951828
CLEC12B	8.47193	0.103581	0.655635	0.157985	0.874468	0.951979
ANXA8L2	5764.05	0.065134	0.412109	0.158051	0.874417	0.951979
RPUSD2	620.437	-0.0257408	0.163274	-0.157654	0.87473	0.952205
MFAP3	2221.1	0.034278	0.217601	0.157527	0.87483	0.95224
TFIP11	2614	-0.0241557	0.153393	-0.157475	0.87487	0.95224
LRPPRC	6254.87	0.0249461	0.158539	0.15735	0.874969	0.952289
NKX1-2	4.91574	0.136252	0.867039	0.157147	0.875129	0.952403
MREG	1877.94	0.0478408	0.304561	0.157081	0.875181	0.952403
ZNF347	142.722	0.0838778	0.534792	0.156842	0.875369	0.952422
GTF3C1	6283.56	0.0290823	0.185681	0.156625	0.87554	0.952422
C10orf84	1215.32	-0.0263802	0.168383	-0.156668	0.875506	0.952422
SUN2	11177.2	-0.0277734	0.177147	-0.156782	0.875417	0.952422
PLXNA3	1511.59	-0.0431232	0.275273	-0.156656	0.875516	0.952422
MLL2	5357.29	-0.045251	0.288284	-0.156967	0.875271	0.952422
UPK2	15.9103	-0.104299	0.666104	-0.15658	0.875576	0.952422
C20orf108	4420.8	0.0499313	0.319157	0.156447	0.87568	0.952464
EXOG	376.978	0.0324547	0.207519	0.156394	0.875722	0.952464
FBXO38	1693.9	-0.0259644	0.166173	-0.156249	0.875837	0.952472
MAN2B2	2850.78	-0.0299542	0.191641	-0.156304	0.875794	0.952472
HOXC10	427.802	-0.113135	0.724554	-0.156145	0.875919	0.952502
CDC42	12497.7	0.0240535	0.154114	0.156075	0.875974	0.952504
C11orf80	893.034	0.0390437	0.250558	0.155827	0.876169	0.952658
LIMCH1	780.731	-0.0801672	0.5147	-0.155755	0.876226	0.952661
ZFYVE16	1841.57	-0.0299581	0.192568	-0.155571	0.876371	0.952719
GPR113	22.5854	-0.0454693	0.292312	-0.15555	0.876387	0.952719
IKBKG	2080.54	-0.034262	0.221696	-0.154545	0.87718	0.953399
ZNF790	158.761	-0.0548475	0.354803	-0.154586	0.877148	0.953399
SERPINE2	4508.41	-0.0799396	0.517006	-0.15462	0.877121	0.953399
SLC39A5	3.54387	-0.0934805	0.605117	-0.154483	0.877229	0.953399
RPL23AP7	175.549	0.0336154	0.217902	0.154269	0.877398	0.953517
EIF1B	1436.85	-0.0277839	0.18017	-0.154209	0.877445	0.953517
SLC35C1	1696.66	0.0460433	0.299244	0.153866	0.877716	0.953753
GEMIN5	1447.96	0.0294735	0.191766	0.153695	0.87785	0.95384
NIPSNAP1	3398.05	0.0265936	0.173108	0.153624	0.877906	0.953842
XKR5	45.5862	-0.0836103	0.545427	-0.153293	0.878167	0.954067
PSKH1	1683.03	-0.0347504	0.226964	-0.15311	0.878312	0.954114
JUND	6124.43	-0.0441572	0.288418	-0.153101	0.878318	0.954114
C1orf144	9328.71	-0.0226676	0.148373	-0.152775	0.878576	0.954304
HIST1H2BM	3.02847	-0.102631	0.671918	-0.152743	0.878601	0.954304
GTF2A2	1929.79	0.0316185	0.207105	0.152669	0.878659	0.954309
ZYG11A	360.661	0.0754818	0.4973	0.151783	0.879358	0.954423
PEAR1	163.202	0.0612503	0.402121	0.152318	0.878936	0.954423
CCDC150	186.813	0.0607638	0.398857	0.152345	0.878915	0.954423
CARD14	406.461	0.0602838	0.395778	0.152317	0.878937	0.954423
WDR88	5.86001	0.0601598	0.395428	0.152138	0.879078	0.954423
C1QTNF2	156.575	0.0549225	0.361384	0.151978	0.879204	0.954423
PMPCA	3141.49	0.0305931	0.201306	0.151973	0.879208	0.954423
DAP3	4190.44	-0.0228097	0.150261	-0.151801	0.879344	0.954423
ULK3	2032.04	-0.0317965	0.209301	-0.151917	0.879252	0.954423
CHAF1A	4034.59	-0.0327002	0.214813	-0.152226	0.879008	0.954423
ITGA2B	105.972	-0.0935387	0.616249	-0.151787	0.879355	0.954423
C15orf33	32.6528	0.0517902	0.341374	0.151711	0.879415	0.954426
ZNF74	565.675	-0.0248549	0.163912	-0.151635	0.879475	0.954432
CCDC59	1209.78	0.0248869	0.164199	0.151565	0.87953	0.954434
TIA1	3067.71	-0.0299165	0.197573	-0.15142	0.879644	0.95448
CFDP1	1578.89	-0.0417101	0.275543	-0.151374	0.87968	0.95448
LEMD1	199.24	0.102557	0.678213	0.151217	0.879805	0.95455
ZNF442	34.6394	-0.0715001	0.473021	-0.151156	0.879852	0.95455
CHST14	1788.35	-0.0367291	0.243214	-0.151015	0.879964	0.954612
PTPN1	4712.37	0.0290684	0.192741	0.150816	0.880121	0.954666
TRA2A	2740.48	-0.0278605	0.184665	-0.15087	0.880078	0.954666
ETV7	1240.44	-0.0442453	0.293721	-0.150637	0.880262	0.95476
SMCR7	612.328	-0.0286605	0.190427	-0.150506	0.880365	0.954813
SCIN	653.121	0.0974429	0.647878	0.150403	0.880447	0.954843
RAB2A	2145.63	0.027332	0.181921	0.150241	0.880575	0.954923
ADAMTSL2	274.386	0.0484425	0.322649	0.15014	0.880654	0.954951
ZNF844	107.827	-0.0759292	0.506308	-0.149966	0.880791	0.955041
MIOX	22.0577	0.120822	0.807602	0.149606	0.881075	0.955042
FAM71F2	7.78356	0.0850614	0.568204	0.149702	0.881	0.955042
WDR54	626.291	-0.0394762	0.2637	-0.149701	0.881001	0.955042
ACOT7	3294.91	-0.041901	0.280128	-0.149578	0.881098	0.955042
GPR162	52.7573	-0.0554829	0.370987	-0.149555	0.881116	0.955042
HCG11	641.271	-0.0612395	0.409247	-0.149639	0.881049	0.955042
TTYH2	334.545	-0.0487826	0.327001	-0.149182	0.88141	0.955202
HSBP1L1	399.361	-0.0539974	0.361712	-0.149283	0.88133	0.955202
CSMD3	1.1697	-0.191579	1.28437	-0.149162	0.881426	0.955202
ZNF217	3315.74	0.0393094	0.263677	0.149082	0.881489	0.955212
PHKA1	708.795	0.0786285	0.528221	0.148855	0.881668	0.95523
NEK6	1053.76	0.0465565	0.312621	0.148923	0.881615	0.95523
SPEN	6694.54	0.0380898	0.255815	0.148896	0.881636	0.95523
SACM1L	1621.57	-0.0263597	0.177185	-0.148769	0.881736	0.955246
ARID3A	293.308	-0.0433316	0.291533	-0.148633	0.881843	0.955255
LOC152225	3.59077	-0.104797	0.705453	-0.148552	0.881907	0.955255
HRK	14.0181	-0.136752	0.920461	-0.148569	0.881893	0.955255
ANKK1	43.1988	-0.06436	0.433923	-0.148321	0.882089	0.955335
SLC38A5	1091.31	-0.0836753	0.563948	-0.148374	0.882047	0.955335
NCOA3	3853.99	0.035065	0.236672	0.148159	0.882218	0.955358
NHLH1	11.7188	-0.0603126	0.406906	-0.148222	0.882167	0.955358
SURF6	2269.2	0.0282259	0.190775	0.147954	0.882379	0.955415
LOC144438	1638.37	0.0201215	0.135979	0.147975	0.882362	0.955415
KDM4B	2381.07	0.0230654	0.156142	0.14772	0.882564	0.955543
CCDC153	44.1529	-0.0713195	0.482974	-0.147668	0.882605	0.955543
SALL2	385.646	-0.0671736	0.456105	-0.147277	0.882914	0.955819
ACYP2	258.514	-0.0419673	0.285424	-0.147035	0.883104	0.955967
PSCA	848.958	0.100814	0.686946	0.146757	0.883324	0.956075
WDR27	251.093	0.048993	0.334028	0.146674	0.88339	0.956075
HLCS	1604.43	-0.0247246	0.168613	-0.146635	0.88342	0.956075
XKR9	103.899	-0.087935	0.599688	-0.146635	0.88342	0.956075
CDC26	187.55	0.0367721	0.251378	0.146282	0.883699	0.956318
CMTM6	5422.31	0.0298182	0.204225	0.146007	0.883916	0.956383
CRTAP	5974.81	-0.0312289	0.21379	-0.146073	0.883864	0.956383
NINL	1072.62	-0.0483958	0.33148	-0.145999	0.883922	0.956383
UAP1L1	1147	0.0410798	0.281662	0.145848	0.884041	0.956454
ST8SIA6	12.1172	0.111843	0.770689	0.145121	0.884616	0.956471
LOC100216001	9.89372	0.0997164	0.686698	0.145211	0.884544	0.956471
OGDH	9067.57	0.0318697	0.219336	0.1453	0.884474	0.956471
SIRT3	1133.26	0.0292648	0.201655	0.145123	0.884614	0.956471
ANXA4	4400.54	0.0276536	0.190641	0.145056	0.884667	0.956471
MRPL18	2505.4	0.0274249	0.188364	0.145595	0.884241	0.956471
ZDHHC6	1467.77	-0.0222093	0.152997	-0.145161	0.884584	0.956471
SAE1	8334.69	-0.0243766	0.168063	-0.145044	0.884676	0.956471
GOLPH3	5652.38	-0.0266482	0.183208	-0.145454	0.884353	0.956471
HTT	5527.92	-0.030602	0.211039	-0.145006	0.884706	0.956471
NPNT	5908.78	-0.0560903	0.384849	-0.145746	0.884122	0.956471
CHRNA4	33.1687	-0.231472	1.59384	-0.145229	0.88453	0.956471
FAM83H	10043	0.0405318	0.279713	0.144905	0.884786	0.956499
FCRLB	55.5316	0.0594596	0.411419	0.144523	0.885087	0.956667
ZNF397	522.586	-0.0337931	0.233858	-0.144503	0.885104	0.956667
BOD1L	2716.98	-0.0418473	0.289408	-0.144596	0.88503	0.956667
C5	506.02	0.0559563	0.387846	0.144274	0.885284	0.956745
TRAF6	468.803	0.0280954	0.194697	0.144304	0.885261	0.956745
TRIM11	1808.05	-0.0320518	0.222516	-0.144042	0.885467	0.956884
FKBP6	72.8203	0.0804111	0.560152	0.143552	0.885854	0.957073
SECTM1	2924	0.0510816	0.355965	0.143502	0.885894	0.957073
PDHX	1731.34	0.0338825	0.235936	0.143609	0.885809	0.957073
PRR3	605.564	-0.037968	0.264626	-0.143478	0.885912	0.957073
ARX	5.75285	-0.114477	0.797865	-0.143479	0.885912	0.957073
C1orf68	4.65671	0.114054	0.796137	0.143259	0.886086	0.957088
CHD1	2130.73	0.0306459	0.21406	0.143166	0.886159	0.957088
WHSC2	2089.24	-0.0219859	0.15362	-0.143119	0.886196	0.957088
ELP2P	36.675	-0.0462102	0.322868	-0.143124	0.886192	0.957088
GPR3	96.8185	-0.0684448	0.478227	-0.143122	0.886194	0.957088
CXCL17	3583.64	0.0875209	0.612359	0.142924	0.88635	0.957137
TAF3	499.767	-0.0325606	0.227798	-0.142936	0.886341	0.957137
FBLL1	29.4436	0.144252	1.01059	0.142741	0.886495	0.957235
FGG	1.5528	0.241426	1.69239	0.142653	0.886564	0.957251
ZNF689	374.804	-0.0415226	0.291242	-0.142571	0.886629	0.957263
PDS5A	6498.86	0.0289259	0.203303	0.14228	0.886859	0.957415
CD97	3880.2	-0.038029	0.26733	-0.142255	0.886879	0.957415
C6orf25	1.67017	0.11423	0.806356	0.141662	0.887347	0.957512
GOLGA6B	2.32528	0.0947726	0.668529	0.141763	0.887267	0.957512
LRBA	3444.13	0.0386923	0.272351	0.142068	0.887026	0.957512
FRYL	2983.65	0.0340867	0.240105	0.141966	0.887107	0.957512
PLK1S1	658.674	0.0333276	0.235016	0.14181	0.88723	0.957512
CNNM4	1396.83	-0.0279322	0.197121	-0.141701	0.887316	0.957512
MLL5	3336.23	-0.0442935	0.312211	-0.14187	0.887182	0.957512
UBE2M	3405.14	-0.0317578	0.224675	-0.14135	0.887594	0.957719
UBASH3B	565.165	0.0460724	0.326555	0.141086	0.887802	0.957886
SRPK3	73.1225	0.0747146	0.530197	0.140918	0.887934	0.957904
LOC647979	15047.8	0.0312973	0.22219	0.140859	0.887982	0.957904
PRSS30P	3.79178	-0.0796352	0.564945	-0.140961	0.887901	0.957904
NCAPD2	9687.02	-0.0322395	0.2291	-0.140722	0.888089	0.957934
2021-09-03	521.051	-0.0729597	0.518597	-0.140687	0.888117	0.957934
KIAA0317	2307.3	0.0253182	0.180234	0.140474	0.888285	0.957998
EVC2	319.264	-0.0556765	0.396195	-0.140528	0.888243	0.957998
GATSL1	49.5103	0.061186	0.435946	0.140352	0.888382	0.958042
P2RY6	375.182	0.059662	0.425289	0.140286	0.888434	0.958042
C5orf55	147.53	-0.0431	0.307417	-0.1402	0.888502	0.958057
B3GNT4	63.8515	0.0700504	0.501709	0.139623	0.888958	0.958244
SEMA6B	485.47	0.0582187	0.416131	0.139905	0.888735	0.958244
LOC200030	655.607	0.0337649	0.241641	0.139731	0.888872	0.958244
HECA	4204.01	0.0283398	0.203152	0.139501	0.889055	0.958244
JUNB	19955.6	-0.0333769	0.239189	-0.139542	0.889022	0.958244
TYMS	4729.29	-0.0366877	0.262665	-0.139675	0.888917	0.958244
FAM164C	86.5957	-0.0454903	0.325592	-0.139716	0.888885	0.958244
ZNF699	69.0789	0.0650466	0.466558	0.139418	0.88912	0.958256
DIP2A	1851.75	0.0274334	0.196982	0.139269	0.889238	0.958324
UTRN	3502.04	-0.0437899	0.315026	-0.139004	0.889447	0.958433
COL21A1	505.954	-0.105113	0.756144	-0.139012	0.889441	0.958433
ZNF572	110.954	-0.0458913	0.330587	-0.138818	0.889594	0.958475
PFKFB3	6060.85	-0.047318	0.340741	-0.138868	0.889555	0.958475
LOC100190939	255.58	-0.035855	0.25842	-0.138747	0.88965	0.958477
ZBTB1	1918.38	-0.0255159	0.184077	-0.138616	0.889754	0.95853
EBF2	8.70085	0.0909928	0.657329	0.138428	0.889902	0.958592
BOK	1492.65	0.0517703	0.374047	0.138406	0.88992	0.958592
PRPS2	4520.84	0.0338799	0.245816	0.137826	0.890378	0.95864
POLI	533.852	0.0294213	0.213506	0.137801	0.890398	0.95864
MUTED	667.7	0.0233565	0.169479	0.137814	0.890388	0.95864
ACTB	261016	0.0222673	0.16122	0.138117	0.890148	0.95864
ZBTB42	869.031	-0.0326481	0.237041	-0.137732	0.890452	0.95864
TINAGL1	4374.86	-0.0558238	0.404874	-0.137879	0.890336	0.95864
ZNF549	238.805	-0.0614249	0.445421	-0.137903	0.890317	0.95864
PGAM2	166.954	-0.0747622	0.5426	-0.137785	0.89041	0.95864
C10orf81	208.342	-0.114295	0.827582	-0.138107	0.890156	0.95864
FGF19	4.09134	0.166519	1.21165	0.137432	0.890689	0.958672
KISS1R	14.3271	0.0906415	0.659732	0.137391	0.890721	0.958672
CHD6	3249.08	0.0456958	0.3329	0.137266	0.890821	0.958672
C21orf119	223.273	0.0402683	0.293689	0.137112	0.890942	0.958672
TRRAP	3961.78	-0.0314899	0.229045	-0.137484	0.890649	0.958672
RPA4	2.66953	-0.0890578	0.647121	-0.137622	0.89054	0.958672
TLL1	81.466	-0.0895084	0.652976	-0.137078	0.89097	0.958672
PTGER1	11.4354	-0.0993988	0.724568	-0.137184	0.890886	0.958672
C1QTNF4	63.3357	-0.119133	0.868665	-0.137145	0.890917	0.958672
DKFZp779M0652	4.27217	0.0794077	0.579604	0.137003	0.891028	0.958677
MZF1	759.501	0.0346757	0.253292	0.1369	0.891109	0.958706
DMRTC1B	15.9745	0.108011	0.790616	0.136617	0.891334	0.958796
LOC100131726	65.1532	0.0952575	0.69693	0.136682	0.891283	0.958796
SEC11A	3933.54	-0.0255515	0.187163	-0.13652	0.89141	0.958796
IPO13	2562.51	-0.0263551	0.193014	-0.136546	0.89139	0.958796
ARTN	177.321	-0.0821064	0.602898	-0.136186	0.891674	0.959021
ATP6V0D1	4851.1	0.0362293	0.266336	0.136029	0.891799	0.959097
PSMA3	4243.41	0.0296839	0.218637	0.135768	0.892005	0.959135
ZNF317	2045.81	-0.0197962	0.145861	-0.135719	0.892043	0.959135
ZNF589	827.575	-0.0452875	0.33371	-0.135709	0.892051	0.959135
INTS4L2	25.5647	-0.0501969	0.369546	-0.135834	0.891952	0.959135
PI3	14738.2	0.114187	0.852047	0.134015	0.893391	0.959265
CLCNKA	5.82212	0.0927702	0.692329	0.133997	0.893405	0.959265
SHISA7	11.2188	0.0902183	0.667672	0.135124	0.892514	0.959265
SLC9A10	2.77474	0.0830725	0.617101	0.134617	0.892914	0.959265
NPTX2	90.9318	0.0737007	0.548999	0.134246	0.893208	0.959265
LAMA2	515.504	0.0736118	0.549431	0.133978	0.89342	0.959265
RRAGD	1287.96	0.0517309	0.384027	0.134706	0.892844	0.959265
CHPF	3647.43	0.0447992	0.333205	0.134449	0.893047	0.959265
C6orf192	1301.05	0.040781	0.301783	0.135134	0.892506	0.959265
HES1	3759.18	0.0364119	0.269952	0.134883	0.892704	0.959265
DDX39	5360.63	0.0337071	0.250442	0.13459	0.892936	0.959265
CHP	7534.46	0.0278408	0.205834	0.135259	0.892407	0.959265
PI4K2A	2598.16	0.0273373	0.203885	0.134082	0.893338	0.959265
DNMT3A	1511.84	-0.0288709	0.215294	-0.1341	0.893324	0.959265
SLMAP	2832.19	-0.0330543	0.24427	-0.135319	0.89236	0.959265
SUZ12P	355.536	-0.0399732	0.296812	-0.134675	0.892869	0.959265
C19orf71	21.5408	-0.0460971	0.342326	-0.134659	0.892882	0.959265
C6orf208	6.36307	-0.0800547	0.591481	-0.135346	0.892338	0.959265
ZNF793	146.707	-0.0816345	0.604419	-0.135063	0.892562	0.959265
ZDHHC8P1	44.4759	-0.104425	0.778934	-0.134061	0.893354	0.959265
LOC441666	43.8666	-0.11125	0.825435	-0.134778	0.892788	0.959265
ELF5	77.0746	-0.118294	0.875652	-0.135093	0.892539	0.959265
AGBL1	4.46644	-0.139856	1.04269	-0.134129	0.8933	0.959265
CERCAM	1737.88	-0.0564425	0.422081	-0.133724	0.893621	0.959423
YIPF2	2072.38	-0.0214209	0.160333	-0.133603	0.893717	0.959468
C12orf4	1174.94	-0.0258127	0.193487	-0.133408	0.89387	0.959575
GAR1	1038.39	0.0310906	0.233403	0.133206	0.894031	0.959601
NRBP1	6867.03	0.0259784	0.194984	0.133234	0.894008	0.959601
INSRR	14.7876	-0.0817853	0.614137	-0.133171	0.894058	0.959601
TPRKB	980.504	-0.0312899	0.235083	-0.133102	0.894113	0.959602
TAF7L	443.371	-0.11061	0.831656	-0.133	0.894194	0.95963
ARHGAP8	425.782	-0.0665224	0.501012	-0.132776	0.89437	0.959704
RBP4	27.9761	-0.114746	0.864002	-0.132808	0.894345	0.959704
TRAPPC2	589.77	0.0272523	0.205816	0.132411	0.894659	0.959955
C12orf69	7.11932	0.0525981	0.397832	0.132212	0.894817	0.959991
POLR3G	270.454	0.043308	0.327855	0.132095	0.894909	0.959991
PLP2	17507.2	-0.0357251	0.270159	-0.132237	0.894797	0.959991
LRIT3	10.3718	-0.0667749	0.505429	-0.132115	0.894893	0.959991
SERTAD4	282.618	0.0765149	0.579948	0.131934	0.895037	0.960036
SIGLEC12	132.184	0.075395	0.57338	0.131492	0.895386	0.960036
JAG2	4747.09	0.0465178	0.353745	0.131501	0.895379	0.960036
NSL1	1404.99	-0.019143	0.145246	-0.131797	0.895145	0.960036
C16orf75	2603.32	-0.0357129	0.271223	-0.131674	0.895242	0.960036
HEY2	212.189	-0.0505243	0.384225	-0.131496	0.895383	0.960036
EMX2	20.2476	-0.0797797	0.605828	-0.131687	0.895232	0.960036
DLX6	168.389	-0.0828866	0.629437	-0.131684	0.895235	0.960036
FAM171B	212.178	0.058132	0.444031	0.130919	0.89584	0.960066
S100A6	33445.4	0.0524891	0.400182	0.131163	0.895646	0.960066
LOC154761	135.878	0.0421424	0.321831	0.130946	0.895818	0.960066
UCHL3	1196.17	0.0345979	0.263482	0.13131	0.89553	0.960066
GOSR2	2088.54	0.0132042	0.100649	0.131191	0.895624	0.960066
NFE2L1	23277.9	-0.0355511	0.271455	-0.130965	0.895803	0.960066
TOM1	3341.17	-0.0362302	0.276761	-0.130908	0.895848	0.960066
SPATS1	4.4287	-0.0783615	0.597005	-0.131258	0.895571	0.960066
THEG	6.78122	0.128612	0.985201	0.130544	0.896136	0.960142
SMCR8	2377.74	0.0322644	0.24732	0.130456	0.896206	0.960142
ZNF777	963.275	0.0235231	0.18033	0.130444	0.896215	0.960142
TOX4	4432.91	0.0178047	0.136503	0.130435	0.896223	0.960142
SUPT6H	7471.47	0.0158704	0.1217	0.130406	0.896245	0.960142
PTGES2	2740.28	-0.031498	0.241044	-0.130674	0.896034	0.960142
VSIG2	65.5311	0.119191	0.915747	0.130157	0.896442	0.960296
OSGIN2	1058.47	-0.0227624	0.175146	-0.129962	0.896596	0.960402
LOC619207	39.4254	0.0542621	0.417796	0.129877	0.896664	0.960416
BTBD2	5259.15	0.0255351	0.196786	0.129761	0.896756	0.960457
ACCN1	3.63366	0.0798365	0.616604	0.129478	0.89698	0.960479
RP1L1	35.796	0.0703282	0.54353	0.129392	0.897048	0.960479
MASP2	23.709	0.0620073	0.478785	0.12951	0.896954	0.960479
RDBP	3990.05	0.0288217	0.22272	0.129408	0.897035	0.960479
RIMBP2	59.7662	-0.0949427	0.733625	-0.129416	0.897029	0.960479
TOPORS	1561.68	0.0249578	0.193037	0.12929	0.897128	0.960507
ZNF197	587.999	0.0218149	0.169193	0.128935	0.897409	0.960691
CEP76	539.157	-0.0245255	0.190119	-0.129	0.897357	0.960691
TMEM158	294.527	0.0765625	0.595237	0.128625	0.897654	0.960895
PDSS2	770.498	0.0200546	0.156038	0.128524	0.897734	0.960923
PDZD7	13.7277	0.064145	0.500057	0.128275	0.897931	0.961075
RRS1	1435.19	-0.0238461	0.186176	-0.128084	0.898083	0.96118
LHFPL5	3.22912	0.122123	0.960385	0.12716	0.898813	0.961667
LOC150776	902.348	0.0400303	0.314469	0.127295	0.898707	0.961667
RCBTB2	912.688	0.0257067	0.202329	0.127054	0.898898	0.961667
ARF3	12180.5	-0.0183223	0.144388	-0.126896	0.899023	0.961667
DDX17	17559.9	-0.0194898	0.153526	-0.126948	0.898981	0.961667
GNL3	3312.7	-0.0269587	0.212573	-0.126821	0.899082	0.961667
MLL3	3394.86	-0.039641	0.311194	-0.127384	0.898637	0.961667
SEC14L2	837.88	-0.0486943	0.383906	-0.126839	0.899068	0.961667
CCDC114	39.9055	-0.0666166	0.523128	-0.127343	0.898669	0.961667
STAC	86.082	-0.0816813	0.642401	-0.12715	0.898822	0.961667
EFHA2	63.6931	0.0707276	0.559311	0.126455	0.899372	0.961844
C20orf165	11.6266	0.0568227	0.44977	0.126337	0.899465	0.961844
LRRC37A2	220.892	-0.0318688	0.252223	-0.126352	0.899453	0.961844
JAM2	146.166	-0.0548323	0.433422	-0.12651	0.899328	0.961844
TREX2	29.6012	-0.0593544	0.470118	-0.126254	0.899531	0.961856
VN1R1	11.3635	0.0667072	0.52901	0.126098	0.899654	0.96193
FBXO7	5095.17	0.0159952	0.126922	0.126024	0.899713	0.961935
VANGL2	3622.94	-0.0330571	0.262488	-0.125937	0.899781	0.96194
C17orf90	939.001	-0.0376623	0.299192	-0.12588	0.899827	0.96194
ATP8B3	96.6742	0.0429081	0.34142	0.125675	0.899989	0.962054
NMT1	7301.55	-0.0158682	0.1264	-0.12554	0.900096	0.962054
FBXO4	574.201	-0.0210341	0.167475	-0.125595	0.900052	0.962054
ZDHHC22	1.28268	0.143193	1.14144	0.12545	0.900168	0.962069
PRKACA	4844.76	-0.0197155	0.157241	-0.125384	0.90022	0.962069
C14orf64	88.3094	0.0506267	0.405113	0.12497	0.900548	0.962077
PRPF8	18096.3	0.0271009	0.21658	0.125131	0.90042	0.962077
UBE2V2	2440.47	0.0202387	0.161595	0.125243	0.900331	0.962077
VPRBP	1942.78	-0.0258585	0.206974	-0.124936	0.900574	0.962077
FANCA	1656.96	-0.028355	0.226705	-0.125074	0.900465	0.962077
TEX12	1.88678	-0.0828969	0.663737	-0.124894	0.900607	0.962077
SLC5A1	215.991	-0.0950371	0.759811	-0.12508	0.90046	0.962077
PLAA	2478.45	0.0190897	0.153604	0.124278	0.901095	0.962525
BFAR	2537.77	0.014155	0.113945	0.124226	0.901136	0.962525
TAF15	9191.76	-0.0193256	0.155864	-0.12399	0.901323	0.962667
BDP1	1927.69	-0.0332725	0.269213	-0.123592	0.901639	0.962946
HAPLN3	3044.41	0.0384884	0.312298	0.123243	0.901915	0.963183
ADAMTS20	11.6849	0.162922	1.32544	0.122919	0.902171	0.96334
ZBTB45	857.289	0.0187235	0.152258	0.122972	0.902129	0.96334
SDSL	363.211	0.0453434	0.369463	0.122728	0.902323	0.963385
NQO2	1035.27	0.0404013	0.329096	0.122764	0.902294	0.963385
XRCC4	445.551	0.0291195	0.237435	0.122642	0.90239	0.9634
ARAF	3192.82	-0.0222547	0.18157	-0.122568	0.902449	0.963404
PRKAR2A	637.24	-0.0539584	0.440614	-0.122462	0.902533	0.963436
INTS3	3715.8	0.0165897	0.135637	0.12231	0.902654	0.963506
PLA2G10	9.38972	0.0857394	0.704543	0.121695	0.903141	0.963561
GGN	15.5072	0.0445723	0.365402	0.121982	0.902914	0.963561
APOBEC3D	683.402	0.0338958	0.277613	0.122097	0.902822	0.963561
FAM192A	2659.99	0.0223413	0.183353	0.121848	0.903019	0.963561
C11orf95	704.323	-0.0242286	0.199086	-0.121699	0.903137	0.963561
LARP6	782.855	-0.0560831	0.460044	-0.121908	0.902972	0.963561
SFTA2	1.8189	-0.130214	1.0697	-0.121729	0.903114	0.963561
LCE2A	0.260834	-0.254315	2.08514	-0.121966	0.902926	0.963561
DCLK3	34.879	0.0620168	0.510028	0.121595	0.90322	0.963587
RBPMS2	61.4174	0.0612415	0.504408	0.121413	0.903364	0.963683
PYGO2	3322.47	-0.0142595	0.117519	-0.121338	0.903423	0.963688
SRP14	7567.82	-0.022868	0.188829	-0.121104	0.903609	0.963711
CCNI	9421.5	-0.0330416	0.272692	-0.121168	0.903558	0.963711
TNFAIP3	7038.68	-0.0427115	0.352583	-0.121139	0.903581	0.963711
SDK2	819.326	0.0653872	0.540559	0.120962	0.903721	0.963773
B3GNT6	13.2179	0.102528	0.84956	0.120684	0.903941	0.963896
DYRK3	441.671	0.0374644	0.310448	0.120678	0.903946	0.963896
ZNF280B	100.968	-0.0648932	0.538163	-0.120583	0.904022	0.963919
NUTF2	3516.63	-0.028934	0.240252	-0.120432	0.904141	0.963988
RCE1	997.197	0.024303	0.202162	0.120215	0.904312	0.963997
NFATC2IP	2650.66	-0.0187132	0.155577	-0.120282	0.90426	0.963997
SH3PXD2B	3643.11	-0.0409599	0.340341	-0.12035	0.904206	0.963997
C9orf170	6.68588	0.0881475	0.735442	0.119856	0.904597	0.964242
RNH1	10307.7	-0.0228737	0.191086	-0.119703	0.904718	0.964313
C2orf65	178.059	0.0804224	0.675226	0.119104	0.905193	0.964354
MARVELD1	2189.96	0.0426667	0.358032	0.11917	0.905141	0.964354
RPP25	1584.88	0.0378966	0.318125	0.119125	0.905176	0.964354
ZMIZ1	5493.62	0.033285	0.279373	0.119142	0.905163	0.964354
DLG3	3095.09	0.0275457	0.230809	0.119344	0.905003	0.964354
RASA1	1738.89	0.0257709	0.216358	0.119112	0.905187	0.964354
NAP1L4	10776.4	0.0216082	0.181392	0.119124	0.905177	0.964354
CIDEA	2.38805	-0.107222	0.899378	-0.119218	0.905102	0.964354
SLC39A10	913.598	0.0326214	0.274136	0.118997	0.905278	0.964386
SLC44A2	10799.5	-0.0225878	0.190182	-0.118769	0.905458	0.96452
HRSP12	650.168	-0.0298086	0.251294	-0.11862	0.905576	0.964588
DDX6	6087.1	0.0209974	0.177147	0.118531	0.905647	0.964605
C6orf115	2248.03	0.026707	0.225464	0.118453	0.905708	0.964613
PDPR	1800.08	0.0403625	0.341081	0.118337	0.905801	0.964653
GUSBP3	115.448	0.0385276	0.326623	0.117957	0.906101	0.964857
PPFIBP1	2223.98	-0.0348274	0.295222	-0.11797	0.906091	0.964857
CDH20	20.23	-0.068904	0.585219	-0.11774	0.906273	0.964982
SYT15	162.554	0.0515793	0.438563	0.11761	0.906377	0.965021
CSNK1A1P	3.86041	-0.0750819	0.638686	-0.117557	0.906419	0.965021
ABHD12B	6.03324	-0.0957903	0.815878	-0.117408	0.906537	0.965088
HTR7	121.152	0.0776728	0.662357	0.117267	0.906648	0.965121
LOC100132832	22.5038	-0.0454621	0.3878	-0.117231	0.906677	0.965121
EGLN3	3374.61	-0.0571631	0.488138	-0.117104	0.906777	0.96517
LHB	4.30644	0.0646688	0.552644	0.117017	0.906846	0.965185
MDM4	1537.75	-0.0290868	0.24889	-0.116866	0.906966	0.965255
ALKBH3	839.175	-0.022444	0.192245	-0.116747	0.90706	0.965297
PHACTR1	42.3077	-0.0398595	0.341629	-0.116675	0.907118	0.9653
GPR172B	539.278	0.0602635	0.518342	0.116262	0.907445	0.965497
NR4A2	721.676	0.0450774	0.388043	0.116166	0.907521	0.965497
LOC729603	73.7259	0.0348623	0.299918	0.116239	0.907463	0.965497
LOC100128191	599.56	-0.0293214	0.252366	-0.116186	0.907505	0.965497
CEP110	1805.89	0.0312531	0.269428	0.115998	0.907654	0.96558
CYP3A5	137.758	0.085642	0.742131	0.1154	0.908128	0.96561
C17orf51	416.133	0.047808	0.413527	0.11561	0.907961	0.96561
BAG4	658.646	0.0423428	0.36647	0.115542	0.908015	0.96561
FLJ35220	376.928	0.036336	0.314474	0.115545	0.908013	0.96561
LYSMD1	461.807	0.0234995	0.203388	0.11554	0.908017	0.96561
CRLF3	1212.78	0.0233287	0.203025	0.114905	0.90852	0.96561
PHF12	2534.91	0.017122	0.149082	0.11485	0.908564	0.96561
LRSAM1	1144.94	-0.0190475	0.165344	-0.115199	0.908287	0.96561
ATAD2B	1017.22	-0.0246764	0.214891	-0.114832	0.908578	0.96561
RBL2	3163.98	-0.0284107	0.245542	-0.115706	0.907886	0.96561
EHD3	1062.22	-0.0407141	0.3532	-0.115272	0.908229	0.96561
CD68	9144.6	-0.040749	0.352944	-0.115455	0.908085	0.96561
PLD6	469.053	-0.0466858	0.406701	-0.114791	0.908611	0.96561
KCTD19	5.79644	-0.0660736	0.573113	-0.115289	0.908216	0.96561
COL24A1	43.0525	-0.0662032	0.573009	-0.115536	0.90802	0.96561
SLC24A5	5.54523	-0.0879298	0.764741	-0.11498	0.908461	0.96561
KBTBD12	191.156	-0.132443	1.15201	-0.114967	0.908471	0.96561
MCC	2827.93	0.0377112	0.329154	0.11457	0.908786	0.965681
CBARA1	2104.77	0.0183361	0.160024	0.114583	0.908775	0.965681
LRRIQ1	63.2173	0.0780334	0.682371	0.114356	0.908955	0.965687
B4GALT2	3405.15	0.024379	0.213106	0.114398	0.908922	0.965687
LOC100130522	19.7299	-0.0507715	0.443758	-0.114413	0.908911	0.965687
TSPAN12	238.657	0.0520856	0.456075	0.114204	0.909076	0.965757
DMC1	115.629	0.0535896	0.469697	0.114094	0.909163	0.965791
SDCCAG1	1608.21	0.0248373	0.218026	0.113919	0.909302	0.965823
SEC23IP	1789.48	-0.0239089	0.209809	-0.113955	0.909273	0.965823
INPP1	4086.04	0.0366883	0.322365	0.11381	0.909389	0.965857
INPPL1	3027.98	-0.0213519	0.187788	-0.113702	0.909474	0.965889
ASPH	7512.06	0.0318957	0.280878	0.113557	0.909589	0.965905
SCAF1	5249.92	-0.0159926	0.140933	-0.113477	0.909652	0.965905
C21orf88	103.027	-0.111427	0.981647	-0.11351	0.909626	0.965905
RTN4IP1	446.876	-0.0224145	0.197818	-0.113309	0.909786	0.965989
ANXA9	186.436	0.0682018	0.603019	0.113101	0.909951	0.966048
BCL8	6.50471	-0.0954674	0.844018	-0.113111	0.909943	0.966048
RPRD1A	3341.56	0.023151	0.205253	0.112792	0.910195	0.966245
LRP3	1019.08	-0.0469034	0.416075	-0.112728	0.910246	0.966245
ZNF550	444.118	0.036215	0.321995	0.112471	0.91045	0.966404
KRI1	3299.11	0.017891	0.159384	0.11225	0.910625	0.966491
ZFAT	796.249	-0.0205524	0.183129	-0.112229	0.910642	0.966491
ARID3C	3.25673	0.0595039	0.532457	0.111754	0.911019	0.966626
SLC16A6	168.678	0.0522971	0.468104	0.111721	0.911044	0.966626
ZNF500	561.177	-0.0185315	0.165605	-0.111902	0.910901	0.966626
PPIA	12280.6	-0.0216999	0.194258	-0.111706	0.911056	0.966626
DYNLL1	11510	-0.022265	0.19949	-0.11161	0.911133	0.966626
ZNF425	145.351	-0.0364827	0.326946	-0.111586	0.911152	0.966626
GABRR2	3.41209	-0.0636924	0.568727	-0.111991	0.91083	0.966626
SLC37A2	844.798	0.0468054	0.42267	0.110737	0.911825	0.96672
FGFR2	3115.63	0.0427453	0.384342	0.111217	0.911444	0.96672
RAPGEFL1	6277.39	0.0379037	0.342612	0.110631	0.911909	0.96672
PYCR1	1881.95	0.0362734	0.327034	0.110916	0.911683	0.96672
PRELID2	215.731	0.029409	0.264977	0.110987	0.911627	0.96672
LSS	3452.52	0.0263263	0.237866	0.110677	0.911872	0.96672
LYPLA2P1	421.348	0.0213228	0.192493	0.110772	0.911797	0.96672
ATIC	3807.37	0.0190347	0.172138	0.110578	0.911951	0.96672
AATF	3390.79	0.0169285	0.152109	0.111292	0.911385	0.96672
TANK	1799.48	-0.0209511	0.188884	-0.11092	0.911679	0.96672
ADAM12	1670.86	-0.0508913	0.459492	-0.110756	0.91181	0.96672
C6orf26	82.0096	-0.0518386	0.467911	-0.110787	0.911785	0.96672
C21orf129	5.92574	-0.090842	0.815773	-0.111357	0.911333	0.96672
LHX4	8.48222	0.0453045	0.411085	0.110207	0.912245	0.966801
NOL7	1666.22	0.0193684	0.17568	0.110248	0.912212	0.966801
CCDC112	299.427	-0.0311255	0.282307	-0.110254	0.912208	0.966801
ZNF785	429.023	-0.0345151	0.312751	-0.11036	0.912124	0.966801
LBXCOR1	12.0774	-0.0534534	0.485519	-0.110095	0.912334	0.966837
PLCE1	289.685	0.0598781	0.544543	0.10996	0.912441	0.966892
PAFAH2	710.314	-0.022529	0.205738	-0.109503	0.912803	0.967218
SDHA	6517.87	0.0210663	0.192924	0.109195	0.913048	0.96742
ARFGEF1	3802.02	-0.0200567	0.184453	-0.108736	0.913412	0.967731
CCND1	5534.4	-0.0479995	0.442194	-0.108549	0.913561	0.967731
LCE1E	9.33087	-0.0797748	0.734448	-0.108619	0.913505	0.967731
FAM25A	157.101	-0.118913	1.09514	-0.108583	0.913534	0.967731
PAAF1	735.375	0.0223459	0.206227	0.108355	0.913714	0.967794
ZNF808	378.328	-0.0363915	0.336079	-0.108283	0.913772	0.967794
ENC1	1240.1	-0.0412211	0.38074	-0.108266	0.913785	0.967794
TRIOBP	4164.38	-0.0225073	0.208046	-0.108184	0.91385	0.967805
ZNF503	1279.33	0.0385767	0.357143	0.108015	0.913984	0.967889
TSIX	20.0088	-0.154098	1.42916	-0.107824	0.914135	0.967992
RGS3	1936.62	0.0234874	0.218072	0.107705	0.91423	0.968023
RPAP1	1655	-0.0158547	0.14747	-0.107511	0.914384	0.968023
CMC1	381.733	-0.0285392	0.265422	-0.107524	0.914373	0.968023
RIN1	1347.8	-0.0368916	0.342876	-0.107595	0.914317	0.968023
LOC158376	13.0827	0.0411264	0.38346	0.107251	0.91459	0.968152
AP3S1	2683.96	-0.0192832	0.179848	-0.10722	0.914615	0.968152
EPB41L2	2905.15	0.027672	0.258625	0.106997	0.914792	0.968165
HNRNPL	15733.4	-0.0117478	0.109763	-0.107029	0.914766	0.968165
C1orf204	86.8814	-0.0355707	0.332423	-0.107004	0.914786	0.968165
THBS1	6989.27	-0.0562052	0.526045	-0.106845	0.914912	0.968235
FLJ10357	1233.56	-0.0387925	0.363464	-0.10673	0.915003	0.968273
COX11	1583.8	0.0150004	0.140677	0.10663	0.915082	0.968299
FLT4	356.316	0.0349369	0.328344	0.106403	0.915262	0.968404
ASAP1	2742.58	-0.0261231	0.245594	-0.106367	0.915291	0.968404
CYP2J2	278.821	-0.0407089	0.38365	-0.10611	0.915495	0.968562
PPIAL4C	109.563	0.0236324	0.223414	0.105778	0.915758	0.968724
WNT10B	287.522	-0.0718732	0.679107	-0.105835	0.915713	0.968724
PRRT1	66.3981	0.0354614	0.335805	0.105601	0.915899	0.968815
CPEB4	1568.41	0.0404784	0.38533	0.105049	0.916337	0.968945
RSL24D1	3710.85	0.0192702	0.183143	0.105219	0.916202	0.968945
SPATA24	101.21	-0.0248229	0.236557	-0.104934	0.916428	0.968945
IDH3A	3361.46	-0.0270882	0.25787	-0.105046	0.916339	0.968945
IFT81	509.093	-0.0312413	0.297836	-0.104894	0.91646	0.968945
CTSF	1952.79	-0.0395415	0.376852	-0.104926	0.916435	0.968945
GSDMA	65.3566	-0.0536881	0.511795	-0.104902	0.916454	0.968945
IBSP	56.8246	-0.0829562	0.787316	-0.105366	0.916086	0.968945
CNOT8	3256.63	-0.0143369	0.137046	-0.104614	0.916682	0.969036
MFN2	10540.7	-0.0215456	0.206023	-0.104578	0.91671	0.969036
DIP2C	789.048	-0.0354631	0.338982	-0.104616	0.91668	0.969036
AVIL	80.9138	-0.0414624	0.396743	-0.104507	0.916767	0.969038
AHSG	4.19645	0.142565	1.36691	0.104297	0.916933	0.96904
PPIL5	936.616	-0.0226303	0.216977	-0.104298	0.916933	0.96904
SLC4A11	1628.34	-0.0600432	0.575006	-0.104422	0.916835	0.96904
TGOLN2	9301	0.0202712	0.195016	0.103946	0.917212	0.969115
RARA	1293.09	0.0198835	0.191313	0.103932	0.917223	0.969115
BAHD1	2359.18	-0.0183674	0.176708	-0.103942	0.917215	0.969115
STYX	1220.46	-0.0184173	0.177015	-0.104044	0.917134	0.969115
DHRS1	1805.31	-0.0342696	0.330039	-0.103835	0.9173	0.969138
MYST4	1536.22	-0.0306055	0.2953	-0.103642	0.917453	0.969242
FXN	513.712	-0.0195581	0.189128	-0.103412	0.917636	0.969377
ECT2L	18.9187	0.0454209	0.440933	0.103011	0.917954	0.969587
CD151	7853.04	0.0291157	0.28284	0.10294	0.91801	0.969587
SLC24A1	449.59	0.023899	0.232756	0.102678	0.918218	0.969587
RNF213	12777.8	0.022931	0.2231	0.102784	0.918134	0.969587
LYST	1422.87	0.0228806	0.22195	0.103089	0.917892	0.969587
LY75	3391.87	-0.0359278	0.349268	-0.102866	0.918069	0.969587
POU5F1B	38.8878	-0.0453691	0.441739	-0.102706	0.918197	0.969587
C15orf58	130.718	-0.0283658	0.276648	-0.102534	0.918333	0.96965
DSC1	15.7117	0.0885187	0.864768	0.102361	0.91847	0.969698
ADAMTS13	97.6605	0.0426047	0.417273	0.102103	0.918675	0.969698
PDE2A	169.686	0.0320654	0.313784	0.102189	0.918606	0.969698
HLA-L	155.293	0.0300688	0.294612	0.102062	0.918707	0.969698
SERINC4	13.227	-0.0395372	0.386802	-0.102216	0.918586	0.969698
H2AFB1	5.85422	-0.0518083	0.50736	-0.102113	0.918667	0.969698
GBX2	12.4136	0.0907042	0.890421	0.101867	0.918863	0.969804
GTF3C6	1735.49	0.0233816	0.230375	0.101494	0.919158	0.969943
ZNF282	2028.66	0.0164852	0.162369	0.101529	0.91913	0.969943
RRN3	2060.77	-0.0152725	0.150363	-0.101571	0.919097	0.969943
FGF10	2.08702	0.125699	1.25012	0.100549	0.919908	0.970246
SYDE2	101.712	0.0503957	0.502473	0.100295	0.92011	0.970246
NIPSNAP3B	70.2906	0.0421592	0.419213	0.100567	0.919894	0.970246
LYN	3822.71	0.030679	0.306075	0.100233	0.920159	0.970246
PLEKHH3	2434.59	0.021946	0.21893	0.100242	0.920152	0.970246
PDZD11	1991.97	0.0212454	0.210434	0.10096	0.919582	0.970246
COQ9	2201.66	0.0208754	0.206591	0.101047	0.919513	0.970246
UBE4A	2180.22	0.0201658	0.20039	0.100633	0.919842	0.970246
TBC1D9B	6886.26	-0.0113717	0.112936	-0.100692	0.919795	0.970246
GTF2IP1	11138.3	-0.01362	0.135262	-0.100693	0.919794	0.970246
CCNDBP1	1931.96	-0.0148329	0.147709	-0.10042	0.920011	0.970246
TTC23L	13.6288	-0.0569766	0.565723	-0.100715	0.919777	0.970246
AVPR1A	38.391	-0.0634345	0.631517	-0.100448	0.919989	0.970246
HOXB9	220.491	0.0908633	0.908318	0.100035	0.920317	0.970354
EGFLAM	541.891	-0.0504723	0.505593	-0.0998278	0.920481	0.97047
GTF2F2	1240.93	-0.022154	0.222577	-0.099534	0.920714	0.970658
AMACR	518.615	0.0202945	0.204037	0.0994648	0.920769	0.970658
LOC728723	22.6721	0.043979	0.443391	0.0991879	0.920989	0.970832
TMEM53	417.34	0.0200528	0.20272	0.0989186	0.921203	0.970999
RASGEF1C	6.05917	0.082562	0.836653	0.0986814	0.921391	0.97109
PCDH9	20.1109	-0.0670538	0.679567	-0.0986713	0.921399	0.97109
MYO1H	9.68857	0.0631517	0.640762	0.0985572	0.92149	0.971108
LRP5L	178.719	-0.0359706	0.365139	-0.0985122	0.921526	0.971108
HIST1H2BI	1.87384	0.0749307	0.778714	0.0962237	0.923343	0.971189
FBXO17	530.993	0.0444779	0.456448	0.0974436	0.922374	0.971189
ZNF175	320.423	0.0292759	0.302896	0.0966533	0.923002	0.971189
CYB5D1	756.768	0.0200329	0.205592	0.0974402	0.922377	0.971189
ZNF260	1127.64	0.0178199	0.182913	0.0974228	0.922391	0.971189
LOC285359	229.655	0.0156483	0.162648	0.0962096	0.923354	0.971189
ADO	1383.6	-0.0136123	0.139695	-0.0974425	0.922375	0.971189
DCTN4	3479.62	-0.014635	0.150058	-0.0975286	0.922307	0.971189
CCT7	12339.7	-0.0148367	0.152891	-0.0970411	0.922694	0.971189
FARSA	4497.13	-0.0152292	0.15766	-0.0965952	0.923048	0.971189
TMEM14B	1663.51	-0.0180668	0.186929	-0.0966507	0.923004	0.971189
SF3B14	3237.23	-0.0197224	0.201761	-0.0977514	0.92213	0.971189
FCHO2	1593.69	-0.020926	0.213789	-0.0978813	0.922027	0.971189
HAUS5	1823.74	-0.0213673	0.22157	-0.0964358	0.923174	0.971189
USP6	88.6655	-0.0217952	0.224508	-0.0970799	0.922663	0.971189
FBXW4	2376.27	-0.021909	0.225178	-0.0972967	0.922491	0.971189
HMMR	1178	-0.0225481	0.231642	-0.0973402	0.922456	0.971189
AHI1	553.365	-0.0226804	0.233353	-0.0971933	0.922573	0.971189
PSMA6	6614.6	-0.0228925	0.237963	-0.0962022	0.92336	0.971189
SHISA5	12550.6	-0.0263727	0.270881	-0.0973589	0.922441	0.971189
FBXO6	1465.83	-0.0280515	0.29055	-0.0965464	0.923087	0.971189
C9orf119	979.77	-0.0301241	0.312034	-0.096541	0.923091	0.971189
TSPAN15	1796.43	-0.0342429	0.34921	-0.0980583	0.921886	0.971189
VWF	6721.42	-0.0354992	0.366323	-0.0969068	0.9228	0.971189
NR1D1	3040.69	-0.0357141	0.369657	-0.0966141	0.923033	0.971189
ADAMTS7	340.128	-0.0434029	0.443215	-0.0979276	0.92199	0.971189
MAML3	714.51	-0.0438755	0.453189	-0.0968151	0.922873	0.971189
KIF19	41.9545	-0.0461478	0.478363	-0.0964702	0.923147	0.971189
MAT1A	104.177	-0.0632283	0.652756	-0.0968635	0.922835	0.971189
FMO2	1134.58	-0.0701969	0.728773	-0.0963221	0.923265	0.971189
HMGCLL1	2.86677	-0.0969494	0.991936	-0.0977375	0.922141	0.971189
DPP6	4.03332	-0.100393	1.02885	-0.0975772	0.922268	0.971189
TMEM97	1904.88	0.0269937	0.280983	0.0960688	0.923466	0.971243
NUDT18	560.249	0.0249712	0.261656	0.0954349	0.923969	0.971558
PRKAR1B	656.678	0.0193578	0.202718	0.0954913	0.923925	0.971558
BTBD9	1027.79	-0.0201577	0.211264	-0.0954144	0.923986	0.971558
PAR5	20.867	-0.0715352	0.749623	-0.0954282	0.923975	0.971558
ZFAND2A	638.115	0.0287517	0.301945	0.0952216	0.924139	0.971645
VPS13D	5338.26	-0.0262041	0.275333	-0.0951723	0.924178	0.971645
KC6	15.725	0.115356	1.21804	0.0947058	0.924548	0.971851
PSG9	0.719757	0.101671	1.07462	0.094611	0.924624	0.971851
PDE3B	477.713	0.0337361	0.355819	0.0948125	0.924464	0.971851
KCNK7	101.965	-0.0452017	0.477416	-0.0946799	0.924569	0.971851
C6orf195	3.89494	-0.061847	0.653915	-0.0945796	0.924649	0.971851
SAMD12	1245.89	-0.041038	0.434565	-0.0944345	0.924764	0.971914
DTD1	1769.44	-0.0263257	0.279191	-0.0942928	0.924877	0.971917
PTPRU	1409.82	-0.0505705	0.536242	-0.0943055	0.924866	0.971917
PSG5	1.35301	0.0952804	1.01577	0.0938007	0.925267	0.972155
GK	589.724	0.0264191	0.281546	0.093836	0.925239	0.972155
C12orf56	197.553	-0.0361225	0.385008	-0.0938226	0.92525	0.972155
SLC2A9	402.95	0.0325578	0.350319	0.0929376	0.925953	0.972227
MBTD1	924.189	0.0179164	0.192081	0.0932748	0.925685	0.972227
SRC	4813.93	0.0178506	0.191012	0.0934531	0.925544	0.972227
USP25	1886.67	-0.0171697	0.183671	-0.0934803	0.925522	0.972227
IPO8	2826.89	-0.0173247	0.186439	-0.0929247	0.925963	0.972227
ATP6V1E1	6358.89	-0.019285	0.207529	-0.0929267	0.925962	0.972227
STX10	1025.38	-0.0216703	0.232712	-0.0931207	0.925808	0.972227
BSG	27292.1	-0.0217728	0.233449	-0.0932655	0.925693	0.972227
DDX28	851.006	-0.0223807	0.239416	-0.0934803	0.925522	0.972227
FLJ42289	70.8582	-0.0264408	0.284453	-0.0929531	0.925941	0.972227
C10orf35	500.303	-0.028922	0.311378	-0.0928837	0.925996	0.972227
SPTBN5	255.275	-0.0369495	0.397575	-0.0929371	0.925954	0.972227
RBBP4	8434.54	-0.0203832	0.21972	-0.0927691	0.926087	0.972265
PION	1086.44	-0.0302123	0.326533	-0.0925243	0.926282	0.972402
C10orf68	8.91379	-0.0447709	0.484186	-0.0924664	0.926327	0.972402
CCDC42	3.1334	0.0491279	0.531872	0.092368	0.926406	0.972426
ACOT2	439.407	-0.0213794	0.231757	-0.092249	0.9265	0.972468
RRP7B	280.239	0.025243	0.274328	0.0920174	0.926684	0.972603
SFRS6	7331.84	0.015626	0.170023	0.0919054	0.926773	0.972639
LCOR	307.343	0.0454236	0.498139	0.0911865	0.927344	0.97277
BIK	441.5	0.0434461	0.474608	0.091541	0.927063	0.97277
KLHL28	821.851	0.0234356	0.257665	0.0909538	0.927529	0.97277
ZNF193	304.269	0.0215119	0.235411	0.0913802	0.92719	0.97277
CLK2	1556.31	0.0195597	0.215147	0.0909135	0.927561	0.97277
AGFG2	1149.62	-0.0177273	0.193622	-0.091556	0.927051	0.97277
CCNG2	2267.8	-0.0217774	0.239694	-0.090855	0.927608	0.97277
PLOD3	2975.81	-0.0225399	0.248293	-0.0907795	0.927668	0.97277
PHC1	860.909	-0.0245744	0.27028	-0.0909221	0.927554	0.97277
RNF43	2048.72	-0.0275526	0.302519	-0.0910772	0.927431	0.97277
SEC24D	2594.25	-0.0292682	0.31954	-0.0915949	0.92702	0.97277
NTN4	1052.95	-0.034715	0.380537	-0.0912266	0.927313	0.97277
C19orf36	232.898	-0.039656	0.436658	-0.0908171	0.927638	0.97277
TAS2R31	3.71397	-0.0547329	0.598723	-0.091416	0.927162	0.97277
SNORD116-20	6.3624	0.0688276	0.760199	0.0905389	0.927859	0.972785
ASPG	298.74	0.0490129	0.541116	0.0905775	0.927828	0.972785
C11orf30	1104.21	0.029585	0.326991	0.0904766	0.927908	0.972785
GPCPD1	2654.61	0.0268734	0.296383	0.090671	0.927754	0.972785
ZNF169	158.082	-0.0200059	0.221269	-0.0904146	0.927958	0.972785
SIK2	1322.74	-0.0217551	0.240979	-0.0902777	0.928067	0.972842
DUT	4698.96	0.0215189	0.238818	0.090106	0.928203	0.972927
C1orf83	517.856	-0.0128298	0.142673	-0.0899244	0.928347	0.973021
FOXP4	3564.45	-0.0206071	0.229504	-0.0897898	0.928454	0.973075
ANAPC7	3923.26	-0.0134807	0.150537	-0.0895512	0.928644	0.973205
METT10D	1908.86	-0.0153756	0.171803	-0.0894952	0.928688	0.973205
SLC19A3	61.0537	0.0526752	0.589675	0.0893291	0.92882	0.973227
SH3PXD2A	8120.24	-0.0228677	0.256188	-0.0892614	0.928874	0.973227
COL9A2	2097.57	-0.0529094	0.592614	-0.0892814	0.928858	0.973227
2021-03-08	442.672	0.033798	0.380759	0.0887648	0.929269	0.973583
ANGPT2	755.438	0.0417235	0.47188	0.0884196	0.929543	0.973771
CCT6P1	158.888	0.0267532	0.302874	0.088331	0.929614	0.973771
EIF3A	13973.3	0.0188283	0.213092	0.0883577	0.929592	0.973771
STYK1	371.265	0.0228545	0.25941	0.088102	0.929796	0.973846
NIT2	2154.1	0.0190432	0.216059	0.0881386	0.929767	0.973846
ZNF684	133.546	0.0192999	0.21934	0.0879911	0.929884	0.973881
ITGB8	5054.11	0.0294532	0.335497	0.0877898	0.930044	0.973991
MYCL1	2521.74	0.0406795	0.465301	0.0874262	0.930333	0.974114
NPAT	1116.87	-0.0216101	0.247227	-0.0874097	0.930346	0.974114
ZNF221	28.7233	-0.0394594	0.451663	-0.0873646	0.930382	0.974114
FOXI1	23.4899	-0.0949871	1.08561	-0.0874966	0.930277	0.974114
SLFN13	2506.01	0.045921	0.526245	0.0872616	0.930464	0.974142
CADM2	6.72359	-0.0824036	0.947821	-0.08694	0.930719	0.974352
C20orf43	5063.41	-0.0136554	0.157345	-0.0867863	0.930841	0.97436
RIN2	4420.54	-0.0236112	0.27222	-0.0867358	0.930881	0.97436
SORBS3	4385.65	-0.0311112	0.358746	-0.086722	0.930892	0.97436
VIPAR	993.327	-0.0140149	0.161938	-0.0865447	0.931033	0.974432
HYMAI	3.25218	-0.0625317	0.722931	-0.0864974	0.931071	0.974432
H6PD	5976.47	-0.0162395	0.188241	-0.0862697	0.931252	0.974563
COX19	862.858	-0.0155517	0.18105	-0.0858974	0.931548	0.974816
RAB11FIP1	5631.8	0.0235412	0.274416	0.0857866	0.931636	0.97485
FOXJ1	229.928	0.0783514	0.917425	0.0854035	0.931941	0.97493
A2ML1	11255.2	0.0477761	0.558058	0.0856113	0.931775	0.97493
WIPI1	1419.93	-0.026443	0.309842	-0.0853434	0.931988	0.97493
TMEM232	7.69685	-0.046656	0.546679	-0.0853444	0.931988	0.97493
TFCP2L1	1689.47	-0.0506196	0.592257	-0.0854691	0.931888	0.97493
TBC1D10B	4390.72	-0.012195	0.143014	-0.0852714	0.932046	0.974933
SMC6	2685	0.0188808	0.221661	0.0851785	0.932119	0.974952
MSRB3	472.729	0.0401479	0.477356	0.0841048	0.932973	0.975787
PARP16	691.068	0.0164838	0.196191	0.0840189	0.933041	0.975801
TLN2	427.256	-0.0319841	0.381158	-0.0839131	0.933125	0.975831
BDNFOS	98.123	-0.0317636	0.379842	-0.0836233	0.933356	0.976015
TARS2	1387.06	0.0128244	0.153511	0.0835409	0.933421	0.976025
GATA5	5.83027	0.15397	1.85752	0.08289	0.933939	0.976192
PLCB1	390.25	0.045787	0.551796	0.0829782	0.933869	0.976192
STAG3L1	140.539	0.0268609	0.32401	0.0829016	0.93393	0.976192
ZNF586	337.354	0.0238673	0.288879	0.0826202	0.934154	0.976192
FGFRL1	784.267	0.0235355	0.283845	0.0829169	0.933918	0.976192
TRIM52	277.904	0.0204061	0.247037	0.0826034	0.934167	0.976192
PLCG1	3295.02	0.0169102	0.203605	0.0830541	0.933809	0.976192
HSD17B4	5058.24	-0.0110066	0.132565	-0.0830279	0.933829	0.976192
PTRH2	843.024	-0.0197761	0.239305	-0.0826395	0.934138	0.976192
GAS2L1	2488.48	-0.0233295	0.281807	-0.0827852	0.934022	0.976192
F8	549.668	-0.0261517	0.316697	-0.0825763	0.934188	0.976192
MALT1	2348.97	-0.0174791	0.212499	-0.0822552	0.934444	0.976286
CORO2B	37.9444	-0.0416759	0.506102	-0.0823467	0.934371	0.976286
DEGS2	318.429	-0.0466312	0.56686	-0.0822623	0.934438	0.976286
KRT86	201.231	0.0401291	0.488771	0.0821021	0.934566	0.976339
SSR1	9063.39	0.0178809	0.217918	0.0820532	0.934604	0.976339
CPSF3	2515.29	0.0104062	0.127041	0.081912	0.934717	0.976398
C6orf58	1.03794	0.132299	1.63536	0.0808989	0.935522	0.976583
KCTD4	0.746123	0.0832302	1.03303	0.0805689	0.935785	0.976583
RPE65	0.846891	0.0809002	0.998795	0.0809978	0.935444	0.976583
DAB1	2.014	0.0661252	0.817557	0.0808814	0.935536	0.976583
RASAL1	616.547	0.0399535	0.492798	0.0810749	0.935382	0.976583
ACOT11	857.805	0.0322897	0.398852	0.0809565	0.935477	0.976583
CDKN2B	3712.47	0.0258384	0.320538	0.0806095	0.935753	0.976583
SPRED1	1872.92	0.0200904	0.248103	0.0809761	0.935461	0.976583
HSPA8	47399.3	0.0190273	0.235547	0.080779	0.935618	0.976583
ZRANB1	2088.78	-0.0144521	0.178545	-0.080944	0.935487	0.976583
SAP30BP	3123.42	-0.0144535	0.179177	-0.0806658	0.935708	0.976583
VPS29	3270.54	-0.014929	0.184657	-0.0808471	0.935564	0.976583
WBP4	687.772	-0.0151302	0.186481	-0.0811349	0.935335	0.976583
ATP6AP2	8170.58	-0.0151853	0.186422	-0.081457	0.935079	0.976583
MRPL1	883.211	-0.017283	0.212796	-0.0812188	0.935268	0.976583
SLC47A2	69.1196	-0.0477794	0.59346	-0.0805098	0.935832	0.976583
SCN2A	7.70181	-0.0528929	0.655145	-0.0807346	0.935653	0.976583
RALGAPA2	1028.5	0.0400592	0.498312	0.0803899	0.935927	0.97662
DGCR8	2599.88	-0.0128488	0.159959	-0.0803254	0.935978	0.97662
UHRF2	2112.18	-0.0255944	0.319002	-0.0802326	0.936052	0.97664
RSPO4	16.1535	0.0568523	0.713706	0.0796578	0.936509	0.97666
MRPS17	675.57	0.0189778	0.238256	0.0796528	0.936513	0.97666
ZNF557	459.392	0.0147392	0.185017	0.079664	0.936505	0.97666
SEC31A	7895	0.0145366	0.182255	0.0797599	0.936428	0.97666
PEA15	8672.73	0.0108872	0.136325	0.0798624	0.936347	0.97666
ERLEC1	2484.8	-0.0107459	0.134716	-0.0797674	0.936422	0.97666
STK38L	2390.41	-0.017867	0.222959	-0.0801358	0.936129	0.97666
CTSD	59458.2	-0.0214693	0.269278	-0.0797292	0.936453	0.97666
MCTP2	1069.79	0.0234908	0.295561	0.0794788	0.936652	0.976689
FAM115C	857.181	-0.0235114	0.29582	-0.0794788	0.936652	0.976689
SNRNP48	1017.25	0.0186867	0.235743	0.0792674	0.93682	0.976749
DDIT3	960.843	-0.0277932	0.350581	-0.0792775	0.936812	0.976749
KRT82	3.07591	0.0757986	0.95825	0.0791011	0.936952	0.97683
CDCA5	3389.68	0.0177497	0.22462	0.0790207	0.937016	0.976839
CD59	22673.9	0.0209544	0.268208	0.0781275	0.937727	0.977034
KAT2A	2424.43	0.019132	0.244391	0.0782842	0.937602	0.977034
NR2C1	695.723	0.0171894	0.220052	0.0781152	0.937736	0.977034
COPS7B	1683.11	0.0164945	0.211145	0.0781194	0.937733	0.977034
UPF2	2356.58	0.0133013	0.17021	0.0781463	0.937712	0.977034
DHX57	1191.57	0.0106359	0.135791	0.0783255	0.937569	0.977034
IRF2	2901.68	-0.0128488	0.16465	-0.0780367	0.937799	0.977034
MPHOSPH8	1471.16	-0.0151474	0.193284	-0.0783688	0.937535	0.977034
ATRN	3466.11	-0.0153121	0.196256	-0.078021	0.937811	0.977034
IMMP1L	182.943	-0.0196821	0.250702	-0.0785081	0.937424	0.977034
LOC441046	21.9895	-0.0440058	0.561932	-0.0783116	0.93758	0.977034
WNT16	12.8683	0.0463589	0.594984	0.0779162	0.937895	0.977063
TCTA	958.016	-0.0132707	0.170837	-0.0776804	0.938082	0.977086
C16orf55	299.024	-0.0198512	0.2554	-0.0777258	0.938046	0.977086
OSBPL8	3479.73	-0.0205789	0.264519	-0.0777974	0.937989	0.977086
TPCN2	573.58	0.0163757	0.2111	0.077573	0.938168	0.977118
RC3H1	1810.86	-0.0129037	0.167619	-0.0769819	0.938638	0.977455
ZBTB7A	3137.61	-0.0129818	0.16874	-0.0769338	0.938676	0.977455
TDH	31.9344	-0.0541536	0.703299	-0.0769993	0.938624	0.977455
MYOD1	2.77716	-0.134272	1.74635	-0.0768873	0.938713	0.977455
ARSK	437.586	0.0180196	0.234719	0.0767709	0.938806	0.977494
MRPL9	2508.56	-0.0107616	0.14066	-0.076508	0.939015	0.977611
ABCD3	2298.23	-0.012753	0.166875	-0.0764222	0.939083	0.977611
KCNF1	9.3836	-0.0504513	0.659899	-0.076453	0.939059	0.977611
ARPC2	18084.5	0.0126398	0.165687	0.0762869	0.939191	0.977665
RABIF	1091.69	0.0129553	0.170187	0.0761239	0.939321	0.977701
CHID1	3103.18	-0.0148739	0.195441	-0.0761046	0.939336	0.977701
ZNF337	1008.28	0.0189934	0.250173	0.075921	0.939482	0.977738
ZSWIM4	1499.51	0.0156304	0.205856	0.0759287	0.939476	0.977738
ANGPT4	0.993723	0.0617441	0.815137	0.0757469	0.93962	0.977793
FAM49B	3577.73	0.0147276	0.19469	0.0756462	0.939701	0.977793
LOC100272216	28.3013	-0.0363462	0.480042	-0.0757145	0.939646	0.977793
TGS1	1947.26	-0.0121477	0.160798	-0.0755467	0.93978	0.977818
SHC4	42.0623	0.0471926	0.626985	0.0752691	0.940001	0.977871
E2F5	261.051	0.0290949	0.388236	0.0749415	0.940261	0.977871
PSMB10	5446.22	0.0224837	0.300551	0.0748085	0.940367	0.977871
NEIL2	669.556	0.0198081	0.264685	0.0748366	0.940345	0.977871
PDIK1L	1006.75	0.0146043	0.195166	0.0748302	0.94035	0.977871
MXI1	1920.9	-0.0161605	0.215595	-0.0749576	0.940248	0.977871
ZNF530	238.132	-0.0218403	0.291656	-0.0748839	0.940307	0.977871
FAM102B	1693.73	-0.0220245	0.292201	-0.0753743	0.939917	0.977871
NT5DC3	994.49	-0.0293561	0.391791	-0.0749281	0.940272	0.977871
MBL1P	4.72801	-0.0416151	0.556448	-0.0747871	0.940384	0.977871
SYT17	234.817	0.0318363	0.428338	0.0743251	0.940752	0.977895
ZNF649	333.205	0.0261292	0.351278	0.0743833	0.940705	0.977895
CRELD2	1831.97	0.0163895	0.220669	0.0742721	0.940794	0.977895
RANBP1	3332.83	0.0147753	0.198659	0.0743751	0.940712	0.977895
MBD2	5942.46	0.0140183	0.188004	0.0745637	0.940562	0.977895
ASAP3	1037.76	-0.021263	0.28479	-0.074662	0.940484	0.977895
MYBPHL	8.34552	-0.0681748	0.915408	-0.0744748	0.940633	0.977895
PCIF1	2866.71	0.0107297	0.145053	0.0739712	0.941033	0.977971
HIST1H2AB	2.7761	-0.0485879	0.656382	-0.0740238	0.940991	0.977971
C1orf125	9.28364	-0.0542095	0.732159	-0.0740406	0.940978	0.977971
LOC339524	56.4719	-0.0328946	0.446162	-0.0737279	0.941227	0.978115
SIP1	410.649	0.0137083	0.186803	0.0733838	0.941501	0.978195
FAM114A1	1187.33	-0.0247756	0.337215	-0.0734712	0.941431	0.978195
DIO3	32.4201	-0.0472881	0.644662	-0.0733533	0.941525	0.978195
C6orf222	3.77206	-0.0506411	0.689211	-0.073477	0.941427	0.978195
MYL12B	17031.6	-0.0141747	0.19352	-0.0732469	0.94161	0.978225
SLC26A1	53.3563	0.0242004	0.331038	0.0731045	0.941723	0.978286
NIPBL	5152.15	-0.0191731	0.262748	-0.0729713	0.941829	0.978338
C1QBP	4110.16	0.0149058	0.204665	0.0728304	0.941941	0.97834
MITD1	686.633	-0.0145982	0.200272	-0.072892	0.941892	0.97834
ATXN7	1543.81	-0.0165532	0.2281	-0.07257	0.942148	0.978466
SUGT1L1	39.1952	-0.0201877	0.278387	-0.0725167	0.942191	0.978466
MYEOV	317.299	-0.0459118	0.634148	-0.0723992	0.942284	0.978466
GLYATL1	4.21599	-0.0561865	0.776032	-0.0724023	0.942282	0.978466
FAM21A	1071.92	-0.0252643	0.349601	-0.0722661	0.94239	0.978519
SLC25A2	1.03675	0.0709563	0.986756	0.0719087	0.942675	0.978527
ACD	1045.53	0.016448	0.228195	0.0720789	0.942539	0.978527
C9orf114	1750.02	0.012152	0.168962	0.0719216	0.942664	0.978527
SFRS2	11328.3	-0.00882093	0.122498	-0.072009	0.942595	0.978527
CHRAC1	2476.3	-0.0116354	0.161375	-0.0721017	0.942521	0.978527
DFFA	1391.18	-0.0116012	0.162164	-0.0715398	0.942968	0.978625
GGH	2937.91	-0.019017	0.265627	-0.071593	0.942926	0.978625
DISP2	63.8351	-0.0368187	0.514206	-0.071603	0.942918	0.978625
MRO	15.8436	-0.0374372	0.523511	-0.0715118	0.94299	0.978625
GAL3ST2	16.3758	0.0684403	0.962474	0.0711087	0.943311	0.978676
C6orf114	40.9579	0.0260315	0.370013	0.070353	0.943913	0.978676
MYO18A	4451.87	0.0205964	0.290326	0.0709423	0.943444	0.978676
DUSP18	266.858	0.018532	0.261234	0.0709399	0.943446	0.978676
RNF114	4915.5	0.0169177	0.238921	0.0708085	0.94355	0.978676
SYNJ1	882.019	0.0168649	0.237269	0.0710791	0.943335	0.978676
PSMA5	5679.01	0.0149469	0.2107	0.0709395	0.943446	0.978676
CBWD2	1289.1	0.0146679	0.2088	0.0702482	0.943996	0.978676
KIAA1310	2837.76	-0.00799261	0.113841	-0.0702087	0.944028	0.978676
TMUB2	2002.35	-0.009553	0.13506	-0.0707317	0.943611	0.978676
RNGTT	1238.25	-0.0103427	0.146845	-0.0704329	0.943849	0.978676
ZDHHC8	1427.09	-0.0112828	0.160789	-0.0701715	0.944057	0.978676
FZR1	3796.61	-0.0122488	0.172327	-0.071079	0.943335	0.978676
C12orf51	2377.58	-0.0176638	0.25145	-0.0702479	0.943996	0.978676
ANO6	3125.98	-0.020714	0.29516	-0.070179	0.944051	0.978676
PPIAL4G	55.3526	-0.0211879	0.296968	-0.0713475	0.943121	0.978676
TRIB1	4534.57	-0.0260001	0.368273	-0.0706003	0.943716	0.978676
CDR1	2.96827	-0.0578085	0.824311	-0.0701295	0.944091	0.978676
NCR2	3.4502	-0.0663919	0.942372	-0.0704519	0.943834	0.978676
IPO5	6646.51	-0.0132345	0.189261	-0.0699269	0.944252	0.978785
SDHAF2	1558.64	0.0128195	0.184495	0.0694842	0.944604	0.979036
DNAJC24	588.393	0.0121882	0.175236	0.0695532	0.944549	0.979036
LOC339535	273.578	0.0483043	0.69617	0.0693858	0.944683	0.97906
CT62	1.26691	0.0830119	1.21117	0.0685384	0.945357	0.979077
HHIP	6.14094	0.0606133	0.880892	0.0688091	0.945142	0.979077
ALG1L	1054.55	0.0380588	0.561053	0.0678347	0.945917	0.979077
HPX	12.8202	0.0370226	0.545349	0.0678878	0.945875	0.979077
ATP9A	3401.46	0.0230428	0.339145	0.0679438	0.94583	0.979077
ELOVL7	888.51	0.0218657	0.321599	0.0679906	0.945793	0.979077
ZNF643	82.5379	0.0188624	0.2753	0.0685157	0.945375	0.979077
REXO2	1332.05	0.0175703	0.25401	0.0691715	0.944853	0.979077
ZNF664	5088.88	0.0150556	0.218498	0.068905	0.945065	0.979077
MCM7	15544.4	0.013619	0.199194	0.0683704	0.945491	0.979077
POGZ	3674.54	0.0126838	0.185364	0.0684264	0.945446	0.979077
DNAJC27	250.005	0.0125302	0.184687	0.0678456	0.945909	0.979077
LMBRD1	1890.96	0.0107903	0.157001	0.0687276	0.945206	0.979077
CLP1	913.86	0.01017	0.149844	0.0678707	0.945889	0.979077
C1orf25	986.51	-0.0122038	0.179368	-0.0680376	0.945756	0.979077
TPM3	18696.2	-0.0138188	0.200428	-0.0689466	0.945032	0.979077
ARID3B	470.069	-0.0138487	0.201894	-0.068594	0.945313	0.979077
MRTO4	2731.93	-0.0139354	0.202472	-0.0688263	0.945128	0.979077
PHKA2	1433.64	-0.0185107	0.268481	-0.0689459	0.945033	0.979077
ZDHHC23	795.5	-0.0215537	0.313799	-0.0686861	0.945239	0.979077
C15orf21	172.812	-0.0257907	0.379915	-0.0678853	0.945877	0.979077
SLC35F3	53.5492	-0.0516444	0.748383	-0.069008	0.944983	0.979077
ASFMR1	1.80517	-0.049833	0.736411	-0.0676701	0.946048	0.979156
KIAA0664P3	122.422	0.0229219	0.3397	0.0674769	0.946202	0.979198
PHF8	2551.45	0.0187562	0.278242	0.0674099	0.946255	0.979198
TMLHE	410.338	-0.0187098	0.277284	-0.0674753	0.946203	0.979198
NEUROG2	5.32504	0.0620682	0.929653	0.0667649	0.946769	0.97935
LOC647859	6.80927	0.0590899	0.891203	0.0663036	0.947136	0.97935
ATHL1	1903.52	0.0318678	0.476705	0.0668501	0.946701	0.97935
GPR157	173.612	0.0276034	0.414471	0.0665991	0.946901	0.97935
ZNF837	127.137	0.0234783	0.353702	0.0663788	0.947076	0.97935
GSTZ1	1036.18	0.0196133	0.293938	0.066726	0.9468	0.97935
GINS4	1373.76	0.0162846	0.245706	0.0662766	0.947158	0.97935
C22orf27	366.047	0.014784	0.22097	0.0669051	0.946657	0.97935
DGCR2	7291.37	0.011276	0.168683	0.0668474	0.946703	0.97935
SUPV3L1	1375.97	0.0104015	0.156769	0.0663489	0.9471	0.97935
PDCL3	1072.37	-0.0112107	0.169216	-0.066251	0.947178	0.97935
PES1	4604.74	-0.0123062	0.18506	-0.0664982	0.946981	0.97935
RHBDD3	1104.63	-0.0160373	0.241394	-0.0664361	0.947031	0.97935
RUNDC2A	109.916	-0.0299597	0.448206	-0.0668436	0.946706	0.97935
CDKAL1	985.274	-0.0101308	0.153351	-0.0660626	0.947328	0.979391
TNFAIP8L3	249.348	-0.0209587	0.317042	-0.0661068	0.947293	0.979391
ALG8	1008.68	0.0154804	0.234716	0.0659536	0.947415	0.979424
TRAF3	1139.64	-0.0226417	0.345285	-0.0655739	0.947717	0.979679
CDHR5	4.69851	0.0365703	0.559624	0.0653481	0.947897	0.979707
POLG2	260.144	0.0145041	0.222274	0.0652529	0.947973	0.979707
PHIP	4214.38	-0.0167092	0.256583	-0.065122	0.948077	0.979707
ZMYND19	1583.64	-0.0198506	0.304394	-0.0652136	0.948004	0.979707
SCCPDH	1066.96	-0.0238881	0.366471	-0.0651843	0.948027	0.979707
FKBP1AP1	61.1209	-0.0242422	0.371021	-0.0653391	0.947904	0.979707
RPL23AP64	4.63122	0.0296694	0.458357	0.0647299	0.948389	0.979804
CELSR1	8140.58	0.0225612	0.348542	0.0647303	0.948389	0.979804
ZNF579	471.324	0.0214344	0.330619	0.0648313	0.948308	0.979804
PSEN2	544.405	0.0189357	0.293088	0.0646074	0.948487	0.979804
KCNIP4	32.3031	0.0172813	0.267856	0.064517	0.948559	0.979804
CSNK2A1	2960.62	-0.0105699	0.163685	-0.0645745	0.948513	0.979804
ZNF75D	650.598	-0.0173407	0.268385	-0.0646114	0.948483	0.979804
RPS15AP10	5.3814	-0.0311411	0.483436	-0.0644163	0.948639	0.97983
FAM83C	1537.01	0.0333437	0.52181	0.0639002	0.94905	0.979913
ZNF281	612.983	0.0249698	0.391202	0.0638285	0.949107	0.979913
PACRGL	416.036	0.0139077	0.217841	0.0638434	0.949095	0.979913
MTIF2	1600.36	-0.0087843	0.13719	-0.0640303	0.948946	0.979913
ZNF44	417.65	-0.0154385	0.240572	-0.0641744	0.948831	0.979913
RFX2	538.959	-0.0199883	0.312302	-0.064003	0.948968	0.979913
FLJ44606	60.1819	-0.0253556	0.396068	-0.0640184	0.948956	0.979913
ARAP2	2253.58	0.0186367	0.294018	0.063386	0.949459	0.979933
UBE2F	1326.33	0.0119908	0.188743	0.0635298	0.949345	0.979933
C12orf11	1440.74	-0.0098479	0.155225	-0.0634429	0.949414	0.979933
LOC285074	561.854	-0.0142634	0.224422	-0.0635562	0.949324	0.979933
ARHGAP33	673.727	-0.0255685	0.402713	-0.0634905	0.949376	0.979933
WSCD2	244.113	-0.0599328	0.943248	-0.0635388	0.949337	0.979933
KLHL32	15.6719	-0.039172	0.619072	-0.0632753	0.949547	0.979967
UBE2Q1	3770.15	0.00794228	0.12574	0.0631642	0.949636	0.980001
PA2G4P4	1395.65	-0.00872255	0.138273	-0.063082	0.949701	0.980011
CCDC28A	1059.63	-0.0115954	0.184108	-0.0629817	0.949781	0.980037
CCDC152	176.573	0.0307718	0.492481	0.0624832	0.950178	0.980217
PITPNM3	1707.68	0.0206328	0.330189	0.0624879	0.950174	0.980217
VPS53	2415.32	0.0107014	0.170976	0.0625901	0.950093	0.980217
E2F6	917.129	-0.0107057	0.170974	-0.0626157	0.950073	0.980217
PROK2	7.14242	0.0404109	0.649757	0.0621938	0.950408	0.980398
SETBP1	875.434	0.0275131	0.44648	0.0616222	0.950864	0.980541
NR2C2	2335.22	0.0189214	0.307005	0.0616324	0.950856	0.980541
PGPEP1	1286.21	0.015286	0.248421	0.0615327	0.950935	0.980541
POLR2A	15873.8	0.0142144	0.230825	0.061581	0.950897	0.980541
PPA1	5575.46	0.0138153	0.223324	0.0618624	0.950672	0.980541
PACS2	2426.41	0.0127859	0.206544	0.0619039	0.950639	0.980541
SDF2	1751.69	-0.0107029	0.17338	-0.0617307	0.950777	0.980541
DGKE	441.554	0.0142127	0.232856	0.0610366	0.95133	0.980891
UBE2Q2P1	15.6536	0.0333364	0.547817	0.0608531	0.951476	0.980984
ACOX1	3186.39	-0.0102674	0.16897	-0.0607643	0.951547	0.981
BCOR	2439.68	0.0150729	0.248916	0.0605543	0.951714	0.981115
C21orf91	2422.26	-0.0143987	0.238476	-0.0603781	0.951854	0.981164
ZFP3	609.134	-0.0168847	0.280077	-0.060286	0.951928	0.981164
ABCA8	70.709	-0.0436156	0.72307	-0.0603201	0.951901	0.981164
DEFB1	824.145	-0.0416713	0.692696	-0.0601582	0.95203	0.981212
SMARCD1	3907.8	0.00719069	0.119751	0.0600472	0.952118	0.981246
WNT3A	313.86	0.0319654	0.537749	0.0594429	0.952599	0.981467
MEI1	1797.47	0.0307832	0.517206	0.0595183	0.952539	0.981467
PRDM1	3066.28	0.015959	0.268783	0.059375	0.952653	0.981467
PCK2	2406.05	0.0149648	0.251366	0.059534	0.952527	0.981467
STAT3	21033.1	0.0135066	0.227538	0.0593599	0.952665	0.981467
ZFP112	221.933	-0.0236249	0.396179	-0.0596319	0.952449	0.981467
C19orf22	5169.94	0.0114684	0.193542	0.0592556	0.952749	0.981495
C1orf182	6.24581	-0.024939	0.42186	-0.0591167	0.952859	0.981552
CCDC13	14.2379	-0.023834	0.403654	-0.0590455	0.952916	0.981553
NLGN2	1364.08	0.0142729	0.242672	0.0588157	0.953099	0.981685
TMPRSS7	1.95621	0.0501994	0.862103	0.0582291	0.953566	0.981768
FAM13C	92.798	0.0315337	0.542685	0.0581069	0.953664	0.981768
C6orf59	7.10031	0.030167	0.521374	0.0578606	0.95386	0.981768
RICH2	118.056	0.0276405	0.475732	0.0581009	0.953668	0.981768
IGF1	161.692	0.0265658	0.46747	0.0568289	0.954682	0.981768
TXNIP	18614.2	0.0196206	0.341677	0.0574243	0.954207	0.981768
EMP2	16354.9	0.015628	0.268975	0.0581022	0.953667	0.981768
KIAA0232	2073.65	0.014909	0.261683	0.0569736	0.954566	0.981768
NDUFC1	1784.57	0.0148656	0.261521	0.0568426	0.954671	0.981768
ACP6	441.158	0.0147078	0.260485	0.0564632	0.954973	0.981768
ERI1	1288.42	0.0115989	0.203751	0.056927	0.954603	0.981768
IGSF8	2242.06	0.0109534	0.193069	0.0567331	0.954758	0.981768
PPM1A	3154.87	0.0107803	0.189416	0.0569135	0.954614	0.981768
WDR41	1585.07	0.0104852	0.18601	0.0563689	0.955048	0.981768
C10orf28	978.715	0.00835972	0.147218	0.0567848	0.954717	0.981768
NUP62	7589.82	0.0079649	0.140958	0.0565056	0.954939	0.981768
VPS72	2223.49	-0.00824822	0.140944	-0.0585211	0.953334	0.981768
SDHC	4432.22	-0.00844887	0.146654	-0.0576108	0.954059	0.981768
UBE2I	5679.44	-0.00892892	0.154435	-0.0578167	0.953895	0.981768
CSPP1	577.246	-0.0118574	0.205686	-0.0576482	0.954029	0.981768
ACVR1B	3038.45	-0.0126448	0.223354	-0.0566134	0.954853	0.981768
ZNF561	1414.36	-0.0134678	0.236627	-0.0569157	0.954612	0.981768
TRAM2	2611.12	-0.0144929	0.253116	-0.0572578	0.95434	0.981768
ZNF236	677.268	-0.0145134	0.257584	-0.0563443	0.955068	0.981768
BCL7A	1204.47	-0.0156593	0.274938	-0.0569558	0.95458	0.981768
MAPKBP1	3767.93	-0.0164839	0.281476	-0.0585622	0.953301	0.981768
FOXN3	3966.45	-0.0171185	0.29837	-0.0573735	0.954248	0.981768
ANKRD9	362.596	-0.0227285	0.402158	-0.0565165	0.95493	0.981768
APBA2	305.102	-0.0265778	0.459564	-0.0578327	0.953882	0.981768
AK7	58.2923	-0.0304024	0.520113	-0.0584535	0.953387	0.981768
IL13RA2	23.828	-0.0326573	0.565115	-0.0577889	0.953917	0.981768
TNIP3	290.731	-0.0349495	0.606979	-0.0575793	0.954084	0.981768
C18orf34	5.05068	-0.0368776	0.64854	-0.0568625	0.954655	0.981768
HECW1	34.1675	-0.0401821	0.691293	-0.058126	0.953648	0.981768
PIF1	461.898	0.0212745	0.378894	0.056149	0.955223	0.981871
CDAN1	837.643	-0.00947212	0.169244	-0.0559672	0.955368	0.981963
CDH11	1356.5	-0.0270979	0.487887	-0.0555414	0.955707	0.982255
GPR158	81.0681	0.0542644	0.979446	0.0554032	0.955817	0.982304
GRB7	2576.16	0.0161792	0.29254	0.0553062	0.955895	0.982304
SFRS7	6060.77	0.00808188	0.146406	0.055202	0.955978	0.982304
EMR3	14.3092	-0.0308458	0.558237	-0.0552558	0.955935	0.982304
NBEAL2	5036.14	-0.0157292	0.285594	-0.0550755	0.956078	0.982351
WDR11	2411.23	0.0103223	0.188218	0.054842	0.956264	0.982485
NUDT9	1097.79	-0.00913352	0.166796	-0.0547587	0.956331	0.982496
C1orf77	4970.28	0.00734756	0.135332	0.054293	0.956702	0.982592
CDT1	3072.96	-0.0162192	0.29851	-0.0543339	0.956669	0.982592
NFIX	4316.03	-0.0188095	0.345883	-0.0543812	0.956631	0.982592
ZNF583	65.7824	-0.0240966	0.44311	-0.0543806	0.956632	0.982592
AKR1B15	213.12	-0.0491137	0.900325	-0.0545511	0.956496	0.982592
SLMO1	110.27	-0.0210341	0.388117	-0.0541951	0.95678	0.982615
ZNF266	1739.68	-0.0120418	0.222913	-0.0540205	0.956919	0.982677
IGSF9	4780.38	-0.0182997	0.339014	-0.0539792	0.956952	0.982677
SLC20A1	2913.18	0.00685058	0.127481	0.0537379	0.957144	0.98276
REEP4	4544.96	-0.0129265	0.240267	-0.0538004	0.957094	0.98276
FAM154B	36.6229	0.0349636	0.66072	0.0529175	0.957798	0.982899
PTAFR	685.506	0.0218421	0.409797	0.0532997	0.957493	0.982899
GLI3	1504.31	0.0195024	0.369858	0.0527295	0.957947	0.982899
ENTPD7	1044.31	0.0175023	0.331163	0.0528509	0.957851	0.982899
ZNF141	164.909	0.0143904	0.273264	0.0526613	0.958002	0.982899
UBLCP1	1956.28	0.00918092	0.173562	0.0528972	0.957814	0.982899
RNF216L	497.696	-0.00909065	0.172241	-0.0527788	0.957908	0.982899
ENSA	10446	-0.0104783	0.198703	-0.0527335	0.957944	0.982899
NAA10	2974.9	-0.0147438	0.277446	-0.053141	0.95762	0.982899
ANK3	2139.55	-0.0176899	0.331926	-0.0532947	0.957497	0.982899
LOC145820	16.1096	-0.0227835	0.426182	-0.0534596	0.957366	0.982899
PARK2	32.0636	-0.0243612	0.46005	-0.0529533	0.957769	0.982899
ZDHHC15	62.1633	-0.0396607	0.744964	-0.0532384	0.957542	0.982899
KLHL18	995.994	0.0114746	0.218334	0.0525553	0.958086	0.982929
FCGR3B	72.449	0.0323177	0.617234	0.0523589	0.958243	0.983033
PEX12	360.635	0.00898276	0.172643	0.0520308	0.958504	0.983244
MCM4	10245	0.0134557	0.260097	0.0517335	0.958741	0.98343
KIAA1210	1.08326	0.0501828	0.975841	0.0514251	0.958987	0.98348
CALML5	12661.8	0.0332671	0.644746	0.0515973	0.95885	0.98348
CMBL	788.508	0.0188022	0.365857	0.0513922	0.959013	0.98348
GPR75	51.9536	-0.0207549	0.402874	-0.0515172	0.958913	0.98348
MGC12982	190.182	0.0154546	0.303468	0.0509266	0.959384	0.983802
ARRDC1	2582.32	0.0122502	0.241787	0.0506651	0.959592	0.983802
GCLC	3526.95	-0.0157044	0.309711	-0.0507066	0.959559	0.983802
AMN	165.676	-0.0282936	0.558514	-0.0506587	0.959598	0.983802
PGBD5	1045.59	-0.0337649	0.666644	-0.0506492	0.959605	0.983802
PIGP	414.63	0.00973849	0.193107	0.0504304	0.959779	0.983924
BTN1A1	9.94468	0.0323635	0.642722	0.0503539	0.95984	0.98393
PRRG1	297.78	-0.0333669	0.666159	-0.0500884	0.960052	0.984032
HMGCS2	9.34965	-0.0570817	1.13902	-0.0501147	0.960031	0.984032
LRRC7	14.9226	0.0401922	0.811904	0.0495036	0.960518	0.984111
NOV	685.62	0.0259231	0.520208	0.0498323	0.960256	0.984111
PLEKHA4	1561.02	0.0179275	0.36196	0.049529	0.960498	0.984111
NDUFAF4	527.114	0.0121882	0.246168	0.0495116	0.960512	0.984111
YWHAH	7859.06	-0.00740299	0.149021	-0.0496774	0.960379	0.984111
DNAJB2	4570.31	-0.0122877	0.246996	-0.0497488	0.960323	0.984111
PCLO	780.047	-0.0230679	0.464087	-0.049706	0.960357	0.984111
AARS2	1421.04	-0.00930951	0.188883	-0.0492872	0.96069	0.984173
MEMO1	834.367	-0.00996253	0.202036	-0.0493108	0.960672	0.984173
PODNL1	215.319	0.0238915	0.48605	0.0491544	0.960796	0.984197
TNRC6A	2229.24	-0.00912255	0.185724	-0.0491188	0.960825	0.984197
FBXO48	97.2437	-0.0109297	0.223296	-0.0489471	0.960961	0.98428
KCNMB2	17.963	0.0308121	0.631792	0.0487693	0.961103	0.984286
FAM118A	963.202	0.00980594	0.200776	0.0488401	0.961047	0.984286
SNX16	711.455	-0.0108757	0.223292	-0.0487065	0.961153	0.984286
UMODL1	26.0874	-0.0299909	0.616332	-0.0486603	0.96119	0.984286
SEC61G	2377.82	0.0128143	0.26475	0.0484017	0.961396	0.98444
ZNF397OS	696.445	-0.0133658	0.276659	-0.0483113	0.961468	0.984457
LCE3D	288.788	0.0360138	0.756872	0.0475824	0.962049	0.984539
KIF20B	1591.3	0.0132365	0.277157	0.0477582	0.961909	0.984539
GABARAPL2	2682.05	0.0100303	0.20869	0.0480633	0.961666	0.984539
SYNRG	2353.97	0.00870871	0.181127	0.0480807	0.961652	0.984539
ZNF498	1049.17	0.008566	0.179178	0.0478071	0.96187	0.984539
TBC1D25	1283.22	0.00699934	0.146422	0.0478024	0.961874	0.984539
ILVBL	3227.13	-0.0121412	0.25508	-0.0475976	0.962037	0.984539
PLAUR	2545.32	-0.0166396	0.348825	-0.047702	0.961954	0.984539
FBXO15	26.2111	-0.0234622	0.492562	-0.047633	0.962009	0.984539
IFNA13	0.663226	0.0699639	1.49122	0.0469171	0.962579	0.984626
ATP12A	353.721	0.0402895	0.851121	0.047337	0.962245	0.984626
LGSN	1.70391	0.0391468	0.832489	0.0470238	0.962494	0.984626
LIF	270.745	0.0208478	0.444092	0.0469447	0.962557	0.984626
PARP6	2132.78	0.0108371	0.229251	0.0472716	0.962297	0.984626
C14orf145	456.059	0.00991026	0.210519	0.0470754	0.962453	0.984626
VPS39	3728.61	-0.00585442	0.124646	-0.0469685	0.962538	0.984626
PEX2	2054.01	-0.00619833	0.131288	-0.0472116	0.962345	0.984626
HFM1	3.97201	0.0377622	0.80939	0.0466552	0.962788	0.984668
DNM1L	3755.32	0.00817821	0.175133	0.0466971	0.962755	0.984668
ERAL1	2903.25	-0.00706522	0.151372	-0.0466747	0.962772	0.984668
TMEM188	476.923	-0.00741921	0.159909	-0.0463964	0.962994	0.984822
IRF7	3274.95	-0.0155631	0.336481	-0.0462524	0.963109	0.984826
PHGDH	6681.41	-0.0189038	0.408583	-0.0462666	0.963098	0.984826
BAG1	5178.28	-0.0139594	0.302599	-0.0461317	0.963205	0.984867
PHF19	3022.27	0.00964861	0.210382	0.0458623	0.96342	0.98503
C9orf37	460.09	-0.0135555	0.296633	-0.0456979	0.963551	0.985107
GJB3	5820.87	0.0139823	0.306569	0.0456089	0.963622	0.985122
AP3M1	2573.39	-0.0058637	0.128936	-0.0454775	0.963727	0.985173
KLHL31	47.9393	0.0235727	0.520152	0.0453188	0.963853	0.985184
GPR176	242.472	0.023486	0.519647	0.045196	0.963951	0.985184
ABCC2	18.3637	0.0182667	0.403947	0.0452206	0.963931	0.985184
BACE1	1449.22	0.0118906	0.263979	0.0450438	0.964072	0.985184
TAGLN2	54325.7	-0.0084722	0.188034	-0.0450568	0.964062	0.985184
TWIST2	85.3425	-0.0230607	0.510787	-0.0451474	0.96399	0.985184
EIF4ENIF1	1426.32	-0.00529582	0.118335	-0.0447529	0.964304	0.985334
NBPF10	752.746	-0.0187553	0.41939	-0.0447204	0.96433	0.985334
BTG4	1.00492	0.0506412	1.13665	0.044553	0.964464	0.985401
RGMB	1567.57	0.0103612	0.232843	0.0444985	0.964507	0.985401
NT5C3L	1323.4	-0.012161	0.273761	-0.044422	0.964568	0.985406
CALM3	12060.7	-0.00739777	0.167537	-0.0441561	0.96478	0.985566
CETN4P	3.37547	0.0220765	0.501755	0.0439985	0.964906	0.985637
SLC14A2	3.39135	0.0283828	0.652507	0.0434981	0.965304	0.985943
C10orf91	13.361	-0.0184696	0.424752	-0.0434833	0.965316	0.985943
PARP8	940.489	-0.00981851	0.22643	-0.0433622	0.965413	0.985984
TMEM91	438.321	0.0190296	0.440509	0.0431991	0.965543	0.986037
EPHA1	1807.42	0.0134401	0.311518	0.0431439	0.965587	0.986037
TIMM22	1112.36	0.00686701	0.159371	0.0430883	0.965631	0.986037
GPR22	0.989404	-0.0359927	0.837389	-0.0429821	0.965716	0.986066
ZNF134	382.456	0.0153773	0.360094	0.0427036	0.965938	0.986236
FBXO41	715.728	-0.0132296	0.310827	-0.0425625	0.96605	0.986294
PARP11	614.925	0.0125118	0.295257	0.0423759	0.966199	0.986352
MGC16142	30.9758	0.0107321	0.253408	0.0423513	0.966219	0.986352
CBX8	328.207	-0.00904334	0.213985	-0.0422616	0.96629	0.986368
PMS2L11	391.425	0.0146325	0.348816	0.0419491	0.966539	0.98641
LYSMD3	1061.13	-0.00867956	0.206652	-0.0420009	0.966498	0.98641
ARHGEF4	2238.2	-0.0173281	0.412003	-0.0420582	0.966452	0.98641
CTSL1	3965.8	-0.0174333	0.415778	-0.0419293	0.966555	0.98641
CRABP1	153.922	0.0335706	0.806413	0.0416296	0.966794	0.986417
LOC442308	2.76832	0.0245851	0.5945	0.0413542	0.967013	0.986417
THOC3	6885.93	0.0136139	0.328557	0.0414353	0.966949	0.986417
CNN3	6342.95	0.0113778	0.272849	0.0417	0.966738	0.986417
C19orf40	222.978	0.00918549	0.222699	0.0412461	0.9671	0.986417
RTCD1	1421.19	0.00573775	0.1373	0.0417899	0.966666	0.986417
ATN1	8987.21	-0.00735212	0.178109	-0.0412788	0.967074	0.986417
PFKFB2	1000.48	-0.0117011	0.283861	-0.0412212	0.96712	0.986417
CPEB2	1094.84	-0.0142179	0.341413	-0.0416441	0.966782	0.986417
CRHBP	7.9356	-0.0209273	0.506315	-0.0413324	0.967031	0.986417
LPPR3	0.639591	0.0497171	1.21183	0.0410266	0.967275	0.986432
LPPR5	1.22008	0.049175	1.21566	0.0404513	0.967733	0.986432
NBPF7	1.88875	0.0309902	0.757943	0.0408872	0.967386	0.986432
RGAG1	8.67557	0.0283586	0.698241	0.0406143	0.967603	0.986432
ASXL2	1737.13	0.0198165	0.484361	0.0409128	0.967365	0.986432
HMGN1	7676.27	0.00884891	0.219504	0.0403131	0.967843	0.986432
LASP1	13145.9	-0.00629554	0.155606	-0.0404582	0.967728	0.986432
C11orf82	740.134	-0.0118561	0.293207	-0.040436	0.967745	0.986432
ALDH1L2	320.244	-0.0179212	0.441429	-0.0405982	0.967616	0.986432
DACT3	107.852	-0.0196208	0.485767	-0.0403914	0.967781	0.986432
CHST1	434.016	-0.0258528	0.637602	-0.0405469	0.967657	0.986432
TKTL1	3.98468	-0.029957	0.736652	-0.0406665	0.967562	0.986432
NEU2	0.624959	-0.0720076	1.78709	-0.0402931	0.967859	0.986432
C2CD4A	127.432	0.0200549	0.498828	0.0402039	0.967931	0.986448
PAK4	4037.45	0.00782637	0.196364	0.0398564	0.968208	0.986674
ST3GAL3	529.471	0.014037	0.353994	0.0396532	0.96837	0.986725
YBX1	19039.3	0.0065191	0.164275	0.0396841	0.968345	0.986725
IL17RB	378.757	0.0172613	0.439508	0.0392741	0.968672	0.986806
EDEM1	4013.23	0.00809853	0.206134	0.0392876	0.968661	0.986806
KIAA1045	74.8497	-0.0205407	0.520756	-0.039444	0.968536	0.986806
NR5A1	9.94844	-0.038082	0.966309	-0.0394097	0.968564	0.986806
SLC38A11	13.682	0.0228801	0.584701	0.0391313	0.968786	0.986808
PKMYT1	2670.51	-0.0103398	0.264103	-0.0391508	0.96877	0.986808
ZCWPW1	423.436	0.0143714	0.370319	0.0388082	0.969043	0.987013
ADSSL1	513.4	0.0180071	0.468928	0.0384005	0.969368	0.987156
POLR3B	830.732	-0.00569866	0.148859	-0.0382823	0.969463	0.987156
RALGAPA1	683.273	-0.00752412	0.196322	-0.0383254	0.969428	0.987156
C16orf5	2843.44	-0.00867502	0.225577	-0.038457	0.969323	0.987156
GNE	1517.69	-0.0116423	0.304082	-0.0382867	0.969459	0.987156
NEU3	153.914	-0.0171012	0.447549	-0.0382108	0.96952	0.987157
ZNF41	620.054	0.0103678	0.275133	0.037683	0.96994	0.987529
C1orf57	1185.07	0.00901921	0.24023	0.0375441	0.970051	0.987585
GRIK1	2.08262	0.0224998	0.602689	0.0373323	0.97022	0.9877
ZNF836	255.567	-0.0086903	0.234534	-0.0370535	0.970442	0.987869
MLNR	2.11822	0.0359329	0.980238	0.0366573	0.970758	0.987964
LOC652276	75.2278	0.00768241	0.209388	0.0366898	0.970732	0.987964
MGAT2	2219.03	0.00589224	0.160697	0.0366667	0.970751	0.987964
EDC4	3317.28	-0.00533272	0.145037	-0.036768	0.97067	0.987964
SBK1	528.497	0.016606	0.454732	0.0365183	0.970869	0.988019
SPOCK3	40.8109	0.0380169	1.04909	0.0362381	0.971093	0.988055
ART3	12.9372	0.0218736	0.60278	0.0362878	0.971053	0.988055
ZNF821	369.965	-0.00927231	0.256007	-0.0362189	0.971108	0.988055
FOLH1	244.095	-0.0256499	0.708683	-0.0361937	0.971128	0.988055
DHFR	1963.69	0.00956784	0.265263	0.0360693	0.971227	0.9881
RAD51L3	471.073	-0.00913656	0.254356	-0.0359203	0.971346	0.988164
AMPD2	1605.45	0.00566329	0.159244	0.0355636	0.97163	0.988396
PHF10	2997.32	-0.00801719	0.225943	-0.0354833	0.971694	0.988404
GPR155	476.553	-0.00826177	0.233805	-0.0353362	0.971812	0.988467
S100PBP	1381.22	0.00488859	0.138637	0.0352619	0.971871	0.98847
IL1RN	14976.3	0.0211427	0.602428	0.0350958	0.972003	0.988491
PRPSAP1	2287.42	-0.00609097	0.173318	-0.0351433	0.971965	0.988491
VEGFC	270.35	0.0163516	0.468196	0.0349246	0.97214	0.988569
LRRC49	239.963	0.0123712	0.357688	0.0345865	0.972409	0.988569
CCDC88C	3602.5	0.00804842	0.232173	0.0346656	0.972346	0.988569
AP3B1	3355.06	0.00568478	0.164397	0.0345797	0.972415	0.988569
RSRC2	3326.31	0.00475235	0.136606	0.0347887	0.972248	0.988569
SCN5A	31.3664	-0.0228955	0.659724	-0.0347047	0.972315	0.988569
IFT74	621.466	0.00879009	0.255977	0.0343393	0.972607	0.988606
RNF139	1864.59	-0.00568683	0.165687	-0.0343228	0.97262	0.988606
MED31	370.738	-0.00623407	0.180947	-0.0344525	0.972516	0.988606
LOC595101	205.886	0.0120703	0.356592	0.033849	0.972998	0.988684
THNSL1	421.415	0.00761469	0.225193	0.033814	0.973025	0.988684
IMPACT	2009.7	0.00733235	0.217338	0.033737	0.973087	0.988684
ZNF555	170.449	0.00723496	0.213388	0.0339052	0.972953	0.988684
VPS25	2604.74	0.00608743	0.180062	0.0338074	0.973031	0.988684
MMAA	583.548	0.0057575	0.170091	0.0338496	0.972997	0.988684
GGT6	2015.4	-0.0163563	0.484109	-0.0337864	0.973047	0.988684
FRG1	1880.44	0.00688207	0.204978	0.0335746	0.973216	0.988758
QKI	5082.47	0.00743417	0.224768	0.0330748	0.973615	0.989106
NASP	9716.37	-0.00750566	0.228228	-0.0328867	0.973765	0.989202
C3orf38	1130.42	-0.00576356	0.178723	-0.0322485	0.974274	0.989662
PPP2R5D	3257.54	-0.00393175	0.122607	-0.0320678	0.974418	0.989752
LOC391322	13.6012	0.0204196	0.640177	0.0318968	0.974554	0.989833
AIMP2	1436.13	-0.00669207	0.210564	-0.0317816	0.974646	0.98987
RUNX1T1	33.0242	-0.0200288	0.632882	-0.031647	0.974754	0.989922
TARDBP	9348.63	0.00287935	0.0912532	0.0315534	0.974828	0.989941
LOC100129726	10.9482	-0.0132851	0.42214	-0.0314708	0.974894	0.989951
RETN	2.88823	0.0254533	0.818455	0.0310992	0.97519	0.990115
CYP19A1	17.2737	0.0193006	0.622137	0.0310231	0.975251	0.990115
EPB41L5	634.653	0.00943115	0.304122	0.0310111	0.975261	0.990115
EXOSC8	988.94	0.0079122	0.255337	0.0309873	0.97528	0.990115
DYX1C1	87.0487	0.0101345	0.327969	0.0309007	0.975349	0.990128
ESYT2	5045.84	0.00688988	0.224097	0.0307451	0.975473	0.990198
DDB2	3091.62	0.00667908	0.217887	0.0306539	0.975546	0.990215
PSG1	0.32028	-0.0413955	1.35488	-0.030553	0.975626	0.990239
KIAA0892	3406.48	-0.00505938	0.166634	-0.0303623	0.975778	0.990337
RABL2A	685.997	0.00666861	0.223881	0.0297864	0.976237	0.990685
IL11	99.3381	-0.0146461	0.492774	-0.0297217	0.976289	0.990685
TTC36	1.24335	-0.0288815	0.971667	-0.0297237	0.976287	0.990685
KAZ	1859.94	0.00826606	0.282859	0.0292232	0.976687	0.990975
KDR	915.758	-0.012722	0.435263	-0.0292282	0.976683	0.990975
LRIT2	1.92896	0.0197137	0.676986	0.0291198	0.976769	0.991001
DLL1	1313.03	0.0140939	0.490118	0.0287563	0.977059	0.991005
LTBP1	4227.45	0.0133143	0.460102	0.0289376	0.976914	0.991005
ZNF630	107.267	0.00912985	0.318186	0.0286935	0.977109	0.991005
ZNF598	3132.51	0.00543664	0.187446	0.0290039	0.976862	0.991005
COPS6	4511.83	-0.00545921	0.188916	-0.0288975	0.976946	0.991005
FLJ36031	787.127	-0.00697861	0.242328	-0.0287983	0.977025	0.991005
DBX2	63.2474	0.0296403	1.04544	0.028352	0.977381	0.991225
RPA3	1206.66	0.00627412	0.222659	0.0281781	0.97752	0.991308
BET1L	3097.18	0.00390776	0.139197	0.0280735	0.977604	0.991336
SPRY3	91.0053	-0.00914326	0.327923	-0.0278824	0.977756	0.991434
ANP32C	15.3021	0.00849956	0.306712	0.0277118	0.977892	0.991475
TRMT6	1357.63	0.00503556	0.181849	0.0276908	0.977909	0.991475
KLK13	2021.21	0.0308291	1.14171	0.0270026	0.978458	0.991513
KCNJ13	2.45158	0.0208495	0.776447	0.0268524	0.978577	0.991513
RDH10	4126.94	0.0131684	0.484585	0.0271746	0.97832	0.991513
HSF2BP	87.5418	0.0100938	0.367439	0.0274707	0.978084	0.991513
ANAPC4	1147.08	0.00482873	0.178506	0.0270507	0.978419	0.991513
COQ5	1394.17	-0.00425124	0.156608	-0.0271458	0.978343	0.991513
DNPEP	3636.01	-0.00428079	0.15768	-0.0271486	0.978341	0.991513
RALBP1	5310.87	-0.00609542	0.223608	-0.0272594	0.978253	0.991513
CTSC	11714.2	-0.00867592	0.324575	-0.0267301	0.978675	0.991513
ABHD1	10.1958	-0.015369	0.574039	-0.0267734	0.97864	0.991513
ABCG5	2.68408	-0.0181205	0.67442	-0.0268683	0.978565	0.991513
PLA2G4D	147.204	-0.0183847	0.672551	-0.0273357	0.978192	0.991513
TLX1	55.4845	-0.0404495	1.50807	-0.0268221	0.978602	0.991513
C15orf17	1467.95	0.00547561	0.206778	0.0264806	0.978874	0.991658
PTPRR	49.4388	0.0207394	0.79413	0.0261158	0.979165	0.991706
ETNK2	1870.35	0.0127484	0.486712	0.0261929	0.979103	0.991706
ITCH	3505.23	0.00615665	0.236453	0.0260375	0.979227	0.991706
MED4	2214.93	-0.00459405	0.175846	-0.0261254	0.979157	0.991706
BCAR3	1022.84	-0.00873696	0.336963	-0.0259286	0.979314	0.991706
SPTBN4	37.5938	-0.00980813	0.377677	-0.0259696	0.979282	0.991706
HIPK3	2761.78	-0.0146739	0.563288	-0.0260504	0.979217	0.991706
TMEM203	2225.22	0.00453434	0.175513	0.0258348	0.979389	0.991725
LOC100302640	2.54323	0.0201897	0.791232	0.0255168	0.979643	0.991755
HSPA2	7009.25	0.0125694	0.492179	0.0255383	0.979626	0.991755
DLAT	1621.4	0.00516785	0.201593	0.025635	0.979548	0.991755
CLN8	1007.76	0.00368391	0.143444	0.0256819	0.979511	0.991755
KIAA0319	68.9387	0.0169654	0.680081	0.0249461	0.980098	0.99191
ZNF264	1593.71	0.00588302	0.235647	0.0249654	0.980083	0.99191
KIAA0494	6456.85	0.00480129	0.191118	0.0251221	0.979958	0.99191
DDB1	13320.3	0.00402062	0.15975	0.0251681	0.979921	0.99191
LOC100286844	30.1916	-0.00864347	0.347085	-0.0249031	0.980132	0.99191
TRPC6	150.16	-0.00909489	0.362729	-0.0250735	0.979996	0.99191
MED7	484.47	0.00509632	0.20939	0.0243389	0.980582	0.992139
PEX10	981.988	0.00331588	0.136245	0.0243376	0.980583	0.992139
SF3B2	12101.1	-0.00263225	0.107567	-0.0244708	0.980477	0.992139
ZNF595	306.266	-0.00709454	0.289228	-0.0245292	0.98043	0.992139
TSSC1	1341.35	-0.00404927	0.167278	-0.0242068	0.980688	0.992188
C15orf54	2.07378	0.0169377	0.711695	0.023799	0.981013	0.992295
FAM3A	2197.87	0.00649239	0.273236	0.0237611	0.981043	0.992295
TECPR1	636.198	0.00583113	0.244474	0.0238518	0.980971	0.992295
TBC1D1	2981.05	0.00507828	0.214192	0.023709	0.981085	0.992295
TTC5	533.165	0.00383658	0.160806	0.0238584	0.980966	0.992295
YIPF1	1622.46	-0.0036955	0.15624	-0.0236527	0.98113	0.992295
CRTC1	701.648	0.005991	0.256109	0.0233924	0.981337	0.992448
THADA	1890.38	0.0023003	0.100236	0.0229487	0.981691	0.992735
NCRNA00204B	17.2906	-0.00951848	0.415718	-0.0228965	0.981733	0.992735
IPW	316.456	-0.0118748	0.523286	-0.0226927	0.981895	0.992842
ELL2	4436.51	-0.0078476	0.347692	-0.0225706	0.981993	0.992884
DSE	3683.87	-0.00538819	0.242249	-0.0222424	0.982255	0.993092
IRX2	280.947	0.0139544	0.631252	0.0221059	0.982363	0.993145
PTPN4	438.997	0.00356734	0.163279	0.0218481	0.982569	0.993239
FBXL13	11.515	-0.0110184	0.504053	-0.0218597	0.98256	0.993239
PCDHGC5	27.8125	0.017018	0.785333	0.0216697	0.982711	0.99327
SPDYE3	120.442	-0.00378281	0.174558	-0.0216708	0.982711	0.99327
SYK	6279.53	0.00391687	0.181921	0.0215306	0.982822	0.993325
RNF25	1107.07	-0.00457999	0.214952	-0.021307	0.983001	0.993449
RDH13	694.22	0.00497439	0.238039	0.0208974	0.983328	0.993587
IFT52	1249.44	0.00494723	0.235169	0.021037	0.983216	0.993587
SEC61B	3740.07	-0.0048562	0.231358	-0.02099	0.983254	0.993587
ATAD1	1821.16	-0.00610637	0.292826	-0.0208532	0.983363	0.993587
CPA3	603.736	0.0120121	0.582178	0.0206331	0.983538	0.993591
IL6R	682.766	0.00892979	0.434182	0.0205669	0.983591	0.993591
LUC7L2	4648.81	0.00290775	0.140829	0.0206474	0.983527	0.993591
NCRNA00116	755.221	-0.00718355	0.346225	-0.0207482	0.983447	0.993591
C5orf34	299.392	-0.00680984	0.334234	-0.0203745	0.983745	0.993633
RHBDL2	948.61	-0.00780557	0.382963	-0.020382	0.983739	0.993633
METTL4	857.18	0.00335889	0.166005	0.0202337	0.983857	0.993689
PLEKHA9	158.461	-0.00296167	0.147763	-0.0200435	0.984009	0.993786
PRPF39	1113.15	-0.00484394	0.24367	-0.0198791	0.98414	0.993862
SHMT2	8283.87	0.00369198	0.188223	0.0196149	0.984351	0.993926
LMCD1	1123.34	-0.00674838	0.344531	-0.0195871	0.984373	0.993926
SYCE2	211.74	-0.00971158	0.493469	-0.0196802	0.984298	0.993926
MT1E	1293.14	0.0127171	0.654545	0.0194289	0.984499	0.993993
CHST6	327.041	0.012448	0.644369	0.0193182	0.984587	0.993993
ANKRD32	718.66	0.00404387	0.209602	0.019293	0.984607	0.993993
COG5	1609.05	-0.00310344	0.162755	-0.0190682	0.984787	0.994061
GLOD5	5.08753	-0.0142918	0.7468	-0.0191373	0.984732	0.994061
PMPCB	2491.62	0.00243486	0.128421	0.01896	0.984873	0.994091
SRRM2	23283.6	0.00365519	0.194686	0.0187748	0.985021	0.994183
ZCWPW2	16.9949	0.00694005	0.371098	0.0187014	0.985079	0.994186
FAM71F1	9.87696	0.0163665	0.922309	0.0177451	0.985842	0.99432
ZMAT3	388.247	0.0078091	0.426446	0.018312	0.98539	0.99432
SIPA1L1	2794.64	0.00447732	0.248222	0.0180376	0.985609	0.99432
ZNF445	1085.98	0.00441324	0.248455	0.0177627	0.985828	0.99432
ZNF319	678.288	0.00421439	0.2392	0.0176187	0.985943	0.99432
RAD54L	1199.48	0.00417913	0.236957	0.0176366	0.985929	0.99432
FAM168B	6884.81	0.00324027	0.182672	0.0177382	0.985848	0.99432
ZC3H4	2965.24	0.00277316	0.152885	0.0181389	0.985528	0.99432
LRFN4	1045.59	-0.00582806	0.326826	-0.0178323	0.985773	0.99432
CDC42EP3	1419.83	-0.00662319	0.372249	-0.0177924	0.985804	0.99432
SLC4A8	67.0694	-0.00784502	0.426418	-0.0183975	0.985322	0.99432
RNF175	72.0848	-0.0103484	0.580651	-0.017822	0.985781	0.99432
RTBDN	22.2074	-0.0149355	0.837637	-0.0178305	0.985774	0.99432
C15orf38	771.955	0.004925	0.281114	0.0175196	0.986022	0.994343
RIBC1	68.5947	-0.00623376	0.36048	-0.017293	0.986203	0.994469
XRCC6BP1	311.255	-0.00345254	0.201277	-0.0171532	0.986314	0.994524
NAT1	289.836	0.00408108	0.238932	0.0170806	0.986372	0.994526
GTF2F1	4630.31	-0.00254121	0.149566	-0.0169906	0.986444	0.994542
LOC399815	57.7955	0.0069481	0.41433	0.0167695	0.986621	0.994606
PAXIP1	945.784	-0.00319407	0.190121	-0.0168002	0.986596	0.994606
ENO2	3040.08	-0.00601793	0.365468	-0.0164664	0.986862	0.994793
ALKBH6	469.363	0.00455828	0.278893	0.0163441	0.98696	0.994835
TMEM30A	11494.6	-0.00378303	0.23651	-0.0159952	0.987238	0.994963
GPM6B	375.608	-0.00538155	0.335508	-0.01604	0.987202	0.994963
PROC	45.8145	-0.00793083	0.496517	-0.0159729	0.987256	0.994963
THSD4	1180.63	0.00691546	0.436176	0.0158547	0.98735	0.995002
C15orf40	532.304	-0.00295822	0.188632	-0.0156825	0.987488	0.995073
MGC23270	61.3132	-0.00547378	0.350328	-0.0156247	0.987534	0.995073
ZNF528	224.27	0.00819221	0.533903	0.015344	0.987758	0.995074
MED29	3090.74	0.00213461	0.137818	0.0154887	0.987642	0.995074
LMTK3	421.882	-0.00617799	0.402107	-0.0153641	0.987742	0.995074
OTOF	58.8648	-0.0084635	0.551679	-0.0153413	0.98776	0.995074
SYPL1	8653.97	0.00302302	0.199927	0.0151206	0.987936	0.995195
C18orf25	2103.36	-0.00252842	0.168681	-0.0149894	0.988041	0.995244
NIPAL2	602.784	0.00710318	0.484476	0.0146616	0.988302	0.99528
ZNF786	434.299	0.00276324	0.188155	0.014686	0.988283	0.99528
MATR3	13620.5	-0.0017026	0.115272	-0.0147702	0.988215	0.99528
LOC100132707	105.5	-0.00391934	0.264554	-0.0148149	0.98818	0.99528
REEP6	275.123	0.00739038	0.527819	0.0140017	0.988829	0.995532
EME2	32.616	0.00442044	0.314413	0.0140594	0.988783	0.995532
SIPA1L3	3769.63	0.0035285	0.24908	0.0141662	0.988697	0.995532
FUT1	708.273	-0.00517302	0.36961	-0.0139959	0.988833	0.995532
EYA2	3087.24	-0.00680633	0.483398	-0.0140802	0.988766	0.995532
JAK1	8417.71	-0.00275934	0.199057	-0.013862	0.98894	0.995583
CRMP1	638.759	0.00880403	0.638867	0.0137807	0.989005	0.995591
LRRC28	637.27	0.00251404	0.185142	0.013579	0.989166	0.995646
DCLRE1B	1126.95	-0.00245948	0.181232	-0.0135709	0.989172	0.995646
PTPRE	1102.03	-0.0034978	0.264226	-0.0132379	0.989438	0.995857
POLB	1102.83	0.00355719	0.270186	0.0131657	0.989496	0.995858
SLFNL1	12.6446	0.00445149	0.3404	0.0130772	0.989566	0.995873
STK36	626.072	0.00353086	0.272296	0.012967	0.989654	0.995905
ZNF480	797.548	-0.00356078	0.280885	-0.012677	0.989886	0.996024
SGPP2	1080.24	-0.00482508	0.380455	-0.0126824	0.989881	0.996024
TM7SF2	699.943	0.0045604	0.364883	0.0124982	0.990028	0.996111
ISLR2	116.797	0.00766088	0.64624	0.0118545	0.990542	0.996177
PPIH	1465.23	0.00303447	0.249527	0.0121609	0.990297	0.996177
ZNF92	441.823	0.00272916	0.222204	0.0122822	0.9902	0.996177
CNOT4	1098.28	0.00185856	0.155844	0.0119258	0.990485	0.996177
TPD52L2	6120.84	-0.00216265	0.179827	-0.0120263	0.990405	0.996177
FOXJ2	2226.31	-0.00223429	0.184581	-0.0121046	0.990342	0.996177
POLD2	6530.2	-0.00230742	0.192005	-0.0120175	0.990412	0.996177
BVES	407.122	-0.00665286	0.561372	-0.0118511	0.990544	0.996177
FAM58B	2.38281	-0.00678951	0.581422	-0.0116774	0.990683	0.99626
RABL5	858.025	-0.00236204	0.206266	-0.0114514	0.990863	0.99629
PRR7	125.449	-0.00416703	0.364651	-0.0114274	0.990882	0.99629
NXPH4	1380.9	-0.00457839	0.399216	-0.0114684	0.99085	0.99629
SFRS18	2802.76	-0.00292953	0.258196	-0.0113461	0.990947	0.996299
FNDC8	29.4573	0.00364451	0.32794	0.0111133	0.991133	0.996429
CRAT	1670.46	-0.00491364	0.450649	-0.0109035	0.9913	0.996541
SNORD116-4	59.8257	-0.00956041	0.884092	-0.0108138	0.991372	0.996556
SSRP1	12406.2	-0.00147178	0.138125	-0.0106554	0.991498	0.996611
CHCHD8	1521	-0.00252123	0.237778	-0.0106033	0.99154	0.996611
FLJ39739	6.08517	-0.00520482	0.522068	-0.00996963	0.992046	0.997063
LOC100134368	5.32595	0.00388407	0.393186	0.00987843	0.992118	0.997079
RGMA	3148.8	0.00434605	0.460692	0.00943374	0.992473	0.997097
LPGAT1	3067.93	0.00240688	0.25319	0.00950623	0.992415	0.997097
SIK3	1733.79	0.0022357	0.229792	0.00972925	0.992237	0.997097
PRKRIR	2292.38	-0.00205197	0.217535	-0.00943284	0.992474	0.997097
ZNF799	229.156	-0.00232044	0.245371	-0.00945686	0.992455	0.997097
TPI1P3	2.03574	-0.0053367	0.560203	-0.00952636	0.992399	0.997097
KRT9	47.2119	0.00673277	0.720838	0.0093402	0.992548	0.997114
SERHL2	49.4048	0.00281688	0.310401	0.00907498	0.992759	0.997214
TMEM102	765.537	-0.00162136	0.178051	-0.00910612	0.992734	0.997214
KTI12	578.666	-0.00119414	0.134639	-0.00886918	0.992924	0.997217
VPS18	2034.58	-0.00181478	0.204854	-0.00885892	0.992932	0.997217
IL18	902.455	-0.00388145	0.437988	-0.008862	0.992929	0.997217
HPD	4.90739	0.00587028	0.685884	0.00855871	0.993171	0.997401
KIAA0586	720.65	0.00200774	0.238801	0.0084076	0.993292	0.997409
SLC39A7	6991.9	-0.00164492	0.195237	-0.00842524	0.993278	0.997409
APEX2	2407.87	-0.00158066	0.190074	-0.00831601	0.993365	0.997425
OTOP3	49.8932	0.00888734	1.1748	0.00756499	0.993964	0.997463
CCHCR1	2515.21	0.00220848	0.285721	0.00772952	0.993833	0.997463
NAGLU	1767.16	0.00154273	0.203787	0.0075703	0.99396	0.997463
C6orf35	784.628	-0.00137824	0.16918	-0.00814658	0.9935	0.997463
NAPG	1605.56	-0.00141209	0.177792	-0.00794236	0.993663	0.997463
MUTYH	648.778	-0.00160797	0.199441	-0.00806239	0.993567	0.997463
THRA	947.646	-0.00178562	0.238358	-0.00749134	0.994023	0.997463
RAB32	1277.25	-0.00201417	0.256014	-0.00786741	0.993723	0.997463
CEP290	630.719	-0.00237345	0.310814	-0.00763622	0.993907	0.997463
UBE2C	3479.33	-0.00269305	0.343446	-0.00784128	0.993744	0.997463
C6orf41	42.6726	-0.00347557	0.460596	-0.00754582	0.993979	0.997463
DLX1	39.5047	-0.00517632	0.702796	-0.00736533	0.994123	0.997507
GLB1	2740.92	-0.00132351	0.183954	-0.00719477	0.994259	0.997531
SIRT7	1182.33	-0.00185829	0.256633	-0.00724104	0.994223	0.997531
NETO1	9.16034	0.00389931	0.610713	0.00638485	0.994906	0.997763
KCNQ4	10.8218	0.00356888	0.559351	0.0063804	0.994909	0.997763
ZNF239	128.462	0.00277337	0.442423	0.00626859	0.994998	0.997763
CDKN2BAS	153.277	0.00238007	0.349745	0.00680517	0.99457	0.997763
LNP1	169.896	0.00173022	0.26881	0.0064366	0.994864	0.997763
ERMP1	3297.81	0.00171508	0.264351	0.00648788	0.994823	0.997763
RPAIN	1298.59	0.00146061	0.230831	0.00632763	0.994951	0.997763
ABCB10	981.978	0.0009611	0.147978	0.00649487	0.994818	0.997763
NRGN	158.357	-0.00249185	0.37043	-0.00672691	0.994633	0.997763
DPM2	2228.46	-0.00164163	0.27096	-0.00605858	0.995166	0.997874
FAM100B	4511.75	-0.00166996	0.280358	-0.00595654	0.995247	0.997899
RAET1K	44.0201	0.00312016	0.540238	0.00577552	0.995392	0.997988
STAG3L3	475.281	0.00163106	0.301091	0.00541715	0.995678	0.998161
JHDM1D	1765.85	-0.00155271	0.28618	-0.00542564	0.995671	0.998161
LIPT2	65.9816	0.00143049	0.288216	0.00496327	0.99604	0.998467
C11orf71	247.463	-0.00123043	0.255196	-0.00482151	0.996153	0.998524
FSTL5	1.14	0.00490763	1.04781	0.00468371	0.996263	0.998578
MAGED2	5845.32	0.000959133	0.223653	0.00428848	0.996578	0.998837
CBWD1	1587.43	0.00110422	0.265357	0.00416126	0.99668	0.998882
HOXC13	178.212	0.00224683	0.791584	0.0028384	0.997735	0.999029
CSTA	26939.8	0.00160693	0.47378	0.00339172	0.997294	0.999029
LOC441204	16.0151	0.00150386	0.530819	0.00283309	0.99774	0.999029
PPYR1	14.559	0.00132941	0.533621	0.0024913	0.998012	0.999029
C14orf153	983.262	0.000993827	0.269599	0.00368632	0.997059	0.999029
POLR2J4	911.489	0.000840587	0.301543	0.00278762	0.997776	0.999029
APC	2042.38	0.000711201	0.252481	0.00281685	0.997752	0.999029
KIAA0174	4964.89	0.00036843	0.147587	0.00249637	0.998008	0.999029
HIRA	2274.96	0.000313253	0.120687	0.00259558	0.997929	0.999029
MTMR4	2418.08	-0.000582442	0.183688	-0.00317083	0.99747	0.999029
EHMT1	4304.21	-0.000622489	0.189527	-0.00328443	0.997379	0.999029
C1orf96	1034.48	-0.000631674	0.193462	-0.00326511	0.997395	0.999029
RHBDD1	582.27	-0.00069326	0.239113	-0.00289929	0.997687	0.999029
PBRM1	3089.18	-0.000911824	0.240941	-0.00378442	0.99698	0.999029
TCP10L	23.8188	-0.0011204	0.439603	-0.00254866	0.997966	0.999029
FNDC4	133.124	-0.0013664	0.44203	-0.00309119	0.997534	0.999029
RNF112	30.6912	-0.00142591	0.49841	-0.00286091	0.997717	0.999029
ZNF695	103.66	-0.00191081	0.67903	-0.00281403	0.997755	0.999029
CDH13	1002.05	-0.00199891	0.549618	-0.0036369	0.997098	0.999029
GDA	463.645	-0.00223231	0.829526	-0.00269106	0.997853	0.999029
RNF133	2.76888	-0.00228774	0.628621	-0.0036393	0.997096	0.999029
UFSP1	54.2682	0.000844743	0.349658	0.00241591	0.998072	0.999033
RAC3	405.013	0.000857548	0.382466	0.00224215	0.998211	0.999042
ARF6	11192.9	-0.000432767	0.197495	-0.00219129	0.998252	0.999042
TJP3	1293.3	-0.00139851	0.611579	-0.00228672	0.998175	0.999042
ATF7IP	2707.44	0.000499592	0.305921	0.00163307	0.998697	0.999432
TOR2A	886.769	0.000371581	0.252174	0.00147351	0.998824	0.999502
DMXL2	774.702	0.000426552	0.331861	0.00128533	0.998974	0.999596
NFE2	18.8987	0.000679763	0.639237	0.0010634	0.999152	0.999717
SRRM4	4.57907	-0.00084829	1.0309	-0.000822864	0.999343	0.999852
DLGAP4	4362.5	0.000128641	0.227308	0.000565933	0.999548	0.999959
CAST	15121.9	0.000103904	0.227499	0.000456725	0.999636	0.999959
GTF2B	1417.07	6.4914e-05	0.161532	0.000401864	0.999679	0.999959
ZNF234	274.488	4.43026e-05	0.304573	0.000145458	0.999884	0.999959
C15orf42	1389.92	2.9276e-05	0.3159	9.26749e-05	0.999926	0.999959
TLX2	48.2472	2.23611e-05	0.439953	5.08262e-05	0.999959	0.999959
C20orf11	5191.93	-1.66986e-05	0.168377	-9.91739e-05	0.999921	0.999959
BEX1	6.73768	-0.000192868	0.617505	-0.000312334	0.999751	0.999959
C20orf94	53.5176	-0.00023944	0.441455	-0.000542388	0.999567	0.999959

### Sheet: S7
Category	Term	Count	%	PValue	Genes	List Total	Pop Hits	Pop Total	Fold Enrichment	Bonferroni	Benjamini	FDR
KEGG_PATHWAY	hsa01100:Metabolic pathways	167	38.8372	5.64214e-46	DGKG, GALNT11, PANK2, GALNT13, PANK1, ACSM5, COX6A2, ENO3, NDST2, IL4I1, LIPC, PPAT, ATP6V1G1, DGAT2, DGAT1, ACSL6, ALG2, OCRL, ACSL4, COX6B2, KMO, DGKZ, COX6B1, PISD, INPP4A, CYP27A1, INPP4B, ALDH3A1, WBSCR17, PHOSPHO1, UQCRC1, CYP2E1, HPRT1, IDO2, DGKH, IPPK, ISYNA1, ALOX15, PLD4, ACACB, FUT4, ACAT1, MTMR7, HSD11B1, UGT8, FUT7, AMDHD1, PGK1, RDH16, PLCG2, ST3GAL5, PIP5K1A, B4GALNT1, CYC1, LTA4H, PRODH, ST3GAL1, ST3GAL2, GGT5, KL, POLR3GL, ST8SIA1, EPHX2, IDH1, GFPT2, ASNS, B3GALT5, ACADSB, CRLS1, QDPR, BST1, TH, UQCRQ, TBXAS1, HPSE, DHCR7, PIGU, MTMR14, COX4I2, AKR1B1, GPT, PYGM, PIGW, COX7C, HK2, KHK, THTPA, HK3, SPTLC1, SPTLC2, ALDH2, B3GALT2, B3GALT1, HYAL4, IDH3B, ME1, ME3, NOS1, HGSNAT, ARG2, PCYT1B, PCYT1A, BCKDHB, PLA2G4C, AMPD1, NME3, BPGM, MUT, UGDH, CYP21A2, B3GNT5, ALDH1A2, PIGA, AGPS, PCCB, PIGK, B3GNT2, ALDOB, UMPS, B4GALT7, GART, FBP1, PLCB2, MGLL, FBP2, B4GALT4, NDUFB8, PDXK, HAAO, RPE, TYRP1, PDXP, MAT2B, HSD17B12, HSD17B7, PAPSS2, AGPAT4, PAPSS1, CECR1, CKMT2, NT5E, EXTL1, MTHFD1L, MAN1C1, MGAT3, NT5M, MGAT1, GALNT7, GALNT6, RRM1, PLA2G2D, GALNT3, CKM, AADAT, NDUFA3, NDUFA2, PLA2G2A, AKR1C3, COX6C, MGAT4C, MGAT4A, POLE3, SARDH, GALM, CHPT1, LPIN2, PFKP	309	1149	6109	2.87348	1.50645e-43	1.51209e-43	1.35976e-43
KEGG_PATHWAY	hsa01130:Biosynthesis of antibiotics	31	7.2093	5.83166e-08	ISYNA1, RPE, AK3, HSD17B7, ENO3, HK2, PAPSS2, PAPSS1, ACAT1, HK3, ALDH2, PPAT, IDH3B, PGK1, PGM3, PRODH, ARG2, AADAT, IDH1, GFPT2, BCKDHB, AMPD1, NME3, BPGM, PCCB, GALM, ALDOB, FBP1, GART, FBP2, PFKP	309	201	6109	3.04914	1.55704e-05	7.81443e-06	7.02716e-06
KEGG_PATHWAY	hsa00564:Glycerophospholipid metabolism	19	4.4186	3.73572e-07	DGKG, ACHE, PLA2G2D, PCYT1B, PCYT1A, PLA2G2A, PLA2G4C, PLD4, DGKZ, CRLS1, PISD, AGPAT4, PHOSPHO1, GPD2, GPD1, CHPT1, PNPLA6, LPIN2, DGKH	309	90	6109	4.17371	9.97388e-05	3.33724e-05	3.00103e-05
KEGG_PATHWAY	hsa00230:Purine metabolism	26	6.04651	6.60088e-07	GUCY2C, GUCY2D, NPR1, PDE1B, ADCY4, AK3, FHIT, PAPSS2, PAPSS1, CECR1, NT5E, PPAT, PDE4B, PDE6B, NT5M, RRM1, ENTPD1, PNPT1, ENTPD3, PDE6G, POLR3GL, AMPD1, NME3, POLE3, HPRT1, GART	309	166	6109	3.09654	0.000176228	4.42259e-05	3.97703e-05
KEGG_PATHWAY	hsa04070:Phosphatidylinositol signaling system	18	4.18605	3.45664e-06	IPPK, DGKG, MTMR14, PIK3CD, OCRL, DGKZ, PIK3CG, PIK3R5, MTMR7, INPP4A, INPP4B, INPP5D, PLCG2, PIP5K1A, PIP4K2A, PIP4K2C, PLCB2, DGKH	309	94	6109	3.78579	0.0009225	0.000185276	0.00016661
KEGG_PATHWAY	hsa00562:Inositol phosphate metabolism	15	3.48837	7.59861e-06	IPPK, ISYNA1, MTMR14, PIK3CD, OCRL, PIK3CG, MTMR7, INPP4A, INPP4B, INPP5D, PLCG2, PIP5K1A, PIP4K2A, PIP4K2C, PLCB2	309	70	6109	4.23648	0.00202678	0.000339405	0.000305211
BIOCARTA	h_aMANpathway:Steps in the Glycosylation of Mammalian N-linked Oligosaccarides	7	1.62791	1.8184e-05	FUT7, B3GALT2, B3GALT1, MAN1C1, ST8SIA4, MAN2B1, FUT4	68	15	1565	10.7402	0.00272391	0.0027276	0.0027276
KEGG_PATHWAY	hsa00601:Glycosphingolipid biosynthesis - lacto and neolacto series	9	2.09302	1.94147e-05	FUT7, ST8SIA1, B3GNT5, B3GALT2, B3GALT1, B3GNT2, B3GALT5, FUT4, B4GALT4	309	25	6109	7.11728	0.00517036	0.000700484	0.000629913
KEGG_PATHWAY	hsa04910:Insulin signaling pathway	20	4.65116	2.091e-05	GSK3B, PRKCI, PIK3CD, TSC2, BRAF, PYGM, SLC2A4, ACACB, PIK3CG, HK2, PIK3R5, CRKL, HK3, SOCS1, PHKG1, PRKAR2B, MKNK1, FBP1, SH2B2, FBP2	309	129	6109	3.06515	0.00556746	0.000700484	0.000629913
KEGG_PATHWAY	hsa00561:Glycerolipid metabolism	12	2.7907	7.29519e-05	DGKG, LIPC, DGAT2, DGAT1, ALDH2, MOGAT2, AKR1B1, DGKZ, LPIN2, MGLL, DGKH, AGPAT4	309	55	6109	4.3135	0.0192904	0.0019775	0.00177828
KEGG_PATHWAY	hsa04932:Non-alcoholic fatty liver disease (NAFLD)	20	4.65116	7.37875e-05	GSK3B, NDUFB8, NDUFA3, NDUFA2, COX4I2, PIK3CD, NR1H3, COX6C, COX6B2, COX7A1, COX7C, TNF, COX6A2, PIK3CG, PIK3R5, COX6B1, UQCRQ, UQCRC1, CYC1, CYP2E1	309	141	6109	2.80429	0.0195092	0.0019775	0.00177828
KEGG_PATHWAY	hsa01200:Carbon metabolism	17	3.95349	8.78584e-05	RPE, IDH1, GPT, ENO3, MUT, HK2, ACAT1, HK3, PCCB, ME1, PGK1, IDH3B, ME3, ALDOB, FBP1, FBP2, PFKP	309	108	6109	3.11198	0.0231862	0.00214055	0.0019249
KEGG_PATHWAY	hsa00010:Glycolysis / Gluconeogenesis	12	2.7907	0.000301989	ALDH3A1, HK3, ALDH2, PGK1, GALM, ALDOB, BPGM, FBP1, ENO3, FBP2, HK2, PFKP	309	64	6109	3.70692	0.0774771	0.00674441	0.00606494
KEGG_PATHWAY	hsa00512:Mucin type O-Glycan biosynthesis	8	1.86047	0.000365781	GALNT7, GALNT6, GALNT11, WBSCR17, GALNT13, GALNT3, ST3GAL1, ST3GAL2	309	28	6109	5.64864	0.0930622	0.00754072	0.00678102
KEGG_PATHWAY	hsa00590:Arachidonic acid metabolism	11	2.55814	0.000411753	GGT5, PLA2G2D, GPX2, EPHX2, TBXAS1, ALOX15, PLA2G2A, PLA2G4C, AKR1C3, LTA4H, CYP2E1	309	56	6109	3.88344	0.104131	0.00788212	0.00708803
KEGG_PATHWAY	hsa00051:Fructose and mannose metabolism	8	1.86047	0.000576505	HK3, AKR1B1, ALDOB, FBP1, FBP2, HK2, PFKP, KHK	309	30	6109	5.27206	0.142703	0.0103002	0.00926251
KEGG_PATHWAY	hsa00565:Ether lipid metabolism	9	2.09302	0.000846264	UGT8, PLA2G2D, PLA2G2A, AGPS, PLA2G4C, ENPP2, PLD4, CHPT1, ENPP6	309	41	6109	4.33981	0.20232	0.0138001	0.0124098
KEGG_PATHWAY	hsa05231:Choline metabolism in cancer	14	3.25581	0.000875381	DGKG, PCYT1B, PCYT1A, SLC44A1, PLA2G4C, PIK3CD, TSC2, DGKZ, HIF1A, PIK3CG, PIK3R5, PIP5K1A, CHPT1, DGKH	309	95	6109	2.91351	0.208503	0.0138001	0.0124098
KEGG_PATHWAY	hsa03320:PPAR signaling pathway	11	2.55814	0.00156044	CYP27A1, FABP3, FABP4, ACSL6, SLC27A6, OLR1, NR1H3, ACSL4, CD36, CPT1C, PPARD	309	66	6109	3.29504	0.340955	0.0232332	0.0208926
KEGG_PATHWAY	hsa04066:HIF-1 signaling pathway	13	3.02326	0.00172549	CDKN1B, SERPINE1, SLC2A1, PIK3CD, ENO3, HIF1A, PIK3CG, HK2, PIK3R5, VEGFA, HK3, MKNK1, PLCG2	309	90	6109	2.8557	0.369413	0.0243385	0.0218865
KEGG_PATHWAY	hsa05010:Alzheimer's disease	18	4.18605	0.00193818	GSK3B, NDUFB8, NDUFA3, NDUFA2, COX4I2, COX6C, COX6B2, COX7A1, COX7C, TNF, COX6A2, COX6B1, UQCRQ, UQCRC1, CYC1, NOS1, APOE, PLCB2	309	155	6109	2.2959	0.404287	0.0259716	0.023355
KEGG_PATHWAY	hsa05012:Parkinson's disease	16	3.72093	0.00214226	NDUFB8, NDUFA3, NDUFA2, COX4I2, COX6C, COX6B2, COX7A1, COX7C, COX6A2, COX6B1, ADORA2A, TH, UQCRQ, UQCRC1, CYC1, SLC25A6	309	130	6109	2.43326	0.435941	0.0273393	0.0245849
KEGG_PATHWAY	hsa04260:Cardiac muscle contraction	11	2.55814	0.00245511	UQCRQ, COX4I2, UQCRC1, CYC1, COX6C, ATP1B1, COX6B2, COX7A1, COX7C, COX6A2, COX6B1	309	70	6109	3.10675	0.481244	0.0299077	0.0268946
KEGG_PATHWAY	hsa05211:Renal cell carcinoma	10	2.32558	0.00319831	TGFB3, SLC2A1, PIK3CD, BRAF, ETS1, HIF1A, PIK3CG, CRKL, PIK3R5, VEGFA	309	61	6109	3.24102	0.574852	0.0367046	0.0330068
KEGG_PATHWAY	hsa00620:Pyruvate metabolism	8	1.86047	0.00342394	ALDH2, GLO1, HAGHL, ME1, ME3, HAGH, ACACB, ACAT1	309	40	6109	3.95405	0.599788	0.0367046	0.0330068
KEGG_PATHWAY	hsa00380:Tryptophan metabolism	8	1.86047	0.00342394	IL4I1, ALDH2, AADAT, HAAO, KMO, IDO2, INMT, ACAT1	309	40	6109	3.95405	0.599788	0.0367046	0.0330068
KEGG_PATHWAY	hsa04931:Insulin resistance	13	3.02326	0.0053683	GSK3B, GFPT2, SLC2A1, PIK3CD, NR1H3, PYGM, SLC2A4, ACACB, TNF, PIK3CG, PIK3R5, SLC27A6, CD36	309	103	6109	2.49527	0.762407	0.0551552	0.0495986
KEGG_PATHWAY	hsa00604:Glycosphingolipid biosynthesis - ganglio series	5	1.16279	0.00555668	ST8SIA1, ST3GAL5, B4GALNT1, ST3GAL1, ST3GAL2	309	15	6109	6.59008	0.774125	0.0551552	0.0495986
KEGG_PATHWAY	hsa01230:Biosynthesis of amino acids	10	2.32558	0.00605449	ARG2, RPE, IDH1, IDH3B, PGK1, GPT, ALDOB, MAT2B, ENO3, PFKP	309	67	6109	2.95078	0.80239	0.0579501	0.0521118
KEGG_PATHWAY	hsa00190:Oxidative phosphorylation	14	3.25581	0.00813543	NDUFB8, ATP6V1G1, NDUFA3, NDUFA2, COX4I2, COX6C, COX6B2, COX7A1, COX7C, COX6A2, COX6B1, UQCRQ, UQCRC1, CYC1	309	122	6109	2.26871	0.887076	0.0715875	0.0643753
KEGG_PATHWAY	hsa00140:Steroid hormone biosynthesis	8	1.86047	0.00854776	HSD11B1, SULT1E1, CYP21A2, SRD5A1, AKR1C3, CYP2E1, HSD17B12, HSD17B7	309	47	6109	3.36514	0.898942	0.0715875	0.0643753
KEGG_PATHWAY	hsa04930:Type II diabetes mellitus	8	1.86047	0.00854776	HK3, SOCS1, PIK3CD, SLC2A4, TNF, HK2, PIK3CG, PIK3R5	309	47	6109	3.36514	0.898942	0.0715875	0.0643753
KEGG_PATHWAY	hsa00520:Amino sugar and nucleotide sugar metabolism	8	1.86047	0.00854776	HK3, UGDH, GFPT2, PGM3, GNPNAT1, NPL, RENBP, HK2	309	47	6109	3.36514	0.898942	0.0715875	0.0643753
KEGG_PATHWAY	hsa00480:Glutathione metabolism	8	1.86047	0.0107164	GGT5, GSTK1, GSTM3, RRM1, GPX2, GSTA4, GPX4, IDH1	309	49	6109	3.22779	0.943681	0.0870303	0.0782624
KEGG_PATHWAY	hsa00982:Drug metabolism - cytochrome P450	8	1.86047	0.0214637	GSTK1, GSTM3, ALDH3A1, GSTA4, FMO1, CYP2E1, FMO3, FMO5	309	56	6109	2.82432	0.996952	0.169185	0.15214
KEGG_PATHWAY	hsa01212:Fatty acid metabolism	7	1.62791	0.0294151	ACSL6, ACSL4, ELOVL6, HSD17B12, CPT1C, ACADSB, ACAT1	309	47	6109	2.9445	0.999655	0.215335	0.193641
KEGG_PATHWAY	hsa00280:Valine, leucine and isoleucine degradation	7	1.62791	0.0294151	IL4I1, ALDH2, BCKDHB, PCCB, MUT, ACADSB, ACAT1	309	47	6109	2.9445	0.999655	0.215335	0.193641
KEGG_PATHWAY	hsa00603:Glycosphingolipid biosynthesis - globo series	4	0.930233	0.0305325	ST8SIA1, B3GALT5, ST3GAL1, ST3GAL2	309	14	6109	5.64864	0.999746	0.215335	0.193641
KEGG_PATHWAY	hsa00533:Glycosaminoglycan biosynthesis - keratan sulfate	4	0.930233	0.0305325	B3GNT2, ST3GAL1, ST3GAL2, B4GALT4	309	14	6109	5.64864	0.999746	0.215335	0.193641
KEGG_PATHWAY	hsa05230:Central carbon metabolism in cancer	8	1.86047	0.0326615	HK3, SLC2A1, PIK3CD, HIF1A, HK2, PFKP, PIK3CG, PIK3R5	309	61	6109	2.59282	0.999859	0.224443	0.201832
KEGG_PATHWAY	hsa00591:Linoleic acid metabolism	5	1.16279	0.0346758	PLA2G2D, ALOX15, PLA2G2A, PLA2G4C, CYP2E1	309	25	6109	3.95405	0.999919	0.224941	0.202279
KEGG_PATHWAY	hsa00563:Glycosylphosphatidylinositol(GPI)-anchor biosynthesis	5	1.16279	0.0346758	PIGU, PIGA, PIGK, PIGZ, PIGW	309	25	6109	3.95405	0.999919	0.224941	0.202279
KEGG_PATHWAY	hsa00510:N-Glycan biosynthesis	7	1.62791	0.0352519	MGAT4C, DOLPP1, MGAT4A, ALG2, MGAT3, MAN1C1, MGAT1	309	49	6109	2.82432	0.999931	0.224941	0.202279
KEGG_PATHWAY	hsa04973:Carbohydrate digestion and absorption	6	1.39535	0.0365587	HK3, PIK3CD, ATP1B1, HK2, PIK3CG, PIK3R5	309	37	6109	3.20598	0.999952	0.227854	0.204899
KEGG_PATHWAY	hsa04975:Fat digestion and absorption	6	1.39535	0.040428	PLA2G2D, DGAT2, DGAT1, MOGAT2, PLA2G2A, CD36	309	38	6109	3.12161	0.999984	0.246243	0.221435
KEGG_PATHWAY	hsa00030:Pentose phosphate pathway	5	1.16279	0.0444909	RPE, ALDOB, FBP1, FBP2, PFKP	309	27	6109	3.66115	0.999995	0.259474	0.233333
KEGG_PATHWAY	hsa00071:Fatty acid degradation	6	1.39535	0.0445366	ALDH2, ACSL6, ACSL4, CPT1C, ACADSB, ACAT1	309	39	6109	3.04157	0.999995	0.259474	0.233333
KEGG_PATHWAY	hsa00240:Pyrimidine metabolism	10	2.32558	0.0464414	RRM1, ENTPD1, NT5E, PNPT1, ENTPD3, POLR3GL, POLE3, NME3, NT5M, UMPS	309	94	6109	2.10322	0.999997	0.264378	0.237743
KEGG_PATHWAY	hsa04146:Peroxisome	9	2.09302	0.0473514	GSTK1, ABCD2, EPHX2, IDH1, AGPS, ACSL6, ACSL4, FAR2, PAOX	309	80	6109	2.22415	0.999998	0.264378	0.237743
KEGG_PATHWAY	hsa04150:mTOR signaling pathway	7	1.62791	0.0490392	DDIT4, TSC2, PIK3CD, BRAF, TNF, PIK3CG, PIK3R5	309	53	6109	2.61116	0.999999	0.267587	0.240629
KEGG_PATHWAY	hsa00052:Galactose metabolism	5	1.16279	0.049923	HK3, AKR1B1, GALM, HK2, PFKP	309	28	6109	3.5304	0.999999	0.267587	0.240629
KEGG_PATHWAY	hsa01210:2-Oxocarboxylic acid metabolism	4	0.930233	0.0510507	AADAT, IDH1, IDH3B, GPT	309	17	6109	4.65182	0.999999	0.268266	0.241239
KEGG_PATHWAY	hsa04920:Adipocytokine signaling pathway	8	1.86047	0.054035	SLC2A1, ACSL6, ACSL4, CD36, SLC2A4, CPT1C, ACACB, TNF	309	68	6109	2.32591	1	0.278488	0.250431
KEGG_PATHWAY	hsa04923:Regulation of lipolysis in adipocytes	7	1.62791	0.0570209	FABP4, NPR1, ADCY4, PIK3CD, PIK3CG, MGLL, PIK3R5	309	55	6109	2.51621	1	0.287526	0.258559
KEGG_PATHWAY	hsa04919:Thyroid hormone signaling pathway	11	2.55814	0.0579344	GSK3B, DIO1, SLC2A1, PLCG2, TSC2, PIK3CD, ATP1B1, PLCB2, HIF1A, PIK3CG, PIK3R5	309	113	6109	1.92454	1	0.287526	0.258559
BIOCARTA	h_nuclearRsPathway:Nuclear Receptors in Lipid Metabolism and Toxicity	5	1.16279	0.0591775	ABCD2, CYP4A11, NR1H3, CYP2E1, PPARD	68	35	1565	3.28782	0.999894	1	1
KEGG_PATHWAY	hsa05016:Huntington's disease	15	3.48837	0.0669553	NDUFB8, NDUFA3, NDUFA2, COX4I2, COX6C, COX6B2, COX7A1, COX7C, COX6A2, COX6B1, UQCRQ, UQCRC1, CYC1, PLCB2, SLC25A6	309	179	6109	1.65672	1	0.326255	0.293386
KEGG_PATHWAY	hsa04913:Ovarian steroidogenesis	6	1.39535	0.0742618	STAR, PLA2G4C, ADCY4, AKR1C3, HSD17B7, LDLR	309	45	6109	2.63603	1	0.355396	0.319591
KEGG_PATHWAY	hsa00532:Glycosaminoglycan biosynthesis - chondroitin sulfate / dermatan sulfate	4	0.930233	0.0766742	CHST11, CHST12, B4GALT7, CHST3	309	20	6109	3.95405	1	0.360503	0.324184
BIOCARTA	h_etcPathway:Electron Transport Reaction in Mitochondria	3	0.697674	0.0773999	GPD2, UQCRC1, SLC25A6	68	11	1565	6.27674	0.999994	1	1
KEGG_PATHWAY	hsa04152:AMPK signaling pathway	11	2.55814	0.0799842	TSC2, PIK3CD, CD36, SLC2A4, CPT1C, ACACB, FBP1, FBP2, PFKP, PIK3CG, PIK3R5	309	120	6109	1.81227	1	0.369582	0.332348
KEGG_PATHWAY	hsa05160:Hepatitis C	11	2.55814	0.0835062	GSK3B, CLDN3, OAS1, OAS2, PIK3CD, NR1H3, BRAF, TNF, LDLR, PIK3CG, PIK3R5	309	121	6109	1.79729	1	0.378207	0.340104
KEGG_PATHWAY	hsa00980:Metabolism of xenobiotics by cytochrome P450	7	1.62791	0.0853846	HSD11B1, GSTK1, GSTM3, ALDH3A1, AKR7A3, GSTA4, CYP2E1	309	61	6109	2.26871	1	0.378207	0.340104
KEGG_PATHWAY	hsa00330:Arginine and proline metabolism	6	1.39535	0.0860844	CKMT2, ARG2, CKM, ALDH2, NOS1, PRODH	309	47	6109	2.52386	1	0.378207	0.340104
KEGG_PATHWAY	hsa04664:Fc epsilon RI signaling pathway	7	1.62791	0.0962975	INPP5D, PLA2G4C, PLCG2, PIK3CD, TNF, PIK3CG, PIK3R5	309	63	6109	2.19669	1	0.401691	0.361222
KEGG_PATHWAY	hsa00340:Histidine metabolism	4	0.930233	0.0963103	ALDH3A1, ALDH2, AMDHD1, HNMT	309	22	6109	3.59459	1	0.401691	0.361222
KEGG_PATHWAY	hsa00040:Pentose and glucuronate interconversions	4	0.930233	0.0963103	KL, UGDH, RPE, AKR1B1	309	22	6109	3.59459	1	0.401691	0.361222
KEGG_PATHWAY	hsa00250:Alanine, aspartate and glutamate metabolism	5	1.16279	0.0974251	IL4I1, GFPT2, PPAT, ASNS, GPT	309	35	6109	2.82432	1	0.401691	0.361222
Category	Term	Count	%	PValue	Genes	List Total	Pop Hits	Pop Total	Fold Enrichment	Bonferroni	Benjamini	FDR
UP_KEYWORDS	Transferase	130	30.2326	1.93188e-37	DGKG, GALNT11, PANK2, GALNT13, PANK1, HNMT, NDST2, PPAT, PIP4K2A, PIP4K2C, GSTK1, PRKCI, DGAT2, DGAT1, ALG2, CPT1C, DGKZ, WBSCR17, SOAT2, MFNG, HPRT1, DGKH, IPPK, PIK3R4, AK3, PIK3R6, FUT4, ACAT1, PIK3R5, UGT8, FUT7, CHST11, PRKAR2B, CHST12, CHST10, PGK1, ST8SIA4, ST3GAL5, PIP5K1A, B4GALNT1, B4GALNT3, ST3GAL1, B4GALNT2, ST3GAL2, NAA50, GGT5, GSTM3, PNPT1, ST8SIA1, TIPARP, ST8SIA2, GFPT2, BRAF, B3GALT5, CRLS1, BST1, GALK2, GSK3B, CDKN1B, MOGAT2, PIGZ, PIK3CD, GPT, GTDC1, PYGM, PIGW, NAT14, HK2, CLYBL, PIK3CG, KHK, HK3, SULT1C2, SPTLC1, SPTLC2, B3GALT2, B3GALT1, GNPNAT1, CHST8, HGSNAT, NAT8B, PCYT1B, PCYT1A, BHMT2, NME3, ELOVL6, PGM2L1, INMT, OAS1, OAS2, B3GNT5, PIGA, AGPS, NAA35, B3GNT2, UMPS, CHST5, B4GALT7, GART, B4GALT4, CHST3, PDXK, GLRX, PAPSS2, AGPAT4, PAPSS1, AURKA, GK5, CKMT2, EXTL1, SULT1E1, PHKG1, MKNK1, HAS1, MGAT3, HAS3, HAS2, MGAT1, GALNT7, GALNT6, GALNT3, CKM, AADAT, B3GAT1, MGAT4C, GSTA4, MGAT4A, POLE3, CHPT1, PFKP	416	1619	17650	3.40681	7.07067e-35	7.07067e-35	6.04678e-35
UP_KEYWORDS	Lipid metabolism	58	13.4884	5.73938e-28	MOGAT2, ACSM5, LIPC, SPTLC1, SPTLC2, LIPH, ENPP2, SERAC1, ENPP6, PCYT1B, PCYT1A, DGAT2, PLA2G4C, ACSL6, ACSL4, ELOVL6, CPT1C, PISD, SOAT2, AGPS, SLC27A6, FAR2, DAGLB, PLCB2, MGLL, PLA1A, ISYNA1, AASDH, ALOX15, HSD17B14, PLD4, HSD17B12, HSD17B7, ACACB, AGPAT4, C3, HSD11B1, UGT8, PLCG2, APOE, LDLR, PLA2G2D, PNPLA8, ST8SIA1, EPHX2, PLA2G2A, CRLS1, ACADSB, ACSF2, PLCXD3, APOC2, TBXAS1, CHPT1, PNPLA6, DHCR7, ACBD3, LPIN2, PNPLA1	416	409	17650	6.01667	2.10061e-25	1.05031e-25	8.98213e-26
UP_KEYWORDS	Oxidoreductase	66	15.3488	2.8194e-27	AKR1B1, PLOD2, IL4I1, AKR7A3, ALDH2, OGFOD2, IDH3B, ME1, ME3, NOS1, ACAD10, GPX2, GPX4, CYP4A11, ACAD9, DIO1, BCKDHB, CYBB, HSD11B1L, PTGR1, KMO, CYP27A1, UGDH, ALDH3A1, CYP21A2, GPD2, ALDH1A2, GPD1, RDH5, FAR2, CYP2E1, IDO2, BLVRA, PAOX, HAAO, TYRP1, ALOX15, HSD17B14, LPO, HSD17B12, HSD17B7, HSD11B1, ENOX2, CYP4X1, MICAL1, RDH16, PRODH, SDR42E1, RRM1, SRD5A1, IDH1, AKR1C3, FMO1, FMO3, CYP4F11, FMO5, ACADSB, CP, SOD3, ENOX1, QDPR, TH, TBXAS1, SARDH, DHCR7, ALDH8A1	416	558	17650	5.01835	1.0319e-24	3.43967e-25	2.94158e-25
UP_KEYWORDS	Glycosyltransferase	42	9.76744	2.01585e-25	GALNT11, GALNT13, PIGZ, PYGM, GTDC1, FUT4, UGT8, EXTL1, FUT7, B3GALT2, HAS1, PPAT, B3GALT1, MGAT3, HAS3, ST8SIA4, HAS2, ST3GAL5, MGAT1, B4GALNT1, B4GALNT2, ST3GAL1, ST3GAL2, GALNT7, GALNT6, GALNT3, ST8SIA1, TIPARP, ST8SIA2, ALG2, B3GALT5, MGAT4C, WBSCR17, MFNG, PIGA, B3GNT5, MGAT4A, B3GNT2, HPRT1, UMPS, B4GALT7, B4GALT4	416	218	17650	8.17418	7.378e-23	1.8445e-23	1.5774e-23
UP_SEQ_FEATURE	binding site:Substrate	42	9.76744	1.74178e-20	PDXK, HAAO, HSD17B14, AKR1B1, HSD17B12, HSD17B7, HNMT, FHIT, ENO3, CLYBL, MTMR7, HSD11B1, GK5, IL4I1, NT5E, AKR7A3, AMDHD1, ARSJ, IDH3B, RDH16, PGK1, GNPNAT1, NT5M, LTA4H, ARG2, RRM1, IDH1, AKR1C3, HSD11B1L, ACADSB, ACE2, UGDH, PHOSPHO1, GPD1, DPEP2, RDH5, DPEP1, GALM, ALDOB, FBP1, FBP2, PFKP	416	292	17689	6.11613	1.78184e-17	1.78358e-17	1.75049e-17
UP_KEYWORDS	Signal-anchor	50	11.6279	2.53052e-20	GALNT11, GALNT13, TNF, NDST2, B3GALT2, B3GALT1, OLR1, CHST8, NAT8B, ACSL4, ABHD14A, ATP1B1, NAALADL1, WBSCR17, MFNG, B3GNT5, B3GNT2, CHST5, B4GALT7, B4GALT4, CHST3, FUT4, HSD11B1, EXTL1, FUT7, CHST11, CHST12, CHST10, MGAT3, MAN1C1, ST8SIA4, ST3GAL5, MGAT1, B4GALNT1, B4GALNT3, B4GALNT2, ST3GAL1, ST3GAL2, GALNT7, GGT5, CD74, GALNT6, GALNT3, ST8SIA1, ST8SIA2, B3GAT1, EPHX4, B3GALT5, MGAT4C, MGAT4A	416	429	17650	4.94497	9.26172e-18	1.85234e-18	1.58411e-18
UP_SEQ_FEATURE	topological domain:Lumenal	47	10.9302	9.1554e-18	GALNT11, GALNT13, PIGW, NAGPA, FUT4, HSD11B1, NDST2, EXTL1, FUT7, CHST11, CHST12, B3GALT2, B3GALT1, CHST10, MGAT3, ST8SIA4, RDH16, MAN1C1, ST3GAL5, MGAT1, B4GALNT1, B4GALNT3, B4GALNT2, ST3GAL1, ST3GAL2, GALNT7, CHST8, GALNT6, GALNT3, ST8SIA1, ST8SIA2, B3GAT1, B3GALT5, MGAT4C, WBSCR17, MFNG, PIGA, B3GNT5, MGAT4A, ALOX5AP, PIGK, B3GNT2, PNPLA6, CHST5, B4GALT7, B4GALT4, CHST3	416	437	17689	4.57327	9.36597e-15	4.68756e-15	4.60059e-15
UP_KEYWORDS	NADP	30	6.97674	2.01655e-16	AKR1B1, HSD17B12, MAT2B, HSD17B7, HSD11B1, AKR7A3, MICAL1, ME1, ME3, NOS1, SRD5A1, IDH1, CYP4A11, AKR1C3, CYBB, FMO1, HSD11B1L, FMO3, PTGR1, CYP4F11, KMO, FMO5, QDPR, CYP27A1, ALDH3A1, BST1, FAR2, CYP2E1, DHCR7, BLVRA	416	180	17650	7.07131	8.12683e-14	1.2301e-14	1.05197e-14
UP_KEYWORDS	Mitochondrion	69	16.0465	5.33246e-14	SLC25A3, PANK2, SLC44A1, COX4I2, ACSM5, MRPL34, COX6A2, COX7C, HK2, CLYBL, ABHD10, ALDH2, OPA1, IDH3B, TSPO, ME3, SERAC1, ARG2, GPX4, MRPS22, ACAD9, BCKDHB, ACSL6, ACSL4, COX6B2, CPT1C, KMO, COQ10B, MUT, COX6B1, PISD, CYP27A1, OXA1L, OAS1, OAS2, GPD2, DDIT4, PCCB, UQCRC1, HAGH, ISCU, MMADHC, SLC25A6, SLC25A13, NDUFB8, AK3, ACACB, COX7A1, FHIT, ACAT1, CKMT2, RHOT2, MTHFD1L, NT5M, CYC1, PRODH, PNPT1, MTX2, AADAT, NDUFA3, NDUFA2, COX6C, CRLS1, ACADSB, ACSF2, STAR, UQCRQ, SARDH, ACBD3	416	1073	17650	2.72835	1.95044e-11	2.78812e-12	2.38437e-12
UP_KEYWORDS	Transit peptide	44	10.2326	7.9694e-13	SLC25A3, PANK2, NDUFB8, COX4I2, ACSM5, MRPL34, COX7A1, COX7C, ACACB, COX6A2, CLYBL, ACAT1, CKMT2, ABHD10, ALDH2, MTHFD1L, OPA1, IDH3B, NT5M, ME3, CYC1, PRODH, ARG2, PNPT1, GPX4, AADAT, BCKDHB, ACAD9, COQ10B, ACADSB, MUT, ACSF2, PISD, CYP27A1, OXA1L, STAR, GPD2, AGPS, PCCB, UQCRC1, SARDH, HAGH, MMADHC, ISCU	416	521	17650	3.58316	2.91672e-10	3.646e-11	3.11803e-11
UP_KEYWORDS	Hydrolase	84	19.5349	9.12989e-13	ACHE, MTMR14, NAGPA, NDST2, THTPA, ABHD12, ABHD10, LIPC, OPA1, LIPH, CAPN5, HYAL4, PDE4B, ENPP2, ENPP6, TPTE2, ARG2, ENTPD1, ENTPD3, PLA2G4C, AMPD1, ABHD14B, ABHD14A, OCRL, BPGM, NAALADL1, INPP4A, ACE2, INPP4B, PHOSPHO1, NAAA, PIGK, DPEP2, CHI3L2, DPEP1, ANG, HAGH, DAGLB, FBP1, PLCB2, MGLL, FBP2, PLA1A, DPEP3, PON3, PDE1B, PDXP, PLD4, FHIT, GLB1L3, MTMR7, CECR1, NT5E, RHOT2, AMDHD1, ARSJ, INPP5D, MAN1C1, PLCG2, PDE6B, NT5M, AGA, LTA4H, GGT5, KL, BCHE, PLA2G2D, PNPT1, PDE6G, PNPLA8, EPHX2, FUCA1, HAGHL, PLA2G2A, EPHX4, LYZ, BST1, PLCXD3, DOLPP1, MAN2B1, PNPLA6, HPSE, LPIN2, PNPLA1	416	1560	17650	2.28458	3.34135e-10	3.71282e-11	3.17517e-11
UP_SEQ_FEATURE	transit peptide:Mitochondrion	41	9.53488	1.09045e-12	SLC25A3, PANK2, NDUFB8, COX4I2, ACSM5, MRPL34, COX7A1, COX7C, COX6A2, CLYBL, ACAT1, CKMT2, ABHD10, ALDH2, MTHFD1L, OPA1, IDH3B, NT5M, ME3, CYC1, PRODH, ARG2, PNPT1, GPX4, AADAT, BCKDHB, ACAD9, COQ10B, ACADSB, MUT, ACSF2, CYP27A1, OXA1L, STAR, GPD2, PCCB, UQCRC1, SARDH, HAGH, MMADHC, ISCU	416	462	17689	3.77356	1.11554e-09	3.72206e-10	3.653e-10
UP_KEYWORDS	Membrane	223	51.8605	6.54524e-12	NDST2, LIPH, PPAT, PIP4K2A, PIP4K2C, MFSD2A, ENTPD1, PRKCI, ENTPD3, ACSL6, ALG2, ACSL4, CPT1C, PISD, CYP27A1, INPP4B, ACE2, WBSCR17, CLDN3, SOAT2, UQCRC1, CYP2E1, FAR2, IDO2, AASDH, PIK3R4, PIK3R6, PIK3R5, HSD11B1, UGT8, RHOT2, CYP4X1, CHST11, CHST12, PRKAR2B, INPP5D, ARSJ, CHST10, ST8SIA4, RDH16, ST3GAL5, PIP5K1A, B4GALNT1, B4GALNT3, ST3GAL1, B4GALNT2, ST3GAL2, ABCA2, SDR42E1, ST8SIA1, ST8SIA2, BRAF, BST1, ACHE, PIGU, SLC44A1, MOGAT2, PIGZ, PIGW, NAT14, COX7C, CLYBL, SPTLC1, SPTLC2, B3GALT2, B3GALT1, HYAL4, TSPO, GNPNAT1, OLR1, CD36, CHST8, PCYT1A, ELOVL6, F3, COQ10B, NAALADL1, PLSCR1, CYP21A2, B3GNT5, PIGA, AGPS, PIGK, RDH5, B3GNT2, PLIN2, CHST5, GART, MGLL, CHST3, GUCY2C, GUCY2D, ADCY4, CXCR4, FITM1, HSD17B7, NT5E, EXTL1, GPC1, HAS1, MGAT3, HAS3, HAS2, MGAT1, LDLR, BCHE, CD74, MTX2, PNPLA8, FMO1, FMO3, COX6C, FMO5, PNPLA6, DGKG, GALNT11, GALNT13, PLOD2, COX6A2, TNF, ABHD12, ENPP2, ENPP6, TPTE2, DGAT2, DGAT1, DIO1, CYBB, TSC2, OCRL, KMO, ATP1B1, DGKZ, OXA1L, MFNG, GPD2, DPEP2, DPEP1, SLC27A6, DGKH, DPEP3, COPB2, NPR1, GPR87, ALOX15, PLD4, ACACB, COX7A1, FUT4, FUT7, CYC1, GGT5, OSBPL9, KL, OSBPL7, PNPT1, SRD5A1, CAV1, EPHX4, B3GALT5, CYP4F11, CRLS1, UQCRQ, TBXAS1, HPSE, DHCR7, ACBD3, GSK3B, SLC25A3, ABCD2, COX4I2, SLC2A1, HTR2A, SLC2A4, NAGPA, HK2, PIK3CG, OPA1, CA2, ME1, ME3, CA9, NOS1, SERAC1, HGSNAT, NAT8B, CYP4A11, PLA2G4C, ABHD14A, ADORA2A, DAGLB, B4GALT7, B4GALT4, SLC25A6, SLC25A13, NDUFB8, TYRP1, PDXP, HSD17B12, CLCN2, AGPAT4, CKMT2, ENOX2, MAN1C1, PDE6B, SH2B2, GALNT7, GALNT6, RRM1, GALNT3, NDUFA3, TPBG, NDUFA2, PLA2G2A, B3GAT1, ENOX1, MGAT4C, MGAT4A, DOLPP1, P2RX1, ALOX5AP, CHPT1, LPIN2	416	6567	17650	1.44075	2.39555e-09	2.39556e-10	2.04866e-10
UP_KEYWORDS	Carbohydrate metabolism	18	4.18605	1.09536e-11	CHST8, GSK3B, RPE, PYGM, NPL, PGM2L1, KHK, PHKG1, CHST11, CHST12, CHST10, PGM3, PGM5, GALM, CHST5, FBP1, FBP2, CHST3	416	85	17650	8.98473	4.00901e-09	3.64456e-10	3.1168e-10
UP_KEYWORDS	Golgi apparatus	51	11.8605	1.007e-10	GALNT11, GALNT13, NAGPA, NDST2, B3GALT2, B3GALT1, GNPNAT1, CD36, CHST8, OCRL, WBSCR17, MFNG, B3GNT5, B3GNT2, CHST5, B4GALT7, B4GALT4, CHST3, COPB2, FUT4, FUT7, CHST11, CHST12, CHST10, MGAT3, MAN1C1, ST8SIA4, ST3GAL5, MGAT1, B4GALNT1, B4GALNT3, B4GALNT2, ST3GAL1, LDLR, ST3GAL2, OSBPL9, GALNT7, CD74, GALNT6, GALNT3, PNPLA8, ST8SIA1, ST8SIA2, CAV1, B3GAT1, B3GALT5, MGAT4C, GNPTG, MGAT4A, CHPT1, ACBD3	416	777	17650	2.78484	3.68562e-08	3.07135e-09	2.62659e-09
UP_KEYWORDS	Lipid degradation	18	4.18605	1.18547e-10	PLA2G2D, PNPLA8, PLA2G2A, PLA2G4C, PLD4, PLCXD3, LIPC, LIPH, APOC2, ENPP2, PLCG2, PNPLA6, DAGLB, ENPP6, PLCB2, MGLL, PNPLA1, PLA1A	416	98	17650	7.79288	4.33882e-08	3.33756e-09	2.85425e-09
UP_SEQ_FEATURE	nucleotide phosphate-binding region:NADP	15	3.48837	7.19605e-10	IDH1, AKR1C3, AKR1B1, FMO1, HSD11B1L, HSD17B12, FMO3, PTGR1, FMO5, QDPR, HSD11B1, AKR7A3, ME1, RDH5, NOS1	416	70	17689	9.11178	7.36155e-07	1.84219e-07	1.80801e-07
UP_KEYWORDS	Disease mutation	105	24.4186	7.83642e-10	PANK2, GFI1, PLOD2, HNMT, RBPJ, ENO3, LIPC, LIPH, CAPN5, MFSD2A, ENTPD1, ALG2, CYBB, TSC2, OCRL, ACSL4, CPT1C, COX6B1, CYP27A1, GPD1, PKP2, HPRT1, MMADHC, ACAT1, PIK3R5, C3, PGK1, PLCG2, B4GALNT1, CYC1, APOE, PRODH, KL, PNPT1, TGFB3, CAV1, FUCA1, ASNS, BRAF, LYZ, ACADSB, QDPR, GNPTG, STAR, TH, UQCRQ, TBXAS1, MAN2B1, DHCR7, SLC25A3, MTMR14, COX4I2, SLC2A1, PIK3CD, PYGM, SLC2A4, PIGW, KHK, SPTLC1, SPTLC2, OPA1, CA2, IDH3B, PGM3, CD36, SERAC1, CHST8, HGSNAT, PCYT1A, MRPS22, ACAD9, BCKDHB, AMPD1, BPGM, MUT, CYP21A2, PIGA, AGPS, PCCB, RDH5, ANG, ALDOB, UMPS, B4GALT7, FBP1, SLC25A13, CHST3, GUCY2C, GUCY2D, TYRP1, CLCN2, PAPSS2, CECR1, NT5E, PDE6B, AGA, LDLR, BCHE, FMO3, APOC2, P2RX1, SARDH, PNPLA6, LPIN2, PNPLA1	416	2459	17650	1.81168	2.86813e-07	2.04866e-08	1.752e-08
UP_KEYWORDS	Lipid biosynthesis	20	4.65116	2.48055e-09	ISYNA1, PCYT1B, DGAT2, PCYT1A, MOGAT2, ELOVL6, HSD17B12, HSD17B7, ACACB, CRLS1, PISD, AGPAT4, TBXAS1, AGPS, CHPT1, SERAC1, DHCR7, FAR2, ACBD3, MGLL	416	150	17650	5.65705	9.0788e-07	6.05253e-08	5.17607e-08
UP_KEYWORDS	Manganese	22	5.11628	2.97741e-09	GALNT7, GALNT11, GALNT6, ARG2, GALNT13, GALNT3, RPE, IDH1, B3GAT1, ACACB, FHIT, WBSCR17, B3GALT2, MFNG, B3GALT1, IDH3B, B3GNT2, CHPT1, MGAT1, B4GALT7, GART, B4GALT4	416	186	17650	5.01835	1.08973e-06	6.81082e-08	5.82455e-08
UP_KEYWORDS	Endoplasmic reticulum	55	12.7907	7.62746e-09	PIGU, MOGAT2, PIGZ, PLOD2, PIGW, SPTLC1, SPTLC2, SERAC1, MFSD2A, TPTE2, NAT8B, PCYT1B, DGAT2, DGAT1, CYP4A11, DIO1, ACSL6, ACSL4, ELOVL6, CPT1C, OAS1, CYP21A2, OAS2, SOAT2, PIGA, PIGK, RDH5, CHI3L1, FAR2, CYP2E1, GUCY2C, FITM1, HSD17B12, HSD11B1, CYP4X1, EXTL1, RDH16, CD74, OSBPL7, HSPA5, SRD5A1, PNPLA8, CNBP, EDEM2, B3GAT1, FMO1, FMO3, CYP4F11, FMO5, DOLPP1, TBXAS1, ALOX5AP, PNPLA6, DHCR7, LPIN2	416	994	17650	2.34762	2.79165e-06	1.64215e-07	1.40435e-07
UP_KEYWORDS	NAD	20	4.65116	2.01118e-08	SDR42E1, ISYNA1, TIPARP, AKR1C3, HSD17B14, HSD17B7, ENOX1, ENOX2, BST1, ALDH3A1, UGDH, AKR7A3, ALDH2, ALDH1A2, GPD1, RDH16, IDH3B, RDH5, ALDH8A1, BLVRA	416	170	17650	4.99152	7.36089e-06	4.0894e-07	3.49722e-07
UP_KEYWORDS	Monooxygenase	14	3.25581	3.07036e-08	TYRP1, CYP4A11, FMO1, FMO3, CYP4F11, KMO, FMO5, CYP27A1, CYP4X1, TH, CYP21A2, MICAL1, TBXAS1, CYP2E1	416	78	17650	7.61526	1.12375e-05	5.91449e-07	5.05802e-07
UP_KEYWORDS	FAD	16	3.72093	3.90613e-08	ACAD9, CYBB, FMO1, FMO3, KMO, ACADSB, FMO5, IL4I1, GPD2, MICAL1, AGPS, SARDH, NOS1, PRODH, ACAD10, PAOX	416	109	17650	6.22795	1.42963e-05	7.14821e-07	6.11309e-07
UP_SEQ_FEATURE	region of interest:Substrate binding	17	3.95349	4.78282e-08	BCHE, RRM1, ARG2, IDH1, NPL, ACADSB, ENO3, MTMR7, UGDH, NT5E, GPD1, PGK1, GNPNAT1, ANG, GALM, FBP1, FBP2	416	127	17689	5.69187	4.89271e-05	9.79522e-06	9.61347e-06
UP_SEQ_FEATURE	active site:Proton donor	20	4.65116	8.35063e-08	PDE1B, EPHX2, EPHX4, AKR1C3, PDXP, AKR1B1, ENO3, GLB1L3, PHOSPHO1, AKR7A3, HYAL4, ME1, PDE4B, PDE6B, ME3, ANG, GALM, HPSE, LTA4H, GART	416	186	17689	4.57222	8.54233e-05	1.42517e-05	1.39873e-05
UP_KEYWORDS	Flavoprotein	16	3.72093	1.79327e-07	ACAD9, CYBB, FMO1, FMO3, KMO, ACADSB, FMO5, IL4I1, GPD2, MICAL1, AGPS, SARDH, NOS1, PRODH, ACAD10, PAOX	416	122	17650	5.56431	6.56315e-05	3.12541e-06	2.67283e-06
UP_SEQ_FEATURE	active site:Proton acceptor	39	9.06977	2.23156e-07	PON3, GSK3B, PIK3R4, HSD17B14, LPO, HSD17B12, HSD17B7, ENO3, AURKA, ACAT1, HSD11B1, SULT1C2, PHKG1, ALDH2, SULT1E1, MKNK1, RDH16, ME1, ME3, SDR42E1, PRKCI, RRM1, EPHX2, B3GAT1, ACAD9, EPHX4, HSD11B1L, BRAF, CPT1C, ACADSB, QDPR, ALDH1A2, GPD1, RDH5, ANG, GALM, ALDOB, ALDH8A1, PFKP	416	649	17689	2.55523	0.000228262	3.26445e-05	3.20388e-05
UP_SEQ_FEATURE	nucleotide phosphate-binding region:PAPS	9	2.09302	3.1935e-07	CHST8, NDST2, SULT1C2, CHST11, SULT1E1, CHST12, CHST10, CHST5, CHST3	416	30	17689	12.7565	0.000326642	4.08769e-05	4.01184e-05
UP_KEYWORDS	Transmembrane	162	37.6744	3.44116e-07	GALNT11, GALNT13, TNF, NDST2, ABHD12, PPAT, ENPP2, MFSD2A, TPTE2, ENTPD1, DGAT2, ENTPD3, DGAT1, DIO1, ACSL6, ALG2, CYBB, ACSL4, KMO, CPT1C, ATP1B1, PISD, INPP4B, ACE2, OXA1L, WBSCR17, CLDN3, SOAT2, GPD2, MFNG, SLC27A6, FAR2, IDO2, NPR1, AASDH, GPR87, PLD4, COX7A1, FUT4, HSD11B1, UGT8, RHOT2, CYP4X1, FUT7, CHST11, CHST12, ARSJ, CHST10, RDH16, ST8SIA4, ST3GAL5, B4GALNT1, CYC1, B4GALNT3, ST3GAL1, B4GALNT2, ST3GAL2, GGT5, ABCA2, SDR42E1, KL, SRD5A1, ST8SIA1, CAV1, ST8SIA2, EPHX4, B3GALT5, CYP4F11, CRLS1, TBXAS1, DHCR7, ACHE, PIGU, SLC25A3, ABCD2, SLC44A1, MOGAT2, COX4I2, SLC2A1, PIGZ, HTR2A, SLC2A4, PIGW, NAGPA, NAT14, COX7C, CLYBL, SPTLC1, SPTLC2, OPA1, B3GALT2, B3GALT1, HYAL4, OLR1, TSPO, CA9, CD36, SERAC1, CHST8, HGSNAT, NAT8B, CYP4A11, ABHD14A, ELOVL6, F3, NAALADL1, PLSCR1, ADORA2A, B3GNT5, PIGA, PIGK, B3GNT2, DAGLB, CHST5, B4GALT7, GART, B4GALT4, SLC25A6, SLC25A13, CHST3, GUCY2C, NDUFB8, GUCY2D, TYRP1, ADCY4, CXCR4, FITM1, HSD17B12, HSD17B7, CLCN2, AGPAT4, NT5E, EXTL1, HAS1, MAN1C1, MGAT3, HAS3, HAS2, PDE6B, MGAT1, LDLR, GALNT7, BCHE, CD74, GALNT6, RRM1, GALNT3, PNPLA8, NDUFA3, TPBG, B3GAT1, FMO1, FMO3, COX6C, FMO5, MGAT4C, MGAT4A, DOLPP1, P2RX1, ALOX5AP, CHPT1, PNPLA6	416	4865	17650	1.41281	0.000125939	5.72484e-06	4.89584e-06
UP_KEYWORDS	Transmembrane helix	161	37.4419	4.70897e-07	GALNT11, GALNT13, TNF, NDST2, ABHD12, PPAT, ENPP2, MFSD2A, TPTE2, ENTPD1, DGAT2, ENTPD3, DGAT1, DIO1, ACSL6, ALG2, CYBB, ACSL4, KMO, CPT1C, ATP1B1, PISD, INPP4B, ACE2, OXA1L, WBSCR17, CLDN3, SOAT2, GPD2, MFNG, SLC27A6, FAR2, IDO2, NPR1, AASDH, GPR87, PLD4, COX7A1, FUT4, HSD11B1, UGT8, RHOT2, CYP4X1, FUT7, CHST11, CHST12, ARSJ, CHST10, RDH16, ST8SIA4, ST3GAL5, B4GALNT1, CYC1, B4GALNT3, ST3GAL1, B4GALNT2, ST3GAL2, GGT5, ABCA2, SDR42E1, KL, SRD5A1, ST8SIA1, CAV1, ST8SIA2, EPHX4, B3GALT5, CYP4F11, CRLS1, TBXAS1, DHCR7, ACHE, PIGU, SLC25A3, ABCD2, SLC44A1, MOGAT2, COX4I2, SLC2A1, PIGZ, HTR2A, SLC2A4, PIGW, NAGPA, NAT14, COX7C, CLYBL, SPTLC1, SPTLC2, OPA1, B3GALT2, B3GALT1, HYAL4, OLR1, TSPO, CA9, CD36, SERAC1, CHST8, HGSNAT, NAT8B, CYP4A11, ABHD14A, ELOVL6, F3, NAALADL1, PLSCR1, ADORA2A, B3GNT5, PIGA, PIGK, B3GNT2, DAGLB, CHST5, B4GALT7, GART, B4GALT4, SLC25A6, SLC25A13, CHST3, GUCY2C, NDUFB8, GUCY2D, TYRP1, ADCY4, CXCR4, FITM1, HSD17B12, HSD17B7, CLCN2, AGPAT4, NT5E, EXTL1, HAS1, MAN1C1, MGAT3, HAS3, HAS2, PDE6B, MGAT1, LDLR, GALNT7, BCHE, CD74, GALNT6, RRM1, GALNT3, PNPLA8, NDUFA3, TPBG, B3GAT1, FMO3, COX6C, FMO5, MGAT4C, MGAT4A, DOLPP1, P2RX1, ALOX5AP, CHPT1, PNPLA6	416	4849	17650	1.40872	0.000172333	7.4934e-06	6.40829e-06
UP_KEYWORDS	Fatty acid metabolism	15	3.48837	7.95449e-07	AASDH, ALOX15, ACSL6, ACSL4, ACSM5, ELOVL6, CPT1C, ACACB, ACADSB, ACSF2, C3, TBXAS1, SLC27A6, LPIN2, MGLL	416	119	17650	5.34805	0.000291092	1.21306e-05	1.0374e-05
UP_KEYWORDS	Allosteric enzyme	10	2.32558	1.49933e-06	HK3, UGDH, RRM1, PPAT, PYGM, ACACB, FBP1, FBP2, HK2, PFKP	416	48	17650	8.83914	0.000548606	2.19502e-05	1.87717e-05
UP_KEYWORDS	Microsome	14	3.25581	2.80657e-06	SRD5A1, CYP4A11, ACSL6, FMO1, ACSL4, FMO3, CYP4F11, FMO5, CYP4X1, OAS1, OAS2, CYP21A2, RDH16, CYP2E1	416	114	17650	5.21044	0.00102668	3.95078e-05	3.37867e-05
UP_KEYWORDS	Acyltransferase	16	3.72093	4.96259e-06	NAA50, GGT5, HGSNAT, NAT8B, DGAT2, DGAT1, MOGAT2, PIGW, CPT1C, NAT14, ACAT1, AGPAT4, SPTLC1, SPTLC2, SOAT2, GNPNAT1	416	158	17650	4.29649	0.00181466	6.72707e-05	5.75293e-05
UP_SEQ_FEATURE	active site:Nucleophile	17	3.95349	5.1295e-06	EPHX2, EPHX4, PDXP, TXN, GLB1L3, UGDH, PHOSPHO1, LIPC, ALDH2, LIPH, ALDH1A2, NT5M, MAN2B1, HPSE, AGA, ALDH8A1, PLA1A	416	179	17689	4.03837	0.00523375	0.000583623	0.000572794
UP_KEYWORDS	Mitochondrion inner membrane	20	4.65116	8.60205e-06	SLC25A3, NDUFB8, NDUFA3, NDUFA2, COX4I2, COX6C, COX7A1, COX7C, CRLS1, COQ10B, COX6A2, PISD, CKMT2, OXA1L, OPA1, UQCRQ, UQCRC1, CYC1, SLC25A6, SLC25A13	416	252	17650	3.36729	0.00314341	0.000112441	9.61586e-05
UP_SEQ_FEATURE	nucleotide phosphate-binding region:FAD	10	2.32558	1.33282e-05	IL4I1, GPD2, MICAL1, CYBB, FMO1, FMO3, NOS1, ACADSB, ACAD10, FMO5	416	62	17689	6.85833	0.0135423	0.0013648	0.00133948
UP_SEQ_FEATURE	transmembrane region	142	33.0233	1.76715e-05	GALNT11, GALNT13, TNF, NDST2, ABHD12, ENPP6, MFSD2A, TPTE2, ENTPD1, DGAT2, ENTPD3, DGAT1, DIO1, ACSL6, ALG2, CYBB, ACSL4, KMO, CPT1C, ATP1B1, ACE2, OXA1L, WBSCR17, CLDN3, SOAT2, MFNG, SLC27A6, FAR2, NPR1, GPR87, PLD4, COX7A1, FUT4, HSD11B1, UGT8, RHOT2, FUT7, CHST11, CHST12, CHST10, RDH16, ST8SIA4, ST3GAL5, B4GALNT1, CYC1, B4GALNT3, ST3GAL1, B4GALNT2, ST3GAL2, GGT5, ABCA2, SDR42E1, KL, SRD5A1, ST8SIA1, CAV1, ST8SIA2, EPHX4, B3GALT5, CYP4F11, CRLS1, TBXAS1, DHCR7, PIGU, SLC25A3, ABCD2, SLC44A1, MOGAT2, SLC2A1, PIGZ, HTR2A, SLC2A4, PIGW, NAGPA, NAT14, COX7C, SPTLC1, SPTLC2, OPA1, B3GALT2, B3GALT1, HYAL4, OLR1, TSPO, CA9, CD36, SERAC1, CHST8, HGSNAT, NAT8B, ABHD14A, ELOVL6, F3, NAALADL1, PLSCR1, ADORA2A, B3GNT5, PIGA, PIGK, B3GNT2, DAGLB, CHST5, B4GALT7, B4GALT4, SLC25A6, SLC25A13, CHST3, GUCY2C, NDUFB8, GUCY2D, TYRP1, ADCY4, CXCR4, FITM1, HSD17B12, HSD17B7, CLCN2, AGPAT4, EXTL1, HAS1, MAN1C1, MGAT3, HAS3, HAS2, MGAT1, LDLR, GALNT7, CD74, GALNT6, GALNT3, PNPLA8, NDUFA3, TPBG, B3GAT1, COX6C, MGAT4C, MGAT4A, DOLPP1, P2RX1, ALOX5AP, CHPT1, PNPLA6	416	4405	17689	1.37073	0.0179157	0.00164505	0.00161453
UP_KEYWORDS	Metal-binding	115	26.7442	1.77342e-05	DGKG, GALNT11, TES, GALNT13, GFI1, ACSM5, PLOD2, ENO3, PPAT, OGFOD2, ENPP2, PRKCI, CYBB, DGKZ, CYP27A1, ACE2, WBSCR17, PHOSPHO1, GPD2, MFNG, DPEP2, DPEP1, S100A4, CYP2E1, HPRT1, IDO2, ISCU, DGKH, DPEP3, PDE1B, GLO1, ALOX15, AGAP2, LPO, ACACB, ACAT1, RHOT2, CYP4X1, AMDHD1, MICAL1, ARSJ, CYC1, LTA4H, TIPARP, EPHX2, SIAH2, IDH1, BRAF, CYP4F11, CP, TH, TBXAS1, MAN2B1, LHX9, CLYBL, THTPA, CA2, PDE4B, IDH3B, ME1, PGM3, CA9, PGM5, ME3, NOS1, ARG2, BHMT2, CYP4A11, AMPD1, NME3, MUT, PGM2L1, NAALADL1, OAS1, CYP21A2, OAS2, HAGH, DAGLB, B4GALT7, GART, FBP1, PLCB2, FBP2, BLVRA, B4GALT4, PPARD, SLC25A13, PON3, PDXK, HAAO, RPE, TYRP1, ADCY4, PDXP, CECR1, NT5E, MAN1C1, PDE6B, NT5M, MGAT1, GALNT7, GALNT6, PLA2G2D, GALNT3, CNBP, HAGHL, PLA2G2A, B3GAT1, NR1H3, SOD3, MGAT4C, KLF7, MGAT4A, CHPT1, PFKP	416	3374	17650	1.44612	0.00646977	0.000223818	0.000191408
UP_KEYWORDS	Lyase	14	3.25581	2.67805e-05	GUCY2C, GUCY2D, NPR1, GLO1, ADCY4, NPL, ENO3, CLYBL, PISD, CA2, CA9, ALDOB, PCBD2, UMPS	416	140	17650	4.24279	0.0097539	0.00032628	0.000279032
UP_KEYWORDS	Kinase	36	8.37209	2.76358e-05	IPPK, DGKG, GSK3B, PANK2, PDXK, CDKN1B, PANK1, PIK3R4, PIK3CD, AK3, HK2, PIK3R6, PAPSS2, PIK3CG, AURKA, KHK, PAPSS1, PIK3R5, CKMT2, GK5, HK3, PHKG1, PRKAR2B, MKNK1, PGK1, PIP5K1A, PIP4K2A, PIP4K2C, PRKCI, CKM, NME3, BRAF, DGKZ, GALK2, PFKP, DGKH	416	705	17650	2.16653	0.0100638	0.00032628	0.000279032
COG_ONTOLOGY	Lipid metabolism	10	2.32558	3.17717e-05	ACHE, BCHE, ACAD9, ACSL6, ACSL4, ACSM5, ACACB, ACADSB, ACAD10, MGLL	53	62	1873	5.69994	0.000539981	0.000508346	0.000444803
UP_KEYWORDS	Iron	21	4.88372	3.84012e-05	RPE, HAAO, CYP4A11, ALOX15, CYBB, PLOD2, LPO, CYP4F11, CYP27A1, CYP4X1, TH, AMDHD1, CYP21A2, PPAT, TBXAS1, OGFOD2, CYC1, CYP2E1, NOS1, IDO2, ISCU	416	305	17650	2.92126	0.0139568	0.000439214	0.000375612
UP_SEQ_FEATURE	region of interest:Catalytic subdomain A	6	1.39535	4.61899e-05	GALNT7, GALNT6, GALNT11, WBSCR17, GALNT13, GALNT3	416	18	17689	14.1739	0.0461543	0.00363834	0.00357083
UP_SEQ_FEATURE	region of interest:Catalytic subdomain B	6	1.39535	4.61899e-05	GALNT7, GALNT6, GALNT11, WBSCR17, GALNT13, GALNT3	416	18	17689	14.1739	0.0461543	0.00363834	0.00357083
UP_KEYWORDS	Glycolysis	7	1.62791	4.89243e-05	HK3, PGK1, ALDOB, BPGM, ENO3, HK2, PFKP	416	29	17650	10.2412	0.0177474	0.000542615	0.00046404
UP_KEYWORDS	Nucleotide-binding	66	15.3488	5.08483e-05	DGKG, GSK3B, PANK2, ABCD2, PANK1, PIK3CD, ACSM5, PYGM, HK2, PIK3CG, KHK, HK3, OPA1, PIP4K2A, PIP4K2C, ENTPD1, PRKCI, WARS, ENTPD3, ACSL6, NME3, ACSL4, DGKZ, OAS1, OAS2, PCCB, SLC27A6, HPRT1, GART, DGKH, IPPK, GUCY2C, PDXK, GUCY2D, NPR1, AASDH, PIK3R4, ADCY4, AGAP2, AK3, ACACB, FHIT, PAPSS2, AURKA, PAPSS1, CKMT2, GK5, NT5E, RHOT2, PHKG1, MTHFD1L, PRKAR2B, MKNK1, PGK1, PIP5K1A, NT5M, ABCA2, RRM1, CKM, HSPA5, MYO5A, ASNS, BRAF, ACSF2, GALK2, PFKP	416	1693	17650	1.65401	0.0184389	0.000547367	0.000468104
UP_SEQ_FEATURE	metal ion-binding site:Iron (heme axial ligand)	11	2.55814	7.75211e-05	CYP27A1, CYP4X1, CYP21A2, TBXAS1, CYP4A11, CYBB, LPO, CYC1, CYP2E1, NOS1, CYP4F11	416	95	17689	4.92356	0.0762438	0.00567011	0.00556491
UP_KEYWORDS	Phospholipid biosynthesis	8	1.86047	7.92311e-05	ISYNA1, PCYT1B, PCYT1A, CHPT1, SERAC1, CRLS1, PISD, AGPAT4	416	45	17650	7.54274	0.0285833	0.000828531	0.000708552
COG_ONTOLOGY	Cell envelope biogenesis, outer membrane	6	1.39535	8.85072e-05	HSD11B1, GALNT6, UGDH, GALNT3, PIGA, ALG2	53	18	1873	11.7799	0.00150356	0.000708057	0.00061955
UP_KEYWORDS	Electron transport	11	2.55814	0.000102789	ENOX2, NDUFB8, UQCRQ, NDUFA3, NDUFA2, UQCRC1, CYBB, GLRX, CYC1, TXN, ENOX1	416	98	17650	4.76231	0.0369238	0.00104502	0.000893693
UP_KEYWORDS	Heme	12	2.7907	0.000124235	CYP27A1, CYP4X1, CYP21A2, TBXAS1, CYP4A11, CYBB, LPO, CYC1, CYP2E1, NOS1, IDO2, CYP4F11	416	120	17650	4.24279	0.0444545	0.00122892	0.00105096
UP_KEYWORDS	Phospholipid metabolism	8	1.86047	0.00013834	ISYNA1, PCYT1B, PCYT1A, CHPT1, SERAC1, CRLS1, PISD, AGPAT4	416	49	17650	6.927	0.0493753	0.00130572	0.00111664
UP_KEYWORDS	Glycoprotein	126	29.3023	0.000142602	GALNT11, GALNT13, SERPINE1, PLOD2, TNF, NDST2, ABHD12, IL4I1, LIPC, LIPH, ENPP2, ENPP6, MFSD2A, ENTPD1, ENTPD3, IGFBP3, CYBB, ATP1B1, PGF, ACE2, WBSCR17, MFNG, NAAA, DPEP2, DPEP1, PLA1A, DPEP3, NPR1, GPR87, LPO, FUT4, C3, HSD11B1, UGT8, FUT7, CHST11, CHST12, ARSJ, STC2, CHST10, ST8SIA4, ST3GAL5, B4GALNT1, APOE, ST3GAL1, ST3GAL2, GGT5, ABCA2, KL, ST8SIA1, TGFB3, ST8SIA2, FUCA1, EDEM2, B3GALT5, CP, GNPTG, BST1, MAN2B1, HPSE, ACHE, ABCD2, MTMR14, SLC2A1, HTR2A, SLC2A4, PIGW, NAGPA, B3GALT2, B3GALT1, HYAL4, OLR1, CA9, CD36, CHST8, HGSNAT, ABHD14A, ELOVL6, BPGM, F3, NAALADL1, ADORA2A, OAS2, B3GNT5, PIGA, CHI3L2, RDH5, CHI3L1, B3GNT2, CHST5, B4GALT7, B4GALT4, CHST3, GUCY2C, PON3, GUCY2D, TYRP1, ADCY4, CXCR4, HSD17B7, CECR1, ENOX2, NT5E, EXTL1, GPC1, MAN1C1, MGAT3, HAS3, AGA, LDLR, BCHE, CD74, GALNT6, PLA2G2D, GALNT3, PNPLA8, TPBG, B3GAT1, SOD3, VEGFA, MGAT4C, MGAT4A, APOC2, P2RX1, PNPLA6, PFKP	416	3958	17650	1.35066	0.0508571	0.00130572	0.00111664
UP_KEYWORDS	Magnesium	28	6.51163	0.000146124	ADCY4, PDXP, ACSM5, ENO3, CLYBL, THTPA, PPAT, IDH3B, PGM3, PGM5, NT5M, ENTPD1, ENTPD3, EPHX2, IDH1, ACSL6, NME3, ACSL4, PGM2L1, PHOSPHO1, OAS1, OAS2, CHPT1, HPSE, HPRT1, FBP1, FBP2, PFKP	416	529	17650	2.24571	0.0520802	0.00130572	0.00111664
UP_KEYWORDS	Acetylation	107	24.8837	0.00014627	ACSM5, RBPJ, FGF1, ETS1, ENO3, PPAT, PIP4K2A, PIP4K2C, ACAD10, GSTK1, ATP6V1G1, PRKCI, COX6B1, CYP27A1, ALDH3A1, UQCRC1, S100A4, HPRT1, MMADHC, COPB2, GLO1, AK3, TXN, HIF1A, ACAT1, PIK3R5, PRPSAP2, PGK1, LTA4H, PRODH, NAA50, OSBPL9, PNPT1, HSPA5, EPHX2, IDH1, CAV1, MYO5A, ASNS, BRAF, ACADSB, ACSF2, QDPR, UQCRQ, ACBD3, SLC25A3, MTMR14, SLC2A1, AKR1B1, GPT, PYGM, COX7C, HK2, CLYBL, THTPA, OPA1, ALDH2, CA2, IDH3B, ME1, PGM3, PCYT1A, MRPS22, ACAD9, BCKDHB, ABHD14B, BPGM, PTGR1, MUT, UGDH, OAS2, AGPS, PCCB, PLIN2, HAGH, ALDOB, UMPS, GART, FBP1, BLVRA, SLC25A6, PAOX, SLC25A13, PDXK, RPE, GLRX, CLCN2, PAPSS2, PAPSS1, MTHFD1L, PCBD2, RRM1, PDE6G, MTX2, AADAT, NDUFA3, CNBP, NDUFA2, FMO1, FABP3, FABP4, GSTA4, POLE3, SARDH, GALM, CHPT1, PFKP	416	3239	17650	1.4016	0.0521307	0.00130572	0.00111664
UP_SEQ_FEATURE	domain:Ricin B-type lectin	6	1.39535	0.00016467	GALNT7, GALNT6, GALNT11, WBSCR17, GALNT13, GALNT3	416	23	17689	11.0926	0.155045	0.0112415	0.0110329
UP_KEYWORDS	ATP-binding	52	12.093	0.000368741	DGKG, GSK3B, PANK2, ABCD2, PANK1, PIK3CD, ACSM5, HK2, PIK3CG, KHK, HK3, PIP4K2A, PIP4K2C, ENTPD1, PRKCI, WARS, ENTPD3, ACSL6, NME3, ACSL4, DGKZ, OAS1, OAS2, PCCB, GART, DGKH, IPPK, PDXK, AASDH, PIK3R4, ADCY4, ACACB, PAPSS2, AURKA, PAPSS1, CKMT2, GK5, PHKG1, MTHFD1L, MKNK1, PGK1, PIP5K1A, ABCA2, RRM1, CKM, HSPA5, MYO5A, ASNS, BRAF, ACSF2, GALK2, PFKP	416	1330	17650	1.65883	0.12627	0.00321332	0.002748
UP_SEQ_FEATURE	nucleotide phosphate-binding region:NAD	9	2.09302	0.000401493	ALDH3A1, UGDH, ALDH2, ALDH1A2, GPD1, RDH16, HSD17B14, ALDH8A1, HSD17B7	416	76	17689	5.03546	0.336887	0.0256955	0.0252188
UP_KEYWORDS	Lipid transport	10	2.32558	0.000429511	OSBPL9, OSBPL7, STAR, APOC2, APOC1, TSPO, SLC27A6, APOE, LDLR, MFSD2A	416	96	17650	4.41957	0.145497	0.00365584	0.00312644
UP_KEYWORDS	Dipeptidase	4	0.930233	0.000661844	DPEP2, DPEP1, DPEP3, NAALADL1	416	8	17650	21.2139	0.215191	0.00550534	0.00470812
UP_SEQ_FEATURE	glycosylation site:N-linked (GlcNAc...)	115	26.7442	0.00074116	GALNT11, GALNT13, SERPINE1, PLOD2, NDST2, IL4I1, LIPC, LIPH, ENPP2, ENPP6, ENTPD1, DGAT2, ENTPD3, IGFBP3, CYBB, ATP1B1, PGF, ACE2, WBSCR17, MFNG, NAAA, DPEP2, DPEP1, PLA1A, DPEP3, NPR1, GPR87, LPO, FUT4, C3, HSD11B1, UGT8, FUT7, CHST11, CHST12, ARSJ, STC2, CHST10, ST8SIA4, ST3GAL5, B4GALNT1, ST3GAL1, ST3GAL2, GGT5, ABCA2, KL, ST8SIA1, TGFB3, ST8SIA2, FUCA1, EDEM2, B3GALT5, CP, GNPTG, BST1, MAN2B1, HPSE, ACHE, ABCD2, MTMR14, SLC2A1, HTR2A, SLC2A4, PIGW, NAGPA, B3GALT2, B3GALT1, HYAL4, OLR1, CA9, CD36, CHST8, HGSNAT, ABHD14A, F3, NAALADL1, ADORA2A, B3GNT5, CHI3L2, CHI3L1, B3GNT2, CHST5, B4GALT7, B4GALT4, CHST3, GUCY2C, PON3, GUCY2D, TYRP1, ADCY4, CXCR4, HSD17B7, CECR1, NT5E, EXTL1, GPC1, MAN1C1, MGAT3, HAS3, AGA, LDLR, BCHE, CD74, GALNT6, PLA2G2D, GALNT3, PNPLA8, TPBG, B3GAT1, SOD3, VEGFA, MGAT4C, MGAT4A, P2RX1, PNPLA6	416	3696	17689	1.32305	0.531626	0.04354	0.0427321
UP_SEQ_FEATURE	topological domain:Mitochondrial intermembrane	7	1.62791	0.000765352	RHOT2, OPA1, SLC44A1, CPT1C, COX6C, COX7A1, COX7C	416	47	17689	6.33301	0.543084	0.04354	0.0427321
UP_SEQ_FEATURE	sequence variant	296	68.8372	0.001089	PANK2, TES, GFI1, SERPINE1, ACSM5, RBPJ, ENO3, IL4I1, LIPC, LIPH, PIP4K2A, PIP4K2C, ACAD10, ENTPD1, PRKCI, ENTPD3, ALG2, ACSL4, INPP4A, CYP27A1, INPP4B, ACE2, SOAT2, UQCRC1, CYP2E1, HPRT1, FAR2, IDO2, MMADHC, PLA1A, AASDH, PIK3R4, AGAP2, HIF1A, MTMR7, PIK3R5, C3, HSD11B1, UGT8, RHOT2, CHST12, PRKAR2B, INPP5D, MICAL1, ARSJ, CHST10, PLCG2, ST8SIA4, ST3GAL5, B4GALNT1, APOE, LTA4H, B4GALNT3, ST3GAL1, B4GALNT2, ABCA2, SDR42E1, GSTM3, TIPARP, FUCA1, EDEM2, MYO5A, BRAF, LYZ, ACADSB, CP, BST1, STAR, TH, ACHE, CDKN1B, BTG1, SLC44A1, MOGAT2, MTMR14, AKR1B1, PIGZ, ADM, PYGM, GPT, CLYBL, KHK, THTPA, SULT1C2, SPTLC1, HYAL4, TSPO, OLR1, CD36, CHST8, ARG2, WARS, MRPS22, ACAD9, AMPD1, PTGR1, F3, RENBP, COQ10B, PGM2L1, NAALADL1, PLSCR1, CYP21A2, PIGA, AGPS, PIGK, DEPDC1, RDH5, B3GNT2, PLIN2, ALDOB, UMPS, CHST5, GART, PLCB2, CHST3, GUCY2C, GUCY2D, HAAO, PAPSS2, PAPSS1, NT5E, EXTL1, SULT1E1, MTHFD1L, GPC1, HAS1, HAS3, MGAT1, AGA, LDLR, BCHE, CKM, AADAT, AKR1C3, FMO1, NR1H3, FMO3, FMO5, FABP3, FABP4, GSTA4, PNPLA6, PNPLA1, DGKG, GALNT11, GALNT13, PLOD2, HNMT, FGF1, TNF, ABHD12, ABHD10, AKR7A3, ENPP2, ENPP6, TPTE2, IGFBP1, DGAT2, IGFBP3, CYBB, TSC2, OCRL, KMO, DGKZ, COX6B1, ALDH3A1, OXA1L, MFNG, GPD2, NAAA, GPD1, DPEP2, PKP2, PKP1, DPEP1, SLC27A6, ISCU, DGKH, IPPK, NPR1, GPR87, GLO1, ALOX15, PLD4, LPO, ACACB, GLB1L3, FUT4, ACAT1, SOCS1, AMDHD1, PGK1, CYC1, PRODH, GGT5, KL, OSBPL7, PNPT1, HSPA5, TGFB3, EPHX2, GFPT2, IDH1, CAV1, EPHX4, ASNS, B3GALT5, CYP4F11, ACSF2, QDPR, UQCRQ, TBXAS1, MAN2B1, HPSE, DHCR7, ACBD3, GALK2, SLC25A3, ABCD2, COX4I2, SLC2A1, GTDC1, HTR2A, SLC2A4, NAGPA, HK2, HK3, ALDH2, OPA1, CA2, PDE4B, PGM3, IDH3B, ME3, CA9, NOS1, SERAC1, HGSNAT, NAT8B, GPX2, GPX4, CYP4A11, BCKDHB, PLA2G4C, ABHD14A, MUT, INMT, ADORA2A, OAS1, ALDH1A2, PCCB, CHI3L2, CHI3L1, ANG, DAGLB, B4GALT7, FBP1, FBP2, BLVRA, B4GALT4, SLC25A6, SLC25A13, PON3, TYRP1, HSD17B14, GLRX, MAT2B, HSD17B12, CLCN2, AURKA, CECR1, PHKG1, MKNK1, PDE6B, GALNT6, RRM1, PLA2G2D, PDE6G, NDUFA3, NDUFA2, PLA2G2A, B3GAT1, SOD3, PNRC1, ENOX1, MGAT4C, APOC2, P2RX1, APOC1, POLE3, SARDH, GALM, CHPT1, ALDH8A1, LPIN2	416	11308	17689	1.11305	0.67197	0.0586911	0.0576021
UP_KEYWORDS	Nucleotidyltransferase	8	1.86047	0.00116212	PCYT1B, PCYT1A, PNPT1, OAS1, OAS2, POLE3, PAPSS2, PAPSS1	416	69	17650	4.91918	0.346611	0.00945191	0.00808319
UP_SEQ_FEATURE	active site:Phosphoserine intermediate	4	0.930233	0.00136065	PGM3, PAPSS2, PGM2L1, PAPSS1	416	10	17689	17.0087	0.751644	0.0696652	0.0683726
UP_KEYWORDS	Peroxisome	9	2.09302	0.00155756	GSTK1, ABCD2, EPHX2, IDH1, AGPS, ACSL6, ACSL4, FAR2, PAOX	416	93	17650	4.10592	0.434763	0.0123927	0.0105982
UP_KEYWORDS	Multifunctional enzyme	8	1.86047	0.00161995	NDST2, EPHX2, UMPS, ACACB, GART, PAPSS2, NAALADL1, PAPSS1	416	73	17650	4.64963	0.447544	0.0126149	0.0107882
UP_SEQ_FEATURE	site:Transition state stabilizer	5	1.16279	0.00218667	NT5E, ALDH2, ALDH1A2, LPO, ALDH8A1	416	24	17689	8.85867	0.893479	0.106626	0.104648
UP_KEYWORDS	GPI-anchor biosynthesis	5	1.16279	0.00257597	PIGU, PIGA, PIGK, PIGZ, PIGW	416	25	17650	8.48558	0.61094	0.0196418	0.0167975
UP_SEQ_FEATURE	topological domain:Cytoplasmic	93	21.6279	0.00261346	GALNT11, GALNT13, SLC44A1, SLC2A1, HTR2A, SLC2A4, NAGPA, TNF, NDST2, ABHD12, B3GALT2, B3GALT1, HYAL4, OLR1, CA9, CD36, ENPP6, CHST8, HGSNAT, ENTPD1, ENTPD3, ACSL6, CYBB, ACSL4, CPT1C, ATP1B1, F3, NAALADL1, ACE2, WBSCR17, PLSCR1, CLDN3, ADORA2A, MFNG, PIGA, B3GNT5, PIGK, B3GNT2, DAGLB, CHST5, B4GALT7, B4GALT4, CHST3, GUCY2C, GUCY2D, NPR1, GPR87, TYRP1, ADCY4, CXCR4, FITM1, HSD17B7, CLCN2, FUT4, HSD11B1, RHOT2, EXTL1, FUT7, CHST11, CHST12, HAS1, CHST10, MGAT3, RDH16, MAN1C1, HAS3, ST8SIA4, ST3GAL5, HAS2, MGAT1, B4GALNT1, B4GALNT3, B4GALNT2, ST3GAL1, LDLR, ST3GAL2, GALNT7, GGT5, KL, CD74, GALNT6, GALNT3, ST8SIA1, ST8SIA2, CAV1, TPBG, B3GAT1, B3GALT5, MGAT4C, P2RX1, MGAT4A, ALOX5AP, PNPLA6	416	2975	17689	1.32925	0.931235	0.121645	0.119387
UP_SEQ_FEATURE	nucleotide phosphate-binding region:AMP	4	0.930233	0.00307738	SLC27A6, AK3, FBP1, FBP2	416	13	17689	13.0836	0.957277	0.131302	0.128865
UP_SEQ_FEATURE	binding site:AMP	4	0.930233	0.00307738	AK3, PYGM, FBP1, FBP2	416	13	17689	13.0836	0.957277	0.131302	0.128865
UP_KEYWORDS	Heparin-binding	8	1.86047	0.00361531	CECR1, LIPC, LIPH, APOE, FGF1, SOD3, PGF, VEGFA	416	84	17650	4.04075	0.734357	0.0270041	0.0230937
UP_SEQ_FEATURE	active site:Charge relay system	12	2.7907	0.00387097	ABHD12, ACHE, BCHE, ABHD10, LIPC, LIPH, ABHD14B, ABHD14A, DAGLB, MGLL, NAALADL1, PLA1A	416	182	17689	2.80362	0.981083	0.158555	0.155613
UP_KEYWORDS	Isomerase	9	2.09302	0.00469332	ISYNA1, RPE, TBXAS1, PGM3, GALM, BPGM, MUT, RENBP, PGM2L1	416	111	17650	3.4401	0.821256	0.0343551	0.0293802
UP_SEQ_FEATURE	domain:Glutamine amidotransferase type-2	3	0.697674	0.0052392	GFPT2, PPAT, ASNS	416	5	17689	25.513	0.995363	0.206344	0.202515
UP_SEQ_FEATURE	metal ion-binding site:Magnesium	9	2.09302	0.00572663	PHOSPHO1, EPHX2, PPAT, PGM3, PDXP, PGM5, NT5M, ENO3, CLYBL	416	115	17689	3.32778	0.997192	0.217188	0.213158
COG_ONTOLOGY	Secondary metabolites biosynthesis, transport, and catabolism	7	1.62791	0.00588028	CYP27A1, CYP4X1, CYP21A2, TBXAS1, CYP4A11, CYP2E1, CYP4F11	53	61	1873	4.05537	0.0953976	0.0313615	0.0274413
UP_SEQ_FEATURE	region of interest:Catalytic	6	1.39535	0.006179	HK3, PCYT1B, PCYT1A, PDE1B, CA9, HK2	416	50	17689	5.1026	0.998237	0.225975	0.221782
UP_KEYWORDS	Hereditary hemolytic anemia	5	1.16279	0.0064354	SLC2A1, PGK1, ACSL4, BPGM, LPIN2	416	32	17650	6.62936	0.905859	0.0461834	0.0394957
UP_KEYWORDS	Disulfide bond	87	20.2326	0.00695652	ACHE, GALNT11, GALNT13, COX4I2, ADM, HTR2A, NAGPA, TNF, NDST2, IL4I1, LIPH, HYAL4, ENPP2, OLR1, CA9, CD36, ENPP6, IGFBP1, HGSNAT, ENTPD1, ENTPD3, IGFBP3, COX6B2, ATP1B1, F3, PGF, COX6B1, ACE2, WBSCR17, ADORA2A, MFNG, PIGK, DPEP2, CHI3L2, DPEP1, CHI3L1, ANG, B4GALT7, B4GALT4, PLA1A, DPEP3, PON3, GUCY2D, NPR1, GLO1, GPR87, CXCR4, GLRX, LPO, TXN, C3, CECR1, NT5E, EXTL1, FUT7, GPC1, STC2, MAN1C1, ST8SIA4, ST3GAL5, MGAT1, B4GALNT1, AGA, ST3GAL1, LDLR, ST3GAL2, GALNT7, CD74, BCHE, GALNT6, PLA2G2D, RRM1, GALNT3, TGFB3, ST8SIA1, ST8SIA2, TPBG, PLA2G2A, NDUFA2, LYZ, CP, SOD3, VEGFA, BST1, GNPTG, P2RX1, MAN2B1	416	2840	17650	1.29973	0.922306	0.0489632	0.0418729
UP_KEYWORDS	Leukotriene biosynthesis	3	0.697674	0.00777032	GGT5, ALOX5AP, LTA4H	416	6	17650	21.2139	0.942447	0.0536592	0.0458889
UP_KEYWORDS	Glycosidase	7	1.62791	0.00892867	KL, FUCA1, HYAL4, MAN1C1, MAN2B1, LYZ, GLB1L3	416	76	17650	3.90783	0.962468	0.0605165	0.0517532
UP_KEYWORDS	Respiratory chain	6	1.39535	0.00930935	NDUFB8, UQCRQ, NDUFA3, NDUFA2, UQCRC1, CYC1	416	55	17650	4.6285	0.967391	0.0619495	0.0529787
COG_ONTOLOGY	Carbohydrate transport and metabolism	5	1.16279	0.0095479	HK3, GALK2, HK2, PAPSS1, MFSD2A	53	31	1873	5.69994	0.150489	0.0381916	0.0334177
UP_KEYWORDS	Glycerol metabolism	3	0.697674	0.0107101	GK5, DGAT2, MOGAT2	416	7	17650	18.1834	0.980572	0.0699979	0.0598616
UP_SEQ_FEATURE	region of interest:Heparin-binding	4	0.930233	0.0108632	LIPC, APOE, FGF1, PGF	416	20	17689	8.50433	0.999986	0.383584	0.376467
UP_KEYWORDS	Pyridoxal phosphate	6	1.39535	0.0115836	SPTLC1, SPTLC2, AADAT, PDXP, GPT, PYGM	416	58	17650	4.38909	0.985939	0.0743789	0.0636082
UP_KEYWORDS	Mitochondrion outer membrane	8	1.86047	0.0131916	RHOT2, SLC44A1, MTX2, ACSL6, ACSL4, CPT1C, KMO, HK2	416	107	17650	3.17218	0.992252	0.0832436	0.0711892
UP_SEQ_FEATURE	domain:Guanylate cyclase	3	0.697674	0.0140004	GUCY2C, GUCY2D, NPR1	416	8	17689	15.9456	0.999999	0.414778	0.407082
UP_SEQ_FEATURE	active site:For GATase activity	3	0.697674	0.0140004	GFPT2, PPAT, ASNS	416	8	17689	15.9456	0.999999	0.414778	0.407082
UP_SEQ_FEATURE	short sequence motif:GXSXG	3	0.697674	0.0140004	PNPLA8, PNPLA6, PNPLA1	416	8	17689	15.9456	0.999999	0.414778	0.407082
UP_SEQ_FEATURE	domain:Patatin	3	0.697674	0.0140004	PNPLA8, PNPLA6, PNPLA1	416	8	17689	15.9456	0.999999	0.414778	0.407082
UP_SEQ_FEATURE	domain:PIPK	3	0.697674	0.0140004	PIP4K2A, PIP5K1A, PIP4K2C	416	8	17689	15.9456	0.999999	0.414778	0.407082
UP_SEQ_FEATURE	domain:N-acetyltransferase	4	0.930233	0.014177	NAA50, NAT8B, GNPNAT1, NAT14	416	22	17689	7.73121	1	0.414778	0.407082
UP_KEYWORDS	Copper	6	1.39535	0.014209	ENOX2, GPC1, TYRP1, SOD3, CP, ENOX1	416	61	17650	4.17323	0.994688	0.0881442	0.0753801
UP_KEYWORDS	cGMP biosynthesis	3	0.697674	0.0177977	GUCY2C, GUCY2D, NPR1	416	9	17650	14.1426	0.998602	0.106786	0.0913228
UP_KEYWORDS	Glutamine amidotransferase	3	0.697674	0.0177977	GFPT2, PPAT, ASNS	416	9	17650	14.1426	0.998602	0.106786	0.0913228
UP_SEQ_FEATURE	disulfide bond	73	16.9767	0.018621	ACHE, GALNT11, GALNT13, COX4I2, ADM, HTR2A, NAGPA, TNF, NDST2, IL4I1, LIPH, HYAL4, ENPP2, OLR1, CA9, CD36, IGFBP1, PCYT1A, IGFBP3, COX6B2, ATP1B1, F3, PGF, COX6B1, ACE2, WBSCR17, ADORA2A, PIGK, DPEP2, CHI3L2, DPEP1, CHI3L1, ANG, B4GALT4, PLA1A, DPEP3, PON3, GUCY2D, NPR1, GPR87, CXCR4, GLRX, LPO, TXN, C3, EXTL1, FUT7, ST8SIA4, ST3GAL5, B4GALNT1, AGA, ST3GAL1, LDLR, ST3GAL2, GALNT7, CD74, BCHE, GALNT6, PLA2G2D, RRM1, GALNT3, TGFB3, ST8SIA1, ST8SIA2, PLA2G2A, NDUFA2, LYZ, CP, SOD3, VEGFA, BST1, P2RX1, MAN2B1	416	2418	17689	1.28374	1	0.529663	0.519836
UP_SEQ_FEATURE	topological domain:Mitochondrial matrix	4	0.930233	0.0201084	OPA1, COX6C, COX7A1, COX7C	416	25	17689	6.80346	1	0.556513	0.546187
UP_KEYWORDS	Sphingolipid metabolism	4	0.930233	0.0202249	UGT8, SPTLC1, SPTLC2, ST8SIA1	416	25	17650	6.78846	0.999435	0.119392	0.102103
UP_SEQ_FEATURE	site:Lowers pKa of active site Tyr	3	0.697674	0.0218144	AKR7A3, AKR1C3, AKR1B1	416	10	17689	12.7565	1	0.58784	0.576933
UP_SEQ_FEATURE	metal ion-binding site:Divalent metal cation 2	4	0.930233	0.0247104	PDE1B, ENPP2, PDE4B, PDE6B	416	27	17689	6.2995	1	0.632586	0.620849
UP_SEQ_FEATURE	metal ion-binding site:Divalent metal cation 1	4	0.930233	0.0247104	PDE1B, ENPP2, PDE4B, PDE6B	416	27	17689	6.2995	1	0.632586	0.620849
UP_KEYWORDS	Lectin	9	2.09302	0.0247277	GALNT7, GALNT6, GALNT11, WBSCR17, GALNT13, GALNT3, CHI3L2, CHI3L1, OLR1	416	149	17650	2.56276	0.999895	0.143656	0.122853
UP_SEQ_FEATURE	metal ion-binding site:Zinc 1; catalytic	3	0.697674	0.0262535	DPEP2, DPEP1, DPEP3	416	11	17689	11.5968	1	0.64245	0.63053
UP_KEYWORDS	VLDL	3	0.697674	0.0263615	APOC2, APOC1, APOE	416	11	17650	11.5712	0.999943	0.148435	0.126941
UP_KEYWORDS	Glycation	3	0.697674	0.0263615	APOE, BPGM, SOD3	416	11	17650	11.5712	0.999943	0.148435	0.126941
UP_SEQ_FEATURE	metal ion-binding site:Zinc 2	6	1.39535	0.0269395	NT5E, SIAH2, HAGHL, BRAF, HAGH, NAALADL1	416	72	17689	3.54347	1	0.64245	0.63053
UP_SEQ_FEATURE	binding site:NADP	4	0.930233	0.027206	AKR7A3, IDH1, ME1, PTGR1	416	28	17689	6.07452	1	0.64245	0.63053
UP_SEQ_FEATURE	binding site:NAD	5	1.16279	0.0276053	SDR42E1, UGDH, GPD1, HSD17B14, ME3	416	49	17689	4.33894	1	0.64245	0.63053
UP_SEQ_FEATURE	metal ion-binding site:Zinc 1	6	1.39535	0.0298766	NT5E, SIAH2, HAGHL, BRAF, HAGH, NAALADL1	416	74	17689	3.4477	1	0.675892	0.663351
UP_SEQ_FEATURE	binding site:Chloride	3	0.697674	0.0310224	ACE2, NPR1, CLCN2	416	12	17689	10.6304	1	0.675892	0.663351
UP_SEQ_FEATURE	metal ion-binding site:Magnesium 2; via carbonyl oxygen	3	0.697674	0.0310224	ADCY4, FBP1, FBP2	416	12	17689	10.6304	1	0.675892	0.663351
UP_KEYWORDS	Polymorphism	279	64.8837	0.0330254	PANK2, TES, GFI1, SERPINE1, ACSM5, RBPJ, ENO3, IL4I1, LIPC, PIP4K2A, PIP4K2C, ACAD10, ENTPD1, PRKCI, ENTPD3, ALG2, ACSL4, INPP4A, CYP27A1, INPP4B, ACE2, SOAT2, UQCRC1, CYP2E1, FAR2, IDO2, PLA1A, AASDH, PIK3R4, AGAP2, HIF1A, MTMR7, PIK3R5, C3, HSD11B1, UGT8, RHOT2, CHST12, PRKAR2B, INPP5D, MICAL1, ARSJ, CHST10, PLCG2, ST8SIA4, ST3GAL5, B4GALNT1, APOE, LTA4H, B4GALNT3, ST3GAL1, B4GALNT2, ABCA2, SDR42E1, GSTM3, TIPARP, FUCA1, EDEM2, MYO5A, BRAF, LYZ, ACADSB, CP, BST1, STAR, TH, ACHE, CDKN1B, BTG1, SLC44A1, MOGAT2, AKR1B1, PIGZ, ADM, PYGM, GPT, CLYBL, KHK, THTPA, SULT1C2, SPTLC1, HYAL4, TSPO, OLR1, CD36, CHST8, ARG2, WARS, ACAD9, AMPD1, PTGR1, F3, RENBP, COQ10B, PGM2L1, NAALADL1, PLSCR1, CYP21A2, PIGK, DEPDC1, RDH5, PLIN2, ALDOB, UMPS, CHST5, GART, PLCB2, CHST3, GUCY2C, GUCY2D, HAAO, PAPSS2, PAPSS1, NT5E, EXTL1, SULT1E1, MTHFD1L, GPC1, HAS1, HAS3, MGAT1, AGA, LDLR, BCHE, CKM, AADAT, AKR1C3, FMO1, NR1H3, FMO3, FMO5, FABP3, FABP4, GSTA4, PNPLA6, PNPLA1, DGKG, GALNT11, GALNT13, HNMT, FGF1, TNF, ABHD12, ABHD10, AKR7A3, ENPP2, ENPP6, TPTE2, IGFBP1, DGAT2, IGFBP3, CYBB, TSC2, KMO, DGKZ, ALDH3A1, OXA1L, MFNG, GPD2, NAAA, GPD1, DPEP2, PKP2, PKP1, DPEP1, SLC27A6, ISCU, DGKH, IPPK, NPR1, GPR87, GLO1, ALOX15, PLD4, LPO, ACACB, GLB1L3, FUT4, ACAT1, SOCS1, AMDHD1, PGK1, CYC1, PRODH, GGT5, OSBPL9, KL, OSBPL7, PNPT1, HSPA5, TGFB3, EPHX2, GFPT2, IDH1, EPHX4, ASNS, B3GALT5, CYP4F11, ACSF2, QDPR, TBXAS1, MAN2B1, HPSE, DHCR7, ACBD3, GALK2, ABCD2, COX4I2, GTDC1, HTR2A, SLC2A4, NAGPA, HK2, HK3, ALDH2, OPA1, CA2, PDE4B, PGM3, IDH3B, ME3, CA9, NOS1, SERAC1, GPX2, GPX4, CYP4A11, BCKDHB, PLA2G4C, ABHD14A, MUT, INMT, ADORA2A, OAS1, ALDH1A2, PCCB, CHI3L2, CHI3L1, ANG, DAGLB, FBP1, FBP2, BLVRA, B4GALT4, SLC25A6, SLC25A13, PON3, TYRP1, HSD17B14, GLRX, MAT2B, HSD17B12, CLCN2, AURKA, CECR1, ENOX2, PHKG1, MKNK1, PDE6B, GALNT6, RRM1, PLA2G2D, PDE6G, NDUFA3, NDUFA2, PLA2G2A, B3GAT1, SOD3, PNRC1, ENOX1, MGAT4C, APOC2, P2RX1, APOC1, POLE3, SARDH, GALM, CHPT1, ALDH8A1	416	11045	17650	1.07174	0.999995	0.183141	0.15662
UP_KEYWORDS	GPI-anchor	8	1.86047	0.0340287	ACHE, BST1, NT5E, GPC1, DPEP2, DPEP1, ENPP6, DPEP3	416	130	17650	2.61095	0.999997	0.185888	0.15897
UP_SEQ_FEATURE	lipid moiety-binding region:GPI-anchor amidated serine	5	1.16279	0.0354956	NT5E, GPC1, DPEP2, DPEP1, DPEP3	416	53	17689	4.01147	1	0.724898	0.711447
UP_SEQ_FEATURE	mutagenesis site	61	14.186	0.0360516	ACHE, GSK3B, CDKN1B, TES, MTMR14, PIK3CD, AKR1B1, HTR2A, SLC2A4, TNF, LIPH, PGM3, GNPNAT1, OLR1, TPTE2, PRKCI, ENTPD3, GPX4, PLA2G4C, CYP4A11, TSC2, DGKZ, ACE2, PHOSPHO1, PLSCR1, OAS1, CYP21A2, OAS2, PIGK, DPEP1, ANG, DAGLB, UMPS, FBP1, PLCB2, FBP2, DGKH, ALOX15, CXCR4, HSD17B12, TXN, HIF1A, FHIT, PAPSS1, C3, HSD11B1, ENOX2, RHOT2, CHST11, SULT1E1, MKNK1, CHST10, LTA4H, LDLR, EPHX2, AKR1C3, ASNS, PNRC1, ALOX5AP, GALM, HPSE	416	2032	17689	1.27649	1	0.724898	0.711447
UP_SEQ_FEATURE	domain:Thyroglobulin type-1	3	0.697674	0.0361033	IGFBP1, CD74, IGFBP3	416	13	17689	9.81268	1	0.724898	0.711447
UP_SEQ_FEATURE	domain:DAGKc	3	0.697674	0.0361033	DGKG, DGKZ, DGKH	416	13	17689	9.81268	1	0.724898	0.711447
UP_KEYWORDS	Retinitis pigmentosa	6	1.39535	0.0383794	ABHD12, HGSNAT, PDE6G, IDH3B, PDE6B, PNPLA6	416	79	17650	3.22237	0.999999	0.206572	0.176658
UP_SEQ_FEATURE	metal ion-binding site:Manganese	4	0.930233	0.0384741	B3GAT1, B4GALT7, GART, B4GALT4	416	32	17689	5.3152	1	0.757643	0.743585
UP_SEQ_FEATURE	binding site:Coenzyme A	3	0.697674	0.041479	CPT1C, ACACB, ACAT1	416	14	17689	9.11178	1	0.772264	0.757935
UP_SEQ_FEATURE	metal ion-binding site:Zinc 2; catalytic	3	0.697674	0.041479	DPEP2, DPEP1, DPEP3	416	14	17689	9.11178	1	0.772264	0.757935
UP_SEQ_FEATURE	region of interest:Coenzyme A binding	3	0.697674	0.041479	NAA50, CPT1C, ACAT1	416	14	17689	9.11178	1	0.772264	0.757935
UP_KEYWORDS	Steroid metabolism	6	1.39535	0.0458901	HSD11B1, SOAT2, HSD17B14, DHCR7, APOE, LDLR	416	83	17650	3.06708	1	0.243417	0.208168
UP_SEQ_FEATURE	region of interest:Adenylyl-sulfate kinase	2	0.465116	0.0463727	PAPSS2, PAPSS1	416	2	17689	42.5216	1	0.818718	0.803527
UP_SEQ_FEATURE	region of interest:Sulfate adenylyltransferase	2	0.465116	0.0463727	PAPSS2, PAPSS1	416	2	17689	42.5216	1	0.818718	0.803527
UP_SEQ_FEATURE	short sequence motif:PP-motif	2	0.465116	0.0463727	PAPSS2, PAPSS1	416	2	17689	42.5216	1	0.818718	0.803527
UP_KEYWORDS	Steroid biosynthesis	4	0.930233	0.0485092	DHCR7, HSD17B12, HSD17B7, ACBD3	416	35	17650	4.8489	1	0.253634	0.216905
COG_ONTOLOGY	Energy production and conversion	4	0.930233	0.0525098	GK5, GPD2, AGPS, CYC1	53	31	1873	4.55995	0.600267	0.168031	0.147027
UP_KEYWORDS	HDL	3	0.697674	0.0594441	LIPC, APOC2, APOE	416	17	17650	7.48727	1	0.30643	0.262056
UP_SEQ_FEATURE	domain:PI-PLC X-box	3	0.697674	0.0656078	PLCXD3, PLCG2, PLCB2	416	18	17689	7.08694	1	1	0.982405
UP_KEYWORDS	Mitogen	4	0.930233	0.0672857	TGFB3, FGF1, PGF, VEGFA	416	40	17650	4.24279	1	0.342036	0.292506
UP_KEYWORDS	Angiogenesis	7	1.62791	0.0703954	WARS, ANG, FGF1, PIK3R6, PGF, PIK3CG, VEGFA	416	123	17650	2.4146	1	0.352941	0.301832
UP_SEQ_FEATURE	metal ion-binding site:Magnesium 1	4	0.930233	0.0710144	ADCY4, HPRT1, FBP1, FBP2	416	41	17689	4.14845	1	1	0.982405
UP_SEQ_FEATURE	metal ion-binding site:Calcium	5	1.16279	0.0754987	PLA2G2D, ARSJ, PLA2G2A, LPO, PLCB2	416	68	17689	3.12659	1	1	0.982405
UP_KEYWORDS	Lysosome	11	2.55814	0.0773531	HGSNAT, ABCA2, IL4I1, CD74, FUCA1, NAAA, CXCR4, MAN2B1, HPSE, AGA, LDLR	416	254	17650	1.83743	1	0.382584	0.327183
UP_KEYWORDS	Lipoprotein	26	6.04651	0.0826685	ACHE, SLC44A1, PIK3R4, TNF, NT5E, GPC1, OLR1, PDE6B, APOE, CD36, ENPP6, LDLR, ENTPD1, EPHX2, CAV1, PLA2G4C, F3, BST1, PLSCR1, OAS2, APOC2, APOC1, DPEP2, DPEP1, PLIN2, DPEP3	416	791	17650	1.3946	1	0.403423	0.345003
UP_SEQ_FEATURE	zinc finger region:Phorbol-ester/DAG-type 1	3	0.697674	0.0860472	DGKG, DGKZ, DGKH	416	21	17689	6.07452	1	1	0.982405
UP_SEQ_FEATURE	zinc finger region:Phorbol-ester/DAG-type 2	3	0.697674	0.0860472	DGKG, DGKZ, DGKH	416	21	17689	6.07452	1	1	0.982405
UP_KEYWORDS	Aminotransferase	3	0.697674	0.0863726	AADAT, GFPT2, GPT	416	21	17650	6.06113	1	0.41055	0.351099
UP_KEYWORDS	cGMP	3	0.697674	0.0863726	PDE1B, PDE6G, PDE6B	416	21	17650	6.06113	1	0.41055	0.351099
UP_KEYWORDS	Alternative initiation	6	1.39535	0.0897602	HGSNAT, PANK2, GPX4, CAV1, HAGH, VEGFA	416	101	17650	2.52047	1	0.415378	0.355228
UP_KEYWORDS	Ligase	13	3.02326	0.0903686	WARS, AASDH, SIAH2, ACSL6, ASNS, ACSL4, ACSM5, ACACB, ACSF2, MTHFD1L, PCCB, SLC27A6, GART	416	331	17650	1.66635	1	0.415378	0.355228
UP_SEQ_FEATURE	short sequence motif:SH3-binding 3	2	0.465116	0.0905999	PLSCR1, INPP5D	416	4	17689	21.2608	1	1	0.982405
UP_SEQ_FEATURE	region of interest:Defines substrate specificity	2	0.465116	0.0905999	SLC2A1, SLC2A4	416	4	17689	21.2608	1	1	0.982405
UP_SEQ_FEATURE	glycosylation site:N-linked (Glc) (glycation); in vitro	2	0.465116	0.0905999	BPGM, SOD3	416	4	17689	21.2608	1	1	0.982405
UP_SEQ_FEATURE	region of interest:Regulatory	2	0.465116	0.0905999	HK3, HK2	416	4	17689	21.2608	1	1	0.982405
UP_KEYWORDS	Hyperlipidemia	2	0.465116	0.090793	APOC2, APOE	416	4	17650	21.2139	1	0.415378	0.355228

### Sheet: S8
HPV+ Thi samples							HPV+ Tlo samples
	Cluster							Cluster
Variable	Cluster1, N = 271	Cluster2, N = 111	Cluster3, N = 81	p-value2			Variable	Cluster1, N = 121	Cluster2, N = 71	Cluster3, N = 321	p-value2
Stage				0.23			Stage				0.88
Stage I	0 / 27 (0%)	1 / 11 (9.1%)	1 / 8 (12%)				Stage I	0 / 12 (0%)	0 / 7 (0%)	2 / 32 (6.2%)
Stage II	3 / 27 (11%)	0 / 11 (0%)	2 / 8 (25%)				Stage II	3 / 12 (25%)	1 / 7 (14%)	3 / 32 (9.4%)
Stage III	4 / 27 (15%)	1 / 11 (9.1%)	0 / 8 (0%)				Stage III	2 / 12 (17%)	2 / 7 (29%)	7 / 32 (22%)
Stage IV	20 / 27 (74%)	9 / 11 (82%)	5 / 8 (62%)				Stage IV	7 / 12 (58%)	4 / 7 (57%)	20 / 32 (62%)
Recurrence_metastasis	5 / 27 (19%)	0 / 11 (0%)	1 / 8 (12%)	0.4			Recurrence_metastasis	2 / 12 (17%)	2 / 7 (29%)	12 / 32 (38%)	0.46
Tumor_status				0.23			Tumor_status				0.005
Tumor_free	21 / 27 (78%)	10 / 10 (100%)	6 / 8 (75%)				Tumor_free	11 / 11 (100%)	4 / 7 (57%)	15 / 31 (48%)
With_tumor	6 / 27 (22%)	0 / 10 (0%)	2 / 8 (25%)				With_tumor	0 / 11 (0%)	3 / 7 (43%)	16 / 31 (52%)
(Missing)	0	1	0				(Missing)	1	0	1
Overall survival				0.4			Overall survival				0.022
Alive	22 / 27 (81%)	10 / 11 (91%)	5 / 8 (62%)				Alive	11 / 12 (92%)	4 / 7 (57%)	15 / 32 (47%)
Dead	5 / 27 (19%)	1 / 11 (9.1%)	3 / 8 (38%)				Dead	1 / 12 (8.3%)	3 / 7 (43%)	17 / 32 (53%)
Smoking				0.37			Smoking				0.12
Current_smoker	6 / 27 (22%)	3 / 10 (30%)	2 / 8 (25%)				Current_smoker	2 / 12 (17%)	1 / 7 (14%)	11 / 32 (34%)
Non_smoker	11 / 27 (41%)	1 / 10 (10%)	4 / 8 (50%)				Non_smoker	6 / 12 (50%)	2 / 7 (29%)	4 / 32 (12%)
Other	10 / 27 (37%)	6 / 10 (60%)	2 / 8 (25%)				Other	4 / 12 (33%)	4 / 7 (57%)	17 / 32 (53%)
(Missing)	0	1	0				Site				<0.001
Site				0.01			Hypopharynx	1 / 12 (8.3%)	1 / 7 (14%)	2 / 32 (6.2%)
Hypopharynx	0 / 27 (0%)	1 / 11 (9.1%)	0 / 8 (0%)				Larynx	0 / 12 (0%)	0 / 7 (0%)	4 / 32 (12%)
Larynx	1 / 27 (3.7%)	0 / 11 (0%)	1 / 8 (12%)				Oral cavity	1 / 12 (8.3%)	1 / 7 (14%)	23 / 32 (72%)
Oral cavity	2 / 27 (7.4%)	1 / 11 (9.1%)	4 / 8 (50%)				Oropharynx	10 / 12 (83%)	5 / 7 (71%)	3 / 32 (9.4%)
Oropharynx	24 / 27 (89%)	9 / 11 (82%)	3 / 8 (38%)				TMBcat_10				>0.99
TMBcat_10				0.13			TMBhi	1 / 10 (10%)	0 / 7 (0%)	2 / 30 (6.7%)
TMBhi	1 / 25 (4.0%)	1 / 11 (9.1%)	2 / 8 (25%)				TMBlo	9 / 10 (90%)	7 / 7 (100%)	28 / 30 (93%)
TMBlo	24 / 25 (96%)	10 / 11 (91%)	6 / 8 (75%)				(Missing)	2	0	2
(Missing)	2	0	0				Group				<0.001
Group				0.045			Basal	0 / 12 (0%)	0 / 7 (0%)	15 / 32 (47%)
Classical	3 / 27 (11%)	1 / 11 (9.1%)	4 / 8 (50%)				Classical	7 / 12 (58%)	6 / 7 (86%)	17 / 32 (53%)
Mesenchymal	24 / 27 (89%)	10 / 11 (91%)	4 / 8 (50%)				Mesenchymal	5 / 12 (42%)	1 / 7 (14%)	0 / 32 (0%)
PIK3CA				0.89			PIK3CA				0.05
Alteration	20 / 27 (74%)	9 / 11 (82%)	7 / 8 (88%)				Alteration	8 / 12 (67%)	6 / 7 (86%)	30 / 32 (94%)
No alteration	7 / 27 (26%)	2 / 11 (18%)	1 / 8 (12%)				No alteration	4 / 12 (33%)	1 / 7 (14%)	2 / 32 (6.2%)
AKT1				0.18			AKT1				0.32
Alteration	3 / 27 (11%)	1 / 11 (9.1%)	3 / 8 (38%)				Alteration	1 / 12 (8.3%)	1 / 7 (14%)	10 / 32 (31%)
No alteration	24 / 27 (89%)	10 / 11 (91%)	5 / 8 (62%)				No alteration	11 / 12 (92%)	6 / 7 (86%)	22 / 32 (69%)
MTOR				0.016			MTOR				0.31
Alteration	2 / 27 (7.4%)	5 / 11 (45%)	2 / 8 (25%)				Alteration	2 / 12 (17%)	0 / 7 (0%)	2 / 32 (6.2%)
No alteration	25 / 27 (93%)	6 / 11 (55%)	6 / 8 (75%)				No alteration	10 / 12 (83%)	7 / 7 (100%)	30 / 32 (94%)
MYC				0.84			MYC				0.019
Alteration	11 / 27 (41%)	4 / 11 (36%)	4 / 8 (50%)				Alteration	4 / 12 (33%)	4 / 7 (57%)	25 / 32 (78%)
No alteration	16 / 27 (59%)	7 / 11 (64%)	4 / 8 (50%)				No alteration	8 / 12 (67%)	3 / 7 (43%)	7 / 32 (22%)
1Statistics presented: n / N (%)							1Statistics presented: n / N (%)
2Statistical tests performed: Fisher's exact test							2Statistical tests performed: Fisher's exact test

### Sheet: S9
Differential expression analysis TCGA HPV+ HNSC polyamine cluster 3 vs clusters 1&2
id	baseMean	log2FoldChange	lfcSE	stat	pvalue	padj
PCDHGC5	199.805	5.1341	0.370636	13.8521	1.2349e-43	2.18404e-39
KEL	364.321	-5.61205	0.415623	-13.5027	1.5069e-41	1.33255e-37
CDSN	2005.94	5.80491	0.43339	13.3942	6.53856e-41	3.8547e-37
DSC1	305.796	5.89619	0.443703	13.2886	2.69588e-40	1.19198e-36
YPEL1	447.741	-2.36401	0.180003	-13.1332	2.12536e-39	7.51783e-36
MGAT3	1866.57	-4.41239	0.341914	-12.905	4.22023e-38	1.24398e-34
ERO1LB	894.51	-2.52348	0.198716	-12.6989	5.99596e-37	1.51492e-33
BTNL9	1186.15	-4.47068	0.35548	-12.5765	2.84434e-36	6.28813e-33
C11orf92	1684.06	-5.39691	0.435653	-12.3881	3.03177e-35	5.95776e-32
C8G	207.996	-5.44883	0.442797	-12.3055	8.46236e-35	1.49665e-31
MYO5A	2769.53	1.86804	0.153242	12.1901	3.50856e-34	5.64113e-31
ITGA6	35819	2.1641	0.180303	12.0025	3.44614e-33	5.07904e-30
L1CAM	735.46	4.05105	0.338053	11.9835	4.33639e-33	5.8995e-30
KRT36	233.253	-6.9505	0.58093	-11.9644	5.45733e-33	6.89417e-30
ABCA3	3654.19	-4.19923	0.351232	-11.9557	6.06105e-33	7.14638e-30
CAV1	12597.7	2.89038	0.244453	11.8239	2.93896e-32	3.24865e-29
GALNT6	1746.1	2.6142	0.221578	11.7981	3.99258e-32	3.92293e-29
IL17REL	326.248	-6.33881	0.537165	-11.8005	3.88053e-32	3.92293e-29
CXCL14	17654.8	4.00202	0.339752	11.7792	4.9943e-32	4.64891e-29
ACTN1	16156.8	1.98133	0.170691	11.6077	3.76758e-31	3.33168e-28
SIGIRR	1335.93	-1.57272	0.136362	-11.5334	8.94949e-31	7.53718e-28
ASCL4	68.013	-5.97325	0.530434	-11.2611	2.04254e-29	1.64202e-26
CDK6	3830.04	2.22435	0.197774	11.2469	2.39769e-29	1.84372e-26
OXER1	125.892	-2.77072	0.246453	-11.2424	2.52414e-29	1.86008e-26
SERPINE1	11178.2	2.89841	0.258247	11.2234	3.13034e-29	2.21453e-26
C4orf7	18358	-6.29742	0.56196	-11.2062	3.80294e-29	2.58688e-26
PKDCC	1174.21	-4.35465	0.390576	-11.1493	7.21726e-29	4.72757e-26
SPIB	1225.01	-4.83382	0.434289	-11.1304	8.92115e-29	5.63498e-26
KRT6B	196801	3.20739	0.288655	11.1115	1.10293e-28	6.72633e-26
DSG1	6275.28	5.27961	0.475439	11.1047	1.19022e-28	7.01672e-26
ACBD7	346.216	-3.03176	0.276141	-10.979	4.82234e-28	2.75122e-25
SPRR4	387.669	5.70016	0.519759	10.9669	5.51118e-28	3.04596e-25
PARM1	4595.29	-3.6417	0.335304	-10.8609	1.77006e-27	9.48643e-25
LOC401431	61.4892	-2.5492	0.23577	-10.8123	3.01168e-27	1.56661e-24
SPRR2G	1677.63	5.0651	0.469981	10.7772	4.40931e-27	2.22809e-24
COL4A6	885.086	4.06965	0.378006	10.7661	4.97515e-27	2.44418e-24
PLS3	16575.4	1.37771	0.128143	10.7514	5.83788e-27	2.79051e-24
C3orf15	90.089	-4.60476	0.43004	-10.7078	9.36032e-27	4.35649e-24
CD44	37732.8	1.42806	0.134486	10.6186	2.44072e-26	1.10684e-23
PTHLH	4249.07	3.3982	0.321172	10.5806	3.66569e-26	1.62078e-23
KRT6C	99848.6	3.37048	0.319509	10.5489	5.13717e-26	2.216e-23
PPARD	4959.01	1.26999	0.121023	10.4938	9.22682e-26	3.88537e-23
FOLR3	36.2689	4.6617	0.45009	10.3573	3.87899e-25	1.59544e-22
KCNB2	86.5388	-5.02602	0.486683	-10.3271	5.31477e-25	2.13629e-22
SH2D5	406.663	3.56484	0.346514	10.2877	8.00552e-25	3.14635e-22
YWHAZ	69481.1	1.09645	0.106622	10.2835	8.36039e-25	3.21439e-22
LCN12	14.7314	-3.35492	0.326723	-10.2684	9.78183e-25	3.68088e-22
SSFA2	6868.66	1.43278	0.140045	10.2308	1.44318e-24	5.31752e-22
IGFL2	203.076	4.02838	0.394128	10.221	1.59689e-24	5.7638e-22
CLDN3	859.383	-4.93485	0.48314	-10.2141	1.71423e-24	6.06358e-22
PXN	7689.74	1.35826	0.133159	10.2003	1.97635e-24	6.73738e-22
MYB	703.167	-2.68022	0.262764	-10.2001	1.98091e-24	6.73738e-22
FXYD2	188.003	-4.64187	0.455903	-10.1817	2.39368e-24	7.98765e-22
FOSL1	2613.08	2.26342	0.222462	10.1744	2.57995e-24	8.44981e-22
GSDMA	216.88	3.25817	0.320396	10.1692	2.7219e-24	8.75265e-22
BCL2	1538.38	-2.40136	0.237171	-10.125	4.27984e-24	1.35166e-21
FOXD3	109.456	-3.13438	0.310407	-10.0977	5.65759e-24	1.75544e-21
F2RL1	1460.28	2.65198	0.263555	10.0623	8.10647e-24	2.47191e-21
ASPRV1	559.893	3.2462	0.32274	10.0583	8.44853e-24	2.53255e-21
FABP4	7518.02	6.12452	0.611141	10.0214	1.22694e-23	3.61662e-21
UBD	9365.4	-3.39075	0.338773	-10.0089	1.39269e-23	4.03788e-21
INHBA	1582.84	3.64572	0.364421	10.0041	1.46158e-23	4.16927e-21
AHNAK2	21350	2.50309	0.250317	9.99969	1.52879e-23	4.29178e-21
VCAM1	6951.11	-3.62935	0.363426	-9.98649	1.74656e-23	4.8265e-21
KIF25	23.6957	-4.37369	0.438191	-9.98123	1.84162e-23	5.01089e-21
CHRNA9	13.0166	4.30764	0.432623	9.95703	2.34972e-23	6.29653e-21
GPR153	2208.27	1.80106	0.181011	9.95005	2.52066e-23	6.65378e-21
ZFP42	26.8249	6.96545	0.701657	9.92713	3.1724e-23	8.25105e-21
NLRP10	16.5224	5.19144	0.523979	9.90774	3.85255e-23	9.87482e-21
TTC21A	91.1259	-1.53858	0.155634	-9.8859	4.79233e-23	1.21082e-20
CAMSAP1L1	3376.82	1.16504	0.118014	9.87206	5.50212e-23	1.37057e-20
PVRIG	247.009	-2.0335	0.206036	-9.86963	5.63705e-23	1.38468e-20
SLC7A5	21250.3	2.22961	0.226789	9.83123	8.26036e-23	2.00127e-20
SFI1	1006.93	-1.1319	0.11518	-9.8272	8.59772e-23	2.05486e-20
PDE6B	313.754	-3.33589	0.340154	-9.807	1.05047e-22	2.47715e-20
INSM1	181.803	-5.08815	0.519372	-9.79673	1.16292e-22	2.70624e-20
GLS2	742.512	-2.51363	0.257081	-9.77758	1.40535e-22	3.22793e-20
LOC100272146	107.628	-1.52418	0.156123	-9.76268	1.62796e-22	3.69129e-20
TGFBR1	4040.73	1.07358	0.109995	9.76024	1.66763e-22	3.73339e-20
LOC554202	326.643	3.34941	0.343547	9.7495	1.85371e-22	4.0981e-20
PLEC	51254.3	1.55235	0.15949	9.73322	2.17586e-22	4.75089e-20
NOXO1	212.045	-3.15064	0.323918	-9.72666	2.32081e-22	5.00559e-20
TTPAL	1784.2	1.06371	0.109508	9.71349	2.64123e-22	5.62805e-20
SMTN	2874.16	1.5517	0.159824	9.70879	2.76589e-22	5.82352e-20
C8orf4	3228.91	-3.16658	0.326545	-9.69721	3.0986e-22	6.44728e-20
ITGA5	8500.34	2.10762	0.217649	9.68356	3.54168e-22	7.19978e-20
CLGN	517.796	-3.90611	0.40333	-9.68465	3.50401e-22	7.19978e-20
SPINK6	134.837	5.76784	0.595865	9.67978	3.67491e-22	7.38574e-20
EZH1	1283.12	-0.869737	0.0902481	-9.63719	5.56942e-22	1.10675e-19
TCHH	392.521	3.75182	0.389434	9.63404	5.7427e-22	1.1285e-19
XKR4	77.3768	-5.79457	0.602066	-9.62448	6.30227e-22	1.22486e-19
CCDC28B	561.747	-2.16737	0.225716	-9.6022	7.82582e-22	1.50443e-19
MYO10	6201.66	1.43702	0.14968	9.60064	7.94477e-22	1.51087e-19
KRT1	7412.89	4.97485	0.519208	9.58161	9.55421e-22	1.79761e-19
CYP26B1	870.684	2.45834	0.256739	9.57523	1.01627e-21	1.89198e-19
SRPK2	2303.6	1.05103	0.109968	9.55764	1.20475e-21	2.2195e-19
ZMYND10	65.7066	-2.90672	0.30554	-9.51337	1.84581e-21	3.36546e-19
DCBLD1	1382.41	1.488	0.156632	9.50001	2.09868e-21	3.78747e-19
CHPT1	1494.04	-1.97236	0.207912	-9.48651	2.38893e-21	4.26774e-19
PTGFRN	14258.8	1.22246	0.12899	9.47714	2.61357e-21	4.62237e-19
TMEM84	50.6091	-4.97789	0.525641	-9.47015	2.7944e-21	4.89325e-19
FBLIM1	4845.15	1.80878	0.191112	9.46451	2.94933e-21	5.11391e-19
TRPV3	159.006	2.89656	0.306081	9.46335	2.98222e-21	5.12073e-19
MACF1	13462.3	1.31082	0.138697	9.45096	3.35744e-21	5.70959e-19
TGFBI	30131.9	2.51057	0.265991	9.43855	3.77968e-21	6.36642e-19
TNC	31598.3	2.64952	0.280857	9.4337	3.95873e-21	6.6051e-19
CYP27A1	2366.03	-2.99833	0.317887	-9.43207	4.02071e-21	6.64582e-19
MARK3	3952.54	0.931234	0.099059	9.4008	5.415e-21	8.86756e-19
NDEL1	2872.49	0.97814	0.104149	9.39173	5.90254e-21	9.57728e-19
TES	4261.87	0.917688	0.097748	9.38831	6.097e-21	9.80286e-19
STON2	2119.04	1.48751	0.158478	9.38623	6.21837e-21	9.90793e-19
LIPN	5.16787	4.05063	0.431718	9.38259	6.43726e-21	1.01651e-18
GJA1	14874.3	2.15293	0.229536	9.37947	6.63075e-21	1.0378e-18
CASP14	271.18	5.81172	0.620679	9.36348	7.71559e-21	1.197e-18
BCORL2	13.6846	-3.98092	0.425738	-9.35064	8.71225e-21	1.33987e-18
RAB22A	3749.51	0.822284	0.0879567	9.34874	8.86983e-21	1.35234e-18
MAP4K4	7972.39	1.18297	0.126887	9.32299	1.13103e-20	1.70969e-18
PCDHGC3	4898.23	1.6467	0.176789	9.31448	1.22547e-20	1.83675e-18
PTP4A1	7759.82	1.17162	0.125826	9.31137	1.26195e-20	1.87554e-18
PHLDB2	3710.39	2.14994	0.231112	9.30256	1.371e-20	2.00393e-18
OGG1	676.583	-0.889644	0.0956343	-9.30256	1.37099e-20	2.00393e-18
KRT17	281005	2.56869	0.277135	9.26872	1.88388e-20	2.73101e-18
STXBP6	231.995	-3.38746	0.365689	-9.26322	1.9835e-20	2.85205e-18
LIME1	649.543	-2.02927	0.219166	-9.25906	2.06234e-20	2.94149e-18
YWHAG	14178.4	0.879481	0.0950163	9.25611	2.12012e-20	2.99972e-18
LAMC2	53867.3	2.51947	0.272725	9.23812	2.50867e-20	3.5213e-18
TSC22D2	1771.94	1.27277	0.137818	9.23515	2.5792e-20	3.5918e-18
ASRGL1	476.107	-2.34546	0.254047	-9.23237	2.6471e-20	3.65755e-18
C1orf168	18.6652	-4.22543	0.458424	-9.21728	3.04722e-20	4.17776e-18
SLC16A1	7154.58	1.5122	0.164406	9.19795	3.64843e-20	4.96355e-18
THSD1	643.577	2.23361	0.242937	9.19421	3.7775e-20	5.09991e-18
C2CD4B	105.216	-2.31975	0.252766	-9.17746	4.4136e-20	5.91356e-18
2021-09-01	675.802	-2.18284	0.23805	-9.16966	4.74502e-20	6.3098e-18
IL2RG	4042.91	-2.44352	0.267071	-9.14934	5.72816e-20	7.56032e-18
KLK9	413.302	4.00649	0.438314	9.14069	6.20568e-20	8.12989e-18
LOC115110	147.787	-1.9455	0.212922	-9.13714	6.41232e-20	8.33884e-18
FRMD1	69.6297	-5.78804	0.633992	-9.12951	6.88078e-20	8.88274e-18
BZRAP1	559.791	-2.31845	0.254236	-9.11928	7.56254e-20	9.6921e-18
DYNC1I2	2279.08	0.765369	0.0839382	9.11824	7.63516e-20	9.71478e-18
CAV2	5197.83	1.68853	0.185233	9.1157	7.8161e-20	9.87397e-18
RNF207	533.569	-1.91939	0.210819	-9.10445	8.67055e-20	1.08757e-17
LGI2	758.81	-3.62645	0.398588	-9.09824	9.18034e-20	1.14341e-17
LAMA3	21913.1	2.31637	0.254877	9.0882	1.00691e-19	1.24533e-17
LOC606724	183.784	-2.44824	0.269911	-9.07057	1.18399e-19	1.45417e-17
KLF7	455.702	1.79521	0.198068	9.06359	1.26229e-19	1.53964e-17
NPPC	42.9036	-4.99298	0.551395	-9.05517	1.36352e-19	1.65172e-17
CAP1	18680.4	0.756566	0.0835657	9.05355	1.38396e-19	1.66508e-17
SIM2	1714.53	-2.97993	0.329491	-9.04404	1.50987e-19	1.8043e-17
CRB2	282.469	-4.38052	0.484681	-9.03793	1.59667e-19	1.89522e-17
RTN4	11250.1	1.06072	0.117736	9.0093	2.07376e-19	2.4451e-17
YWHAQ	20105.7	0.66005	0.0735242	8.97732	2.77438e-19	3.24952e-17
UBXN11	1172.19	-1.49257	0.166279	-8.97631	2.79999e-19	3.25793e-17
ABL2	2194.14	1.05617	0.117768	8.96825	3.01255e-19	3.48235e-17
AACSL	68.1715	-3.99459	0.445557	-8.96538	3.09225e-19	3.55127e-17
MN1	1502.31	2.27573	0.253953	8.96121	3.21127e-19	3.66416e-17
XPC	2029.82	-0.818914	0.0914799	-8.95184	3.49607e-19	3.93831e-17
RIC3	96.5946	-2.78659	0.311275	-8.95218	3.48519e-19	3.93831e-17
LCE3D	1613.03	4.16977	0.46643	8.93975	3.90052e-19	4.36612e-17
WSCD1	255.775	-3.25216	0.365619	-8.89496	5.8442e-19	6.50066e-17
SLC13A5	159.122	3.96751	0.446464	8.88651	6.30564e-19	6.9701e-17
MYH9	93076	1.15527	0.130019	8.88541	6.36873e-19	6.99611e-17
CRIP3	13.1615	-3.68885	0.41523	-8.88387	6.45712e-19	7.04942e-17
MYO1B	8122.53	1.72113	0.193769	8.88239	6.54372e-19	7.10014e-17
TNFRSF14	2314.19	-1.4153	0.159488	-8.87403	7.05428e-19	7.60744e-17
RCOR1	3855.84	1.13961	0.128513	8.86768	7.46884e-19	8.00569e-17
FSCN1	26243.8	1.54951	0.174899	8.85947	8.03962e-19	8.43331e-17
ATP10D	2509.39	1.36562	0.154123	8.86058	7.95967e-19	8.43331e-17
N4BP2L1	399.34	-1.58859	0.179293	-8.86029	7.98091e-19	8.43331e-17
FAM81A	222.545	-1.95949	0.221181	-8.85921	8.05852e-19	8.43331e-17
SLC44A1	8940.59	0.98804	0.111614	8.85233	8.57138e-19	8.91726e-17
FAM83B	2035.41	1.91628	0.216505	8.85099	8.67458e-19	8.94831e-17
CCRN4L	546.709	1.58065	0.178591	8.85063	8.70242e-19	8.94831e-17
SYT7	953.735	2.33613	0.264007	8.84873	8.85211e-19	9.04962e-17
BIRC3	3900	-2.58774	0.292675	-8.8417	9.42723e-19	9.58218e-17
PAEP	41.1883	4.45763	0.504396	8.83757	9.78212e-19	9.83466e-17
SLC7A8	5850.54	1.90445	0.215496	8.83752	9.78684e-19	9.83466e-17
ANKRD57	4195.97	1.24418	0.141007	8.82352	1.10921e-18	1.10834e-16
NPB	96.8182	-3.35452	0.380231	-8.82232	1.12111e-18	1.11393e-16
LOC100216001	52.3236	3.22471	0.365744	8.81685	1.1773e-18	1.15676e-16
TM4SF19	358.115	2.98501	0.338556	8.8169	1.17673e-18	1.15676e-16
LOC100129066	12.1944	-3.13746	0.356581	-8.79873	1.38375e-18	1.3521e-16
SHC1	7998.85	1.04698	0.11912	8.78927	1.5053e-18	1.46279e-16
TMEM200C	44.8216	-3.23504	0.369677	-8.75098	2.11501e-18	2.04404e-16
PBX4	113.161	-1.7339	0.198321	-8.74291	2.27189e-18	2.18373e-16
GOLGA5	2513.57	0.714609	0.0817882	8.73731	2.38725e-18	2.28221e-16
GJB2	31333.8	2.52138	0.288671	8.73444	2.44866e-18	2.32833e-16
COL5A3	3324.12	2.12318	0.243232	8.72905	2.56829e-18	2.42902e-16
POU3F1	358.46	2.52475	0.289414	8.72366	2.69341e-18	2.53381e-16
LOC728743	315.503	-1.37216	0.157324	-8.72189	2.73601e-18	2.56027e-16
TUBB3	3108.64	2.00134	0.229487	8.72095	2.75879e-18	2.568e-16
TMEM150C	452.903	-2.54322	0.291739	-8.71742	2.84603e-18	2.63533e-16
CORO1C	10022.9	0.925861	0.106262	8.71303	2.95853e-18	2.72524e-16
HIF1A	14240.5	1.37674	0.158073	8.70953	3.05135e-18	2.79617e-16
MAP3K14	2119.03	-1.57596	0.18103	-8.70554	3.16057e-18	2.88134e-16
RGS20	214.909	2.34983	0.270121	8.69919	3.3425e-18	3.03156e-16
PAX1	2352.93	-5.18643	0.596774	-8.69079	3.59935e-18	3.24786e-16
TCHHL1	5.87439	4.66223	0.536643	8.68776	3.69664e-18	3.31872e-16
C16orf57	3188.69	1.04109	0.119992	8.67634	4.08723e-18	3.65085e-16
TNFAIP1	5998.65	0.914481	0.10545	8.67215	4.24025e-18	3.76849e-16
MAMDC4	357.202	-2.57224	0.296739	-8.66835	4.38422e-18	3.87697e-16
PHF17	1348.62	-0.974951	0.112575	-8.66044	4.69946e-18	4.13506e-16
NAV1	5112.69	1.56934	0.181554	8.64394	5.43061e-18	4.75474e-16
SLC38A2	21810.8	1.12124	0.129751	8.6414	5.55261e-18	4.83761e-16
NKX2-3	267.699	-3.93693	0.455642	-8.6404	5.60157e-18	4.85634e-16
PNLIPRP3	179.587	5.14447	0.595645	8.63681	5.7806e-18	4.98711e-16
ZMAT1	291.743	-2.61622	0.303011	-8.63408	5.92033e-18	5.08286e-16
CHDH	344.262	-2.27173	0.263393	-8.62487	6.41655e-18	5.48228e-16
HEPHL1	3641.54	3.69123	0.428126	8.62183	6.58907e-18	5.60261e-16
C17orf76	92.1088	-2.02565	0.235005	-8.61963	6.71684e-18	5.68392e-16
NT5E	1649.09	2.44876	0.284257	8.6146	7.01834e-18	5.91078e-16
HTR7	248.951	2.67675	0.31129	8.5989	8.04812e-18	6.74593e-16
CBX7	2110.11	-1.417	0.164878	-8.5942	8.38432e-18	6.99458e-16
SLC7A11	993.002	2.47792	0.288945	8.57574	9.84511e-18	8.09864e-16
LAT	573.621	-1.77233	0.206657	-8.57621	9.80481e-18	8.09864e-16
TESC	191.639	-2.5026	0.291813	-8.57604	9.81916e-18	8.09864e-16
ARHGAP26	2453.02	-1.82284	0.212573	-8.57511	9.89879e-18	8.10509e-16
VAMP1	393.223	-1.49813	0.174846	-8.56824	1.05076e-17	8.56392e-16
CARD10	2069.51	1.74946	0.204324	8.56219	1.10744e-17	8.98449e-16
C17orf108	241.812	-1.45335	0.169833	-8.55748	1.15359e-17	9.31618e-16
KRT75	1785.38	4.01346	0.469081	8.55601	1.16842e-17	9.39303e-16
EYA2	2372.49	-2.52605	0.295268	-8.55511	1.17757e-17	9.42372e-16
EIF2S1	5253.24	0.717433	0.0838677	8.55434	1.18544e-17	9.44404e-16
AMY1A	168.711	-4.41918	0.517088	-8.54629	1.27113e-17	1.00813e-15
C20orf96	289.745	-1.47249	0.172319	-8.54512	1.28402e-17	1.0138e-15
C11orf87	27.6155	5.86238	0.687527	8.52676	1.50504e-17	1.18303e-15
LIMD2	1918.37	-1.58062	0.185521	-8.5199	1.59686e-17	1.24965e-15
LMO4	6876.84	-1.47163	0.172743	-8.5192	1.60663e-17	1.25175e-15
ATL3	1977.63	1.05113	0.12341	8.51743	1.63138e-17	1.26546e-15
SNAI2	2856.12	1.40058	0.164459	8.51632	1.64707e-17	1.27205e-15
MTDH	8680.25	0.729759	0.0857256	8.51273	1.69886e-17	1.30635e-15
GNAI1	2585.34	1.14702	0.134776	8.51061	1.73014e-17	1.32465e-15
IL1RL1	105.344	3.01098	0.353846	8.50929	1.75e-17	1.33408e-15
TUBA4A	11809	1.60043	0.188149	8.50619	1.79738e-17	1.36431e-15
CA2	3641.16	2.42665	0.285326	8.50484	1.8185e-17	1.37444e-15
EHD2	9042.77	1.43334	0.168693	8.49672	1.95015e-17	1.46767e-15
FAM38A	7803.48	1.1266	0.132601	8.49617	1.95946e-17	1.46843e-15
LCE3E	349.127	4.04695	0.47675	8.48862	2.09098e-17	1.56038e-15
HVCN1	493.647	-1.89082	0.222785	-8.4872	2.11672e-17	1.57296e-15
ACVR1	1896.47	1.06818	0.125907	8.4839	2.17763e-17	1.61144e-15
WFDC12	102.566	4.36517	0.514688	8.48119	2.22903e-17	1.64261e-15
MMP1	17649.6	3.46262	0.40872	8.47186	2.41503e-17	1.76727e-15
APCDD1L	170.824	3.09968	0.365927	8.47075	2.43817e-17	1.76727e-15
KIAA0284	5587.94	1.0304	0.121637	8.47112	2.43034e-17	1.76727e-15
C5orf45	203.481	-1.41669	0.167237	-8.47115	2.42991e-17	1.76727e-15
ANO1	9091.56	2.67456	0.315769	8.47	2.45393e-17	1.77144e-15
COL4A4	701.386	-3.07796	0.363487	-8.46787	2.49911e-17	1.79672e-15
PGPEP1	985.927	-1.28997	0.152468	-8.46055	2.66117e-17	1.90549e-15
KRT6A	524128	2.18374	0.258354	8.45252	2.85091e-17	2.02994e-15
GATAD2A	5154.57	0.591824	0.0700199	8.45223	2.85794e-17	2.02994e-15
KIAA1683	156.422	-2.10376	0.249264	-8.43987	3.1768e-17	2.2474e-15
RHOXF1	17.6336	-4.31907	0.512008	-8.43555	3.29655e-17	2.32282e-15
ZAP70	599.992	-2.1972	0.260548	-8.43301	3.36879e-17	2.3643e-15
CREG2	55.5421	3.70115	0.439639	8.41859	3.81027e-17	2.64268e-15
REPIN1	3252.29	-1.0958	0.130159	-8.41894	3.79904e-17	2.64268e-15
NR3C2	294.583	-2.61826	0.310991	-8.41911	3.79369e-17	2.64268e-15
GADD45G	291.086	-2.11086	0.251154	-8.40463	4.29217e-17	2.96528e-15
ULBP3	215.765	1.77475	0.211539	8.38971	4.87338e-17	3.35372e-15
ZNF620	109.557	-1.65797	0.197719	-8.38552	5.0504e-17	3.46207e-15
C14orf33	141.04	1.47922	0.176554	8.37832	5.36875e-17	3.66609e-15
TBC1D10C	630.614	-2.18713	0.261154	-8.37486	5.52888e-17	3.76091e-15
PTPRCAP	1436.05	-2.29941	0.27477	-8.36848	5.83674e-17	3.95512e-15
RABGEF1	2411.93	0.604729	0.0723043	8.36367	6.07966e-17	4.10401e-15
KIAA1609	2345.21	1.38904	0.166154	8.35998	6.2731e-17	4.21848e-15
ACBD4	291.526	-1.35965	0.162794	-8.35194	6.71528e-17	4.49873e-15
SKAP1	372.895	-2.10876	0.252561	-8.34949	6.85602e-17	4.57568e-15
APOBEC3H	55.2673	-1.88978	0.226602	-8.33966	7.45037e-17	4.95366e-15
LOC728989	8.83366	-2.1446	0.25733	-8.33402	7.81454e-17	5.17633e-15
PRRT3	194.848	-1.4238	0.170923	-8.33005	8.08051e-17	5.33253e-15
IL31RA	84.9055	2.7315	0.328334	8.31926	8.85141e-17	5.81956e-15
CRTAM	124.8	-2.44479	0.293955	-8.3169	9.02973e-17	5.91481e-15
SEC23A	2835.93	1.04395	0.125609	8.3111	9.48191e-17	6.18808e-15
CDK3	415.498	-1.72821	0.208219	-8.29996	1.04144e-16	6.77163e-15
TTC16	14.3241	-2.57047	0.309952	-8.29312	1.10317e-16	7.14675e-15
CD8B	423.526	-2.49602	0.301393	-8.28162	1.21507e-16	7.84297e-15
TUBB6	11093.1	1.34753	0.1629	8.27209	1.31636e-16	8.46587e-15
SBDS	3926.28	0.862952	0.104401	8.26575	1.38816e-16	8.8953e-15
RALGPS1	569.203	-1.53683	0.185983	-8.26329	1.41708e-16	9.01525e-15
SPOCK2	4316.75	-2.36411	0.286091	-8.26349	1.41477e-16	9.01525e-15
COQ10A	326.632	-1.0295	0.124662	-8.25832	1.47738e-16	9.36523e-15
SSTR2	203.908	-2.93992	0.356025	-8.25762	1.48607e-16	9.38667e-15
CXCR4	3923.56	-1.9547	0.236747	-8.25651	1.49999e-16	9.44083e-15
BICD2	11107.7	1.21463	0.147134	8.25527	1.51564e-16	9.50556e-15
LOC728723	18.3632	-1.9343	0.234448	-8.25045	1.57804e-16	9.86194e-15
KLK5	1515.61	4.17696	0.506611	8.24491	1.65291e-16	1.02934e-14
RAB42	185.831	-2.2521	0.273481	-8.23494	1.79651e-16	1.11484e-14
SH3BP5	2224.5	-1.74811	0.212387	-8.23079	1.85978e-16	1.15007e-14
FCER2	69.9386	-3.67797	0.446895	-8.23006	1.87118e-16	1.15309e-14
SLC6A2	98.4958	3.1909	0.387761	8.22904	1.88713e-16	1.15487e-14
SV2B	428.178	-3.33513	0.405288	-8.22904	1.88712e-16	1.15487e-14
KCNA2	51.9826	-3.97467	0.483134	-8.22684	1.92221e-16	1.17228e-14
FURIN	8350.09	1.05567	0.128388	8.22249	1.99323e-16	1.21142e-14
SNAPC1	964.963	1.15467	0.14045	8.22119	2.01486e-16	1.2162e-14
TPM4	34908.1	0.910901	0.110796	8.22141	2.01126e-16	1.2162e-14
RNF217	379.609	1.41546	0.172272	8.2164	2.09705e-16	1.26151e-14
MAP4K1	660.79	-1.96056	0.23879	-8.21036	2.20523e-16	1.32209e-14
DHRS13	1173.11	-1.18664	0.144692	-8.20113	2.38141e-16	1.42289e-14
MYOF	10589.1	1.33516	0.163016	8.19037	2.60432e-16	1.55084e-14
NTSR1	60.818	4.11454	0.502421	8.18941	2.62503e-16	1.55793e-14
FAM163A	49.5335	-3.8566	0.471206	-8.18453	2.73363e-16	1.61696e-14
ALPP	16.0574	4.62605	0.565287	8.18355	2.75601e-16	1.62476e-14
MSN	36155.2	1.34647	0.164729	8.17383	2.98745e-16	1.75535e-14
PPP2R5E	1968.46	0.865694	0.105943	8.17134	3.04973e-16	1.78601e-14
SP5	107.463	-3.06678	0.375589	-8.16526	3.20748e-16	1.87219e-14
KANK3	186.388	-1.09344	0.134026	-8.15842	3.39439e-16	1.97478e-14
NCKAP1	10276	0.958612	0.117529	8.15637	3.45242e-16	2.00195e-14
BZW1	9640.94	0.711505	0.0873027	8.14986	3.64348e-16	2.10584e-14
RPSAP52	27.9246	3.05191	0.374778	8.14324	3.84842e-16	2.21704e-14
MS4A1	856.913	-3.87331	0.475724	-8.14193	3.89031e-16	2.2339e-14
KTN1	12636.4	1.01935	0.125414	8.12787	4.36903e-16	2.50067e-14
KRT14	519718	3.17213	0.390854	8.11589	4.82221e-16	2.75115e-14
RAB31	6998.95	1.27851	0.157547	8.1151	4.85375e-16	2.76024e-14
CTSE	140.735	-4.10811	0.506286	-8.11419	4.89023e-16	2.77207e-14
STK17A	2976.24	1.0216	0.126044	8.10506	5.27186e-16	2.97885e-14
MSRA	368.688	-1.34754	0.166287	-8.10374	5.32932e-16	3.00173e-14
NFE2L3	3106.89	-1.86411	0.230058	-8.10277	5.37239e-16	3.01639e-14
SESN3	755.423	1.95707	0.241557	8.10193	5.40948e-16	3.0276e-14
WDFY2	910.489	1.00568	0.124175	8.0989	5.54579e-16	3.0941e-14
KCNJ10	77.1627	-3.15307	0.389388	-8.09752	5.60927e-16	3.11967e-14
PNMA3	147.235	-3.14153	0.388101	-8.09463	5.74401e-16	3.18459e-14
LUZP1	3823.57	1.02495	0.126879	8.07816	6.57503e-16	3.63394e-14
RANBP17	225.892	-2.59175	0.321569	-8.05971	7.6475e-16	4.21351e-14
TMSB15A	260.431	-2.97202	0.368769	-8.05929	7.67367e-16	4.2148e-14
DNAH7	31.1808	-2.47147	0.306871	-8.05378	8.02741e-16	4.39544e-14
IL12A	39.3252	-2.35154	0.291997	-8.05331	8.05816e-16	4.39866e-14
PTGS1	2608.57	2.07637	0.258104	8.04469	8.6461e-16	4.70507e-14
LOC283663	92.394	-2.57627	0.320331	-8.04251	8.80182e-16	4.77512e-14
DCUN1D3	489.796	0.981955	0.122246	8.03263	9.54069e-16	5.14441e-14
JAK3	1651.11	-1.76177	0.219322	-8.03279	9.52829e-16	5.14441e-14
TNS4	15420.7	1.65624	0.206615	8.01605	1.09198e-15	5.85233e-14
LOC284276	23.4119	-3.32744	0.415096	-8.01606	1.09189e-15	5.85233e-14
ENAH	7478.23	1.23407	0.153964	8.01533	1.09845e-15	5.86922e-14
AJAP1	202.798	3.2573	0.406466	8.01371	1.11299e-15	5.92901e-14
PAQR5	602.623	2.21808	0.276848	8.01191	1.12943e-15	5.99855e-14
DYNC1H1	24112.8	0.907473	0.113295	8.00979	1.14905e-15	6.06631e-14
B9D2	338.511	-1.01698	0.126962	-8.01006	1.14649e-15	6.06631e-14
TMEM87A	4279.04	0.659615	0.0823706	8.00789	1.16694e-15	6.1424e-14
NRIP1	3836.78	1.17398	0.146681	8.00361	1.20819e-15	6.34066e-14
CD3D	681.412	-1.96688	0.245966	-7.99654	1.27963e-15	6.67596e-14
DSCAML1	42.2851	-3.23312	0.40431	-7.99664	1.27865e-15	6.67596e-14
CCBE1	74.468	3.27659	0.40982	7.99518	1.29383e-15	6.7302e-14
RHOD	3181.98	1.90914	0.238883	7.99194	1.32835e-15	6.88952e-14
ZCCHC18	27.2159	-2.2412	0.280488	-7.99036	1.34549e-15	6.958e-14
NUDT6	136.805	-1.17535	0.147147	-7.9876	1.37591e-15	7.09457e-14
P4HTM	798.261	-1.43501	0.179743	-7.98365	1.42064e-15	7.30392e-14
HTR1D	32.7085	2.72626	0.341657	7.97952	1.46901e-15	7.5307e-14
GALNS	1312.5	1.15153	0.144386	7.97534	1.51959e-15	7.76747e-14
TTLL3	596.984	-1.54057	0.193191	-7.97434	1.53195e-15	7.8081e-14
MYO15B	637.387	-1.84924	0.231962	-7.97216	1.55925e-15	7.92437e-14
CCNO	260.655	-1.5783	0.197989	-7.97164	1.56583e-15	7.93504e-14
XPR1	3691.05	0.994434	0.124753	7.97119	1.57155e-15	7.94127e-14
LOC100188949	38.6903	-2.07183	0.259938	-7.97048	1.58055e-15	7.96398e-14
ZFP62	1116.59	-0.826018	0.103644	-7.96972	1.59028e-15	7.99025e-14
SLIT1	45.8002	-2.41319	0.302989	-7.96463	1.65719e-15	8.30284e-14
IL17RB	361.09	-2.19828	0.276138	-7.96081	1.70913e-15	8.5389e-14
SFTA1P	29.3857	3.83459	0.481722	7.96018	1.71792e-15	8.55183e-14
NOS2	1918.22	-3.79169	0.476347	-7.95993	1.72139e-15	8.55183e-14
CNGB1	305.579	3.45607	0.434258	7.95855	1.74062e-15	8.62313e-14
CCDC78	85.0891	-2.32979	0.292782	-7.95743	1.75654e-15	8.67772e-14
PCBD2	729.702	-0.935606	0.117582	-7.95707	1.76162e-15	8.67857e-14
C1orf228	28.5765	-2.24811	0.282579	-7.95568	1.7815e-15	8.75211e-14
LCN10	29.3015	-2.59603	0.32648	-7.95156	1.84174e-15	9.023e-14
VEGFC	600.174	2.21328	0.27838	7.95057	1.85655e-15	9.07041e-14
JAKMIP1	102.729	-2.05339	0.258337	-7.94851	1.88771e-15	9.19727e-14
SERPINB5	17784.5	1.52299	0.191703	7.9445	1.94968e-15	9.47309e-14
LRRC8E	1584.05	1.60345	0.201886	7.94234	1.98403e-15	9.61357e-14
PROCA1	55.4096	-1.75459	0.221061	-7.93713	2.06918e-15	9.99876e-14
PANX1	1753.63	1.33948	0.168838	7.93349	2.13074e-15	1.02653e-13
ATF5	5411.54	-1.6789	0.21163	-7.93319	2.13594e-15	1.02653e-13
UBE2Q2	2275.29	1.02026	0.128619	7.9324	2.14949e-15	1.03024e-13
ENDOD1	2992.17	1.37515	0.173703	7.91668	2.43941e-15	1.16604e-13
C9orf172	108.39	-2.37552	0.300138	-7.91476	2.47737e-15	1.18099e-13
SPAG9	4982.25	0.759259	0.0959339	7.9144	2.48453e-15	1.18122e-13
LTB	1013.49	-2.13569	0.26993	-7.912	2.53293e-15	1.201e-13
TMEM178	22.8812	-2.59107	0.327632	-7.90848	2.60553e-15	1.23212e-13
CAMK2N1	814.327	2.00022	0.252975	7.90677	2.64156e-15	1.24583e-13
EPHX2	1368.69	-1.66535	0.210684	-7.90449	2.69025e-15	1.26542e-13
C11orf16	23.2129	-3.80961	0.482958	-7.88807	3.06887e-15	1.43968e-13
IKBKE	1931.71	-1.12774	0.142981	-7.88738	3.08609e-15	1.44393e-13
KLRG1	42.2938	-1.74912	0.222175	-7.87274	3.46969e-15	1.61913e-13
NPRL2	682.486	-0.873286	0.111043	-7.86439	3.70886e-15	1.72618e-13
GRIN2A	585.681	-3.87865	0.493777	-7.85505	3.99597e-15	1.85493e-13
FAM126A	1842.47	1.12475	0.143252	7.85155	4.10932e-15	1.90255e-13
TPBG	3593.7	1.02216	0.130223	7.84929	4.18416e-15	1.9221e-13
KHK	583.104	-1.45029	0.184758	-7.84968	4.17095e-15	1.9221e-13
CLUL1	24.824	-3.57468	0.455401	-7.84952	4.17624e-15	1.9221e-13
ARL4D	2031.14	1.78527	0.227493	7.84759	4.24095e-15	1.94315e-13
CLEC1A	220.037	-2.33501	0.297628	-7.84541	4.31541e-15	1.97215e-13
CR1L	18.8169	-2.85629	0.364378	-7.8388	4.54871e-15	2.07341e-13
ARRDC2	2553.78	-1.60545	0.204927	-7.83422	4.7175e-15	2.14482e-13
MLLT6	7761.16	-0.733871	0.093695	-7.83256	4.78047e-15	2.16788e-13
AMIGO2	960.115	2.06461	0.263772	7.82723	4.98719e-15	2.25584e-13
CLDN10	861.126	-3.88404	0.496469	-7.82331	5.14503e-15	2.3213e-13
GPR1	253.059	2.818	0.361	7.80611	5.89812e-15	2.65431e-13
TMC7	190.238	1.44841	0.185584	7.8046	5.96897e-15	2.67937e-13
SLITRK6	785.75	3.27772	0.420441	7.79593	6.39368e-15	2.86275e-13
C22orf31	14.6563	-1.97218	0.25309	-7.79243	6.57331e-15	2.93575e-13
CCNA1	215.466	3.68481	0.472978	7.79065	6.6663e-15	2.96978e-13
IRX6	405.024	-3.2713	0.420005	-7.78873	6.76877e-15	3.00785e-13
NIP7	1966.99	0.838686	0.107721	7.78575	6.92993e-15	3.07175e-13
RLTPR	258.082	-1.90422	0.244728	-7.78098	7.19663e-15	3.18199e-13
FAT3	118.359	-3.27919	0.421797	-7.77433	7.58462e-15	3.34518e-13
STK33	57.4898	-2.78409	0.358283	-7.77065	7.80833e-15	3.43528e-13
HSPA12A	318.392	2.2798	0.293439	7.76927	7.89392e-15	3.46431e-13
ZNF230	233.766	-0.817959	0.105313	-7.76694	8.04033e-15	3.51983e-13
ADCY6	1733.65	-1.14127	0.147013	-7.76301	8.29348e-15	3.62169e-13
MTMR9L	113.898	-1.50818	0.194294	-7.76237	8.33584e-15	3.63122e-13
GORASP2	5688.79	0.478224	0.0616169	7.76125	8.4095e-15	3.65431e-13
ISYNA1	2564.66	-1.80258	0.232377	-7.75714	8.68694e-15	3.76562e-13
TNFRSF12A	3168.42	1.57315	0.203214	7.74134	9.83724e-15	4.25382e-13
REEP3	1169.4	1.05279	0.136072	7.73699	1.01798e-14	4.39123e-13
ACACB	632.489	-1.44807	0.187187	-7.73596	1.02623e-14	4.41605e-13
LOC100190938	115.041	-2.244	0.290253	-7.73121	1.06531e-14	4.57309e-13
ISCU	3074.89	-0.683878	0.0884871	-7.72856	1.08768e-14	4.65779e-13
SLC6A16	46.7737	-1.98645	0.257128	-7.72552	1.11401e-14	4.75902e-13
KCTD11	3354.99	1.3093	0.169601	7.71987	1.16449e-14	4.96267e-13
SLC14A1	35.177	-2.22804	0.288663	-7.71849	1.17714e-14	5.00456e-13
CLCA2	22519.6	2.2748	0.294978	7.71177	1.24082e-14	5.26262e-13
LIMA1	10137.5	1.11726	0.144942	7.70827	1.27532e-14	5.39599e-13
GZMM	159.615	-2.23079	0.289472	-7.70641	1.29411e-14	5.46242e-13
EPT1	2953.9	0.67824	0.0880402	7.70375	1.3213e-14	5.56394e-13
LOC727896	141.997	1.12703	0.146497	7.69316	1.4355e-14	6.03044e-13
ZSCAN16	167.966	-1.14689	0.149094	-7.69242	1.44373e-14	6.05068e-13
KLRK1	305.846	-2.16321	0.281268	-7.69093	1.46067e-14	6.1072e-13
ITGB1	23191.3	1.08924	0.141726	7.68559	1.52297e-14	6.35267e-13
SEMA3C	3217.98	2.24468	0.292153	7.68323	1.5513e-14	6.43848e-13
SCRN1	4866.36	1.01526	0.132143	7.68305	1.55345e-14	6.43848e-13
C16orf72	2980.31	0.657216	0.085542	7.68297	1.55447e-14	6.43848e-13
TRIML2	23.2269	4.30911	0.560974	7.68148	1.57257e-14	6.49823e-13
CLTC	22261.7	0.701558	0.091362	7.67888	1.60482e-14	6.61605e-13
DEFB103B	213.663	4.40503	0.574125	7.67259	1.68562e-14	6.93298e-13
JUP	92570.1	1.0937	0.142636	7.66771	1.75088e-14	7.18468e-13
NCRNA00092	32.0866	-2.86162	0.37331	-7.66553	1.7809e-14	7.29098e-13
LRDD	1282.47	-1.24542	0.162529	-7.66276	1.81978e-14	7.41829e-13
ICAM4	435.78	-2.73184	0.356511	-7.66272	1.82039e-14	7.41829e-13
SLC25A32	1334.46	0.703482	0.0918453	7.65942	1.86772e-14	7.5937e-13
CASC1	15.1591	-2.31379	0.302286	-7.6543	1.94372e-14	7.88457e-13
PTPN18	2665.09	-0.868248	0.113439	-7.65386	1.95029e-14	7.8931e-13
HCN4	34.2913	-4.36521	0.570412	-7.65274	1.96748e-14	7.94451e-13
ALG6	1011.26	-0.621034	0.081165	-7.65151	1.98636e-14	8.00246e-13
FAM83H	13295.7	0.992013	0.129661	7.65081	1.99721e-14	8.02787e-13
JKAMP	1517.16	0.631613	0.0825584	7.6505	2.002e-14	8.02887e-13
GZMH	412.436	-2.39096	0.312995	-7.63895	2.18998e-14	8.7629e-13
CD6	866.308	-1.81395	0.238223	-7.61449	2.64736e-14	1.05691e-12
NEK7	2846.82	0.957799	0.12581	7.61303	2.67741e-14	1.06504e-12
TACR2	87.1405	-1.65808	0.217798	-7.61292	2.67977e-14	1.06504e-12
ODZ2	4921.37	2.99158	0.393168	7.60889	2.76459e-14	1.09384e-12
TRAF2	3356.01	-1.47946	0.194433	-7.60913	2.75939e-14	1.09384e-12
DENND1C	755.988	-1.11817	0.147145	-7.59911	2.98178e-14	1.17714e-12
C19orf38	96.0605	-1.37331	0.18078	-7.59658	3.04049e-14	1.19764e-12
DAAM1	1767.64	1.34935	0.177743	7.59155	3.16104e-14	1.24236e-12
GZMK	383.825	-2.3057	0.303914	-7.58667	3.28225e-14	1.28714e-12
TH	37.7789	3.59451	0.473877	7.58533	3.31653e-14	1.2977e-12
KIAA1529	117.653	-1.75912	0.231941	-7.58435	3.3416e-14	1.30463e-12
HMHA1	2613.06	-1.25389	0.165378	-7.58197	3.40354e-14	1.32588e-12
MMP10	5266.61	3.64066	0.480367	7.5789	3.48485e-14	1.35457e-12
RILPL2	1071.77	-0.931335	0.122955	-7.57458	3.60286e-14	1.39737e-12
RORB	251.286	-3.43789	0.454102	-7.57073	3.71131e-14	1.43628e-12
CROCC	2322.02	-1.37617	0.181797	-7.56985	3.73668e-14	1.44295e-12
ACAP1	797.022	-1.71382	0.226512	-7.56614	3.84464e-14	1.4814e-12
CARD9	227.678	-1.8721	0.247455	-7.56542	3.86622e-14	1.48648e-12
MIR155HG	88.8173	-1.98298	0.262304	-7.55986	4.03509e-14	1.54804e-12
UCP2	4188.78	-1.3304	0.17621	-7.5501	4.34917e-14	1.66492e-12
FBXW5	9421.49	-0.919592	0.121821	-7.54872	4.39568e-14	1.67909e-12
DSP	148892	1.49651	0.198353	7.54466	4.53452e-14	1.72468e-12
MTMR7	105.589	-1.41908	0.18809	-7.54468	4.53406e-14	1.72468e-12
NPHS1	31.0132	-4.31304	0.572127	-7.5386	4.75057e-14	1.80297e-12
CDK5R1	975.256	1.31897	0.175042	7.53517	4.87714e-14	1.84705e-12
B4GALNT3	1408.09	2.08268	0.276435	7.53408	4.91772e-14	1.85843e-12
WDR43	2861.25	0.680017	0.0903464	7.52678	5.20084e-14	1.96124e-12
EIF4H	13055	0.490468	0.0651855	7.52419	5.30491e-14	1.99623e-12
PRNP	14056.1	1.24209	0.16513	7.52187	5.39989e-14	2.02515e-12
NT5M	241.943	-1.89116	0.251425	-7.52175	5.40468e-14	2.02515e-12
MAGEA2	285.348	7.2151	0.959727	7.51787	5.56748e-14	2.08174e-12
CXorf65	7.3749	-2.94019	0.391176	-7.51629	5.63527e-14	2.10265e-12
PPP1R3F	273.385	-1.16923	0.1556	-7.51433	5.72025e-14	2.12986e-12
EFNB1	9023.75	1.12567	0.149855	7.51175	5.83439e-14	2.1678e-12
LOC202181	94.2285	-1.6509	0.22027	-7.49491	6.63444e-14	2.45989e-12
COL19A1	213.623	-4.14441	0.552999	-7.49442	6.65904e-14	2.46385e-12
MAP2K4	1868.02	0.63432	0.0846558	7.49293	6.73524e-14	2.48684e-12
CDC27	3275.72	0.578032	0.0771486	7.49245	6.75999e-14	2.49077e-12
MXD3	1028.99	-1.24299	0.165916	-7.49169	6.79936e-14	2.50007e-12
C1QTNF6	1922.16	1.89689	0.253268	7.48966	6.9051e-14	2.53368e-12
ZNF248	483.59	-0.816218	0.109005	-7.48791	6.99797e-14	2.56244e-12
WDR6	6036.15	-0.713757	0.0953339	-7.48691	7.05127e-14	2.57663e-12
PKP1	78718	1.40009	0.187044	7.48537	7.13467e-14	2.60173e-12
LOC338799	404.92	-1.69331	0.226327	-7.48172	7.33579e-14	2.66956e-12
TCEB3	3878.67	0.587865	0.0785883	7.48032	7.41438e-14	2.68711e-12
ZNF554	285.312	-0.900898	0.120435	-7.48036	7.41204e-14	2.68711e-12
CCDC157	98.2264	-1.09432	0.146303	-7.47985	7.44099e-14	2.68858e-12
CENPM	1302.43	-1.19834	0.160212	-7.47971	7.44884e-14	2.68858e-12
CEACAM19	904.99	1.66005	0.221952	7.47929	7.47242e-14	2.69159e-12
FBXL14	1501.57	-0.841211	0.11251	-7.47679	7.61578e-14	2.73766e-12
TEKT2	35.9012	-3.13017	0.418671	-7.47645	7.63593e-14	2.73933e-12
KRT16	208769	2.64069	0.353236	7.47572	7.67852e-14	2.74903e-12
SLC5A10	38.3034	1.59753	0.213848	7.47041	7.99433e-14	2.85479e-12
PLK2	3427.05	1.39549	0.186807	7.47022	8.00619e-14	2.85479e-12
CCL19	1767.42	-2.92796	0.392079	-7.46779	8.15551e-14	2.90218e-12
KLF10	5367.54	1.22223	0.163738	7.46451	8.36124e-14	2.96941e-12
PRKAR2B	404.146	-1.90775	0.255672	-7.4617	8.54151e-14	3.02736e-12
TMC8	1965.2	-1.70461	0.228461	-7.46124	8.57103e-14	3.03174e-12
DDX26B	507.942	-1.18407	0.158805	-7.45608	8.91321e-14	3.14649e-12
MSX2	109.402	2.48709	0.333666	7.45383	9.06665e-14	3.19428e-12
BPGM	2299.01	1.15703	0.155325	7.44909	9.39878e-14	3.30471e-12
NEURL3	146.927	-2.55474	0.342985	-7.44855	9.43695e-14	3.31154e-12
LCE2B	10.0125	6.1369	0.823972	7.44795	9.48032e-14	3.31744e-12
CREB3L4	773.11	-0.971361	0.130423	-7.4478	9.49125e-14	3.31744e-12
FSTL3	1678.69	2.06595	0.277665	7.44044	1.00352e-13	3.50065e-12
RNF130	2936.85	-0.914635	0.12294	-7.43967	1.00935e-13	3.51404e-12
NCRNA00162	54.9694	4.1987	0.564451	7.43857	1.01785e-13	3.53667e-12
PLAU	11693.9	1.6879	0.226954	7.43721	1.02834e-13	3.56612e-12
NAAA	726.625	-0.923359	0.124173	-7.43608	1.03716e-13	3.58967e-12
FAM95B1	76.5767	-2.34984	0.316043	-7.43519	1.04419e-13	3.60695e-12
CCDC30	50.4751	-1.32247	0.177889	-7.43423	1.05183e-13	3.62624e-12
JARID2	2963.83	0.905048	0.121752	7.43353	1.05737e-13	3.63827e-12
FKBP14	539.535	1.35205	0.182011	7.42839	1.09928e-13	3.77513e-12
TTLL6	6.21592	-4.04564	0.544652	-7.42792	1.10315e-13	3.78107e-12
PPM1M	1042.28	-0.956864	0.128866	-7.42525	1.12564e-13	3.85067e-12
IGFL3	25.857	4.76195	0.641348	7.42491	1.12855e-13	3.8532e-12
ZNF512	1244.3	-0.885942	0.119332	-7.42416	1.13495e-13	3.86756e-12
FAM83A	8720.71	2.29652	0.309461	7.42105	1.16196e-13	3.952e-12
FERMT1	5745.36	1.3739	0.185169	7.41972	1.17371e-13	3.9843e-12
TNFRSF13B	82.1397	-3.0372	0.409423	-7.41824	1.18691e-13	4.02139e-12
GABRP	4852.66	-3.4354	0.463673	-7.40911	1.27147e-13	4.29966e-12
RUFY4	97.8871	-2.51349	0.339326	-7.40729	1.2891e-13	4.35097e-12
PREP	2617.22	0.628513	0.0848643	7.4061	1.30072e-13	4.38183e-12
FLJ13197	32.4691	-1.74122	0.23514	-7.40504	1.3111e-13	4.40839e-12
LGALS2	152.469	-2.44076	0.329629	-7.40458	1.31565e-13	4.4153e-12
PPPDE2	855.41	0.814917	0.110099	7.40166	1.3449e-13	4.50492e-12
HAAO	246.91	-1.72799	0.233479	-7.40105	1.3511e-13	4.5171e-12
DBP	1300.55	-1.19495	0.161484	-7.39982	1.36374e-13	4.5422e-12
LOC283174	223.201	-2.67237	0.361129	-7.40004	1.36147e-13	4.5422e-12
TMED10	15288.8	0.667302	0.0902198	7.3964	1.39922e-13	4.65163e-12
LOC100233209	74.3179	-1.82034	0.246141	-7.39552	1.40858e-13	4.67394e-12
GAST	47.978	3.39142	0.458632	7.39464	1.41792e-13	4.69612e-12
FCRL3	121.181	-2.55287	0.345316	-7.39286	1.43706e-13	4.75061e-12
CTTN	18718.6	1.6464	0.222813	7.38913	1.47796e-13	4.87671e-12
KIRREL	811.277	2.2594	0.30583	7.38776	1.49319e-13	4.90277e-12
TRAF3IP2	2958.41	0.898657	0.121643	7.38768	1.49417e-13	4.90277e-12
SEC11C	1804.9	-0.989392	0.133922	-7.38783	1.4925e-13	4.90277e-12
CPA4	768.319	2.97141	0.402304	7.38598	1.51338e-13	4.95658e-12
C5orf56	229.843	-1.5574	0.211048	-7.37934	1.59078e-13	5.20048e-12
LIPK	14.3375	3.16906	0.429564	7.3774	1.61414e-13	5.26709e-12
ZHX3	1385.07	0.943349	0.127879	7.37687	1.62054e-13	5.27826e-12
SRRM5	68.1912	-1.12152	0.152041	-7.37644	1.62582e-13	5.28572e-12
ATP6V1D	3160.43	0.720846	0.0977842	7.3718	1.68336e-13	5.46273e-12
C11orf93	168.202	-1.94722	0.264231	-7.36936	1.71453e-13	5.5537e-12
DUSP14	2204.08	1.13999	0.15473	7.36761	1.73709e-13	5.61649e-12
LUZP6	10526.2	0.742604	0.100822	7.36546	1.76539e-13	5.69757e-12
OGFOD1	2094.08	0.711371	0.0965906	7.36481	1.77397e-13	5.71484e-12
NICN1	442.213	-0.811638	0.110229	-7.36319	1.79569e-13	5.77429e-12
XRCC1	2855.31	-0.688781	0.0935642	-7.36159	1.81739e-13	5.83346e-12
C9orf98	199.738	-2.26138	0.307241	-7.36028	1.83527e-13	5.88017e-12
FAM83G	2407.35	1.51139	0.205369	7.35938	1.84763e-13	5.90908e-12
SLCO1B3	202.272	3.87309	0.526665	7.35399	1.92371e-13	6.1413e-12
MTMR14	1897.47	-0.654279	0.0889769	-7.35335	1.93301e-13	6.15984e-12
CENPV	341.821	-2.26995	0.308956	-7.34714	2.02493e-13	6.44117e-12
C18orf19	1260.56	0.83892	0.114198	7.34622	2.03897e-13	6.4742e-12
ATOH8	350.398	-2.68181	0.36512	-7.34502	2.05733e-13	6.52076e-12
TREM1	247.958	2.22548	0.303042	7.3438	2.07619e-13	6.56878e-12
PPP2R2C	2655.82	2.54437	0.346501	7.34303	2.08812e-13	6.59474e-12
LOC286367	60.5555	-1.81583	0.247416	-7.33918	2.14907e-13	6.77511e-12
TFPI2	266.022	3.05534	0.416332	7.33871	2.15669e-13	6.78704e-12
RASGRP2	247.685	-2.02303	0.275679	-7.33833	2.16268e-13	6.79381e-12
RBP5	120.144	-2.42646	0.330767	-7.33584	2.20328e-13	6.90909e-12
C1orf203	92.558	-1.04829	0.142961	-7.3327	2.2557e-13	7.06093e-12
PTK7	8308.28	1.05313	0.14386	7.32051	2.47026e-13	7.71891e-12
CORO1A	5004.31	-1.62074	0.221529	-7.31618	2.5513e-13	7.9454e-12
CD79B	554.071	-2.38291	0.325705	-7.31616	2.55173e-13	7.9454e-12
MICALL1	8213.41	0.957764	0.130927	7.31526	2.56885e-13	7.98466e-12
RALB	4671.6	0.968449	0.132438	7.31249	2.6223e-13	8.1365e-12
NRXN1	83.7838	-3.5007	0.478826	-7.31099	2.65179e-13	8.21357e-12
AP3B2	221.334	-2.13375	0.292026	-7.30671	2.73767e-13	8.46475e-12
AKR1A1	6984.78	-0.748178	0.102414	-7.3054	2.76453e-13	8.52026e-12
RHPN1	501.82	-1.84592	0.25268	-7.30536	2.76525e-13	8.52026e-12
MT3	26.2741	-3.37073	0.461424	-7.30505	2.77158e-13	8.52489e-12
CUL9	2675.81	-1.07177	0.146733	-7.30422	2.78885e-13	8.56313e-12
DRD1	35.0577	-3.67571	0.503366	-7.30226	2.82982e-13	8.67387e-12
GKAP1	157.903	-1.53927	0.210805	-7.3019	2.83734e-13	8.68186e-12
TG	357.203	-3.00329	0.411357	-7.30094	2.85767e-13	8.72897e-12
NEU2	4.70087	5.49194	0.75267	7.2966	2.95121e-13	8.99916e-12
ZNF775	250.809	-1.30959	0.17955	-7.29375	3.01443e-13	9.17611e-12
ARHGAP15	201.494	-1.57152	0.215499	-7.29245	3.04374e-13	9.23354e-12
BATF	424.375	-1.60183	0.21965	-7.29263	3.03966e-13	9.23354e-12
CD52	1394.8	-1.86991	0.256468	-7.29102	3.07616e-13	9.31593e-12
FOXA1	1792.62	-2.36808	0.32482	-7.29045	3.08932e-13	9.33978e-12
OSBPL7	424.633	-1.10365	0.151393	-7.28995	3.10064e-13	9.358e-12
SLC2A1	44761.9	1.41544	0.194251	7.28665	3.17757e-13	9.57386e-12
LAMB2L	51.4958	-1.69511	0.232761	-7.28263	3.27384e-13	9.84714e-12
PIK3R3	2708.02	-1.19372	0.163978	-7.27977	3.34388e-13	1.00407e-11
RSAD1	1127.25	-0.765774	0.105247	-7.27594	3.44029e-13	1.03127e-11
LOC100128191	486.72	-1.04056	0.143031	-7.27508	3.46217e-13	1.03607e-11
SIRPG	314.064	-1.89542	0.260583	-7.27375	3.49638e-13	1.04454e-11
SAMD9	6734.34	1.75501	0.241365	7.2712	3.56305e-13	1.06266e-11
RAB37	162.709	-1.71014	0.235313	-7.26752	3.66137e-13	1.09015e-11
SPOCK1	707.149	2.57269	0.354287	7.2616	3.82528e-13	1.13704e-11
MAPK6	6638.66	1.15022	0.158411	7.261	3.84239e-13	1.14021e-11
ADAM22	108.5	-2.43946	0.336156	-7.25693	3.95988e-13	1.17311e-11
KLRB1	167.542	-2.02401	0.278949	-7.25582	3.99242e-13	1.18077e-11
COL9A2	1487.71	-2.13743	0.294708	-7.25271	4.08503e-13	1.20614e-11
FAM89A	903.051	1.60048	0.22074	7.25051	4.15203e-13	1.22388e-11
ATP2B2	82.389	-3.36149	0.463752	-7.24847	4.21521e-13	1.24044e-11
MCART6	42.0493	-1.76044	0.242936	-7.24653	4.27588e-13	1.2562e-11
HEXDC	802.205	-1.35595	0.187129	-7.24607	4.29052e-13	1.25841e-11
SEC31B	209.801	-1.84397	0.254634	-7.24165	4.4325e-13	1.2979e-11
TNKS1BP1	17100.7	0.853944	0.117959	7.23932	4.5094e-13	1.31824e-11
C14orf43	2998.11	0.839035	0.115905	7.23902	4.5194e-13	1.31898e-11
SMARCA2	7007.16	-1.04968	0.145038	-7.23727	4.5779e-13	1.33385e-11
CDH3	21295.5	1.44543	0.199743	7.23643	4.60637e-13	1.33994e-11
IDO2	17.928	-2.13237	0.294744	-7.23463	4.66784e-13	1.35559e-11
PGBD3	254.787	0.628788	0.0869221	7.23392	4.69252e-13	1.36052e-11
FAM71E1	151.989	-1.70246	0.235515	-7.22867	4.87731e-13	1.41179e-11
TMEM149	665.753	-1.15266	0.159465	-7.22833	4.88957e-13	1.41302e-11
DDX25	55.8196	-3.56036	0.492577	-7.22802	4.90081e-13	1.41396e-11
FCF1	2337.36	0.553406	0.0765699	7.22745	4.92136e-13	1.41758e-11
DUSP28	175.592	-0.873264	0.120895	-7.22334	5.07267e-13	1.45879e-11
PTPN6	3128.81	-0.899917	0.124616	-7.22151	5.14127e-13	1.47611e-11
UPP1	2809.85	1.57589	0.218285	7.21945	5.21995e-13	1.49622e-11
LOC284749	23.8471	-2.88916	0.400203	-7.21923	5.22821e-13	1.49622e-11
DSG4	11.8642	3.03037	0.419889	7.21707	5.31201e-13	1.51529e-11
DCAF5	3177.34	0.644461	0.089296	7.21714	5.30935e-13	1.51529e-11
IFFO2	6518.2	1.54251	0.213764	7.21596	5.35567e-13	1.52529e-11
RASAL3	725.727	-1.60691	0.222761	-7.21357	5.4502e-13	1.54895e-11
CCL20	3102.13	-2.63622	0.365461	-7.21342	5.45627e-13	1.54895e-11
CD48	927.705	-1.86915	0.259156	-7.21244	5.4958e-13	1.55518e-11
WBP2NL	7.07936	-2.13898	0.296567	-7.21247	5.49478e-13	1.55518e-11
ARHGAP9	739.439	-1.54939	0.214853	-7.21138	5.53882e-13	1.56485e-11
SYTL3	590.998	-1.48651	0.206148	-7.21091	5.55812e-13	1.5678e-11
SOX8	178.486	-3.10345	0.430473	-7.20939	5.62027e-13	1.58281e-11
CCNK	2984.49	0.673255	0.0934214	7.20664	5.73482e-13	1.6125e-11
C16orf93	132.147	-1.28134	0.17795	-7.20056	5.99657e-13	1.68342e-11
CBLN2	472.073	-4.02415	0.558883	-7.20034	6.00646e-13	1.68352e-11
GHRL	18.8929	-2.23269	0.31011	-7.19967	6.03585e-13	1.68908e-11
PGAM1	18859.1	0.80236	0.111459	7.1987	6.07912e-13	1.6985e-11
GCET2	408.26	-1.56877	0.217968	-7.19726	6.14359e-13	1.71381e-11
PYGL	7319.23	1.92571	0.267709	7.1933	6.32415e-13	1.7614e-11
LOC84856	622.116	-2.77296	0.385513	-7.19291	6.34259e-13	1.76376e-11
ZNF428	1357.41	-1.15599	0.160736	-7.1918	6.3941e-13	1.77251e-11
SAMD3	75.3524	-1.88819	0.262545	-7.19188	6.3907e-13	1.77251e-11
FCAMR	29.6425	-3.77657	0.525689	-7.18404	6.76826e-13	1.87329e-11
TSR1	3807.36	0.633951	0.0882551	7.18317	6.81129e-13	1.88226e-11
DGKI	21.7091	2.34844	0.326976	7.1823	6.8549e-13	1.88873e-11
SCML4	106.054	-2.33186	0.324669	-7.18228	6.85607e-13	1.88873e-11
TMCO7	799.738	0.733407	0.102202	7.17608	7.17408e-13	1.97326e-11
SSBP2	865.863	-1.11111	0.154861	-7.17491	7.23543e-13	1.98705e-11
CCT6A	13462.2	0.827509	0.115374	7.17243	7.36806e-13	2.02033e-11
TRAF1	1595.22	-1.74829	0.24377	-7.17191	7.3961e-13	2.02488e-11
ACP6	407.32	-1.18437	0.165156	-7.17124	7.43193e-13	2.02608e-11
LOC441869	1304.48	-1.41291	0.197027	-7.17119	7.43483e-13	2.02608e-11
RGL4	48.6518	-1.80845	0.252175	-7.17141	7.42275e-13	2.02608e-11
CARD8	823.701	-0.797262	0.111185	-7.1706	7.46698e-13	2.03171e-11
PLA2G4E	539.056	2.73777	0.381837	7.16999	7.50009e-13	2.03261e-11
CDKN2C	3553.57	-1.46992	0.205009	-7.17002	7.49842e-13	2.03261e-11
RFPL3S	12.8779	-2.2612	0.315373	-7.16991	7.50476e-13	2.03261e-11
KIAA0196	3179.21	0.682668	0.0952666	7.16587	7.72937e-13	2.09024e-11
FGFBP1	9770.75	1.96969	0.274959	7.16358	7.85992e-13	2.1223e-11
TTC23L	9.95004	-1.85451	0.259001	-7.16024	8.05354e-13	2.17126e-11
SH2D1A	242.978	-1.91134	0.267038	-7.15754	8.21372e-13	2.21108e-11
FAM69A	744.739	0.949618	0.132867	7.14713	8.86126e-13	2.38177e-11
AGPAT4	597.09	1.64607	0.230432	7.14339	9.10549e-13	2.44207e-11
LIG1	4424.64	-0.850398	0.119049	-7.14328	9.11322e-13	2.44207e-11
USP10	4020.36	0.621817	0.0870653	7.14196	9.20084e-13	2.46182e-11
RAB11FIP5	2190.58	1.05016	0.14711	7.13865	9.42522e-13	2.51804e-11
IRS1	2008.95	1.67578	0.234859	7.13524	9.6618e-13	2.57735e-11
ATP6V0E2	927.368	-1.55378	0.217856	-7.13217	9.87982e-13	2.63154e-11
NINL	960.037	-1.13552	0.159224	-7.13156	9.92341e-13	2.63918e-11
FATE1	23.7195	-2.68189	0.376157	-7.12971	1.00584e-12	2.67105e-11
MAPK1IP1L	5144.32	0.50963	0.0714998	7.12772	1.02049e-12	2.7059e-11
CAPS	427.877	-1.77027	0.24843	-7.12586	1.03436e-12	2.73859e-11
N4BP3	1230.77	-1.17939	0.165527	-7.12507	1.04027e-12	2.75011e-11
MET	4506.5	1.61301	0.226438	7.1234	1.053e-12	2.77547e-11
RCAN1	2309.52	1.00197	0.140657	7.12349	1.05231e-12	2.77547e-11
DIP2B	5411.58	0.953411	0.133911	7.11971	1.08151e-12	2.84637e-11
LHX1	18.9036	4.06772	0.571615	7.1162	1.10947e-12	2.91562e-11
AREG	1213.02	2.45774	0.3454	7.11561	1.11416e-12	2.92316e-11
LRRC59	9623.86	0.764007	0.107373	7.11543	1.11565e-12	2.92316e-11
WDR69	21.0629	-4.15069	0.583403	-7.11462	1.12221e-12	2.93602e-11
CXCR1	66.7591	2.54584	0.357868	7.11392	1.12793e-12	2.94662e-11
ZFP14	288.049	-1.14731	0.161381	-7.10933	1.16607e-12	3.04177e-11
TMCO4	1355.31	-0.899808	0.126622	-7.10627	1.1922e-12	3.10533e-11
SQLE	5282.83	1.02168	0.143854	7.10221	1.22776e-12	3.19325e-11
FGF5	27.4384	3.67566	0.517564	7.10184	1.23105e-12	3.19712e-11
BMP3	231.651	-3.96405	0.558255	-7.10079	1.24046e-12	3.21682e-11
PPFIBP1	2847.49	0.955535	0.13472	7.09274	1.31481e-12	3.40464e-11
FAM57B	38.558	-2.70778	0.381863	-7.09097	1.33176e-12	3.44349e-11
APCDD1	2720.39	1.56183	0.220297	7.08966	1.34439e-12	3.47108e-11
PCDHGB1	58.7203	2.54224	0.358633	7.08868	1.35398e-12	3.49073e-11
CPSF2	3830.33	0.627483	0.0885879	7.08316	1.40899e-12	3.62728e-11
PYDC1	74.3753	-4.84077	0.683688	-7.08038	1.43757e-12	3.69547e-11
COLQ	91.3634	-1.63846	0.23146	-7.07881	1.45401e-12	3.73232e-11
TRAT1	98.2586	-2.23283	0.315582	-7.07529	1.49139e-12	3.8227e-11
TJP3	1063.8	-2.513	0.355193	-7.07501	1.49443e-12	3.82497e-11
KATNAL2	123.416	-1.60292	0.22665	-7.07222	1.52473e-12	3.89688e-11
DFNA5	1331.59	1.55199	0.219486	7.07102	1.538e-12	3.92512e-11
EGFR	8150.61	1.7518	0.247884	7.06702	1.58292e-12	4.02814e-11
NLRC3	409.069	-1.49088	0.210957	-7.06721	1.58083e-12	4.02814e-11
VWCE	91.5438	-2.29975	0.325541	-7.06441	1.61299e-12	4.09876e-11
UPB1	229.003	-2.8658	0.405724	-7.06343	1.62437e-12	4.12176e-11
KCTD21	746.986	0.904164	0.128017	7.06286	1.63115e-12	4.13303e-11
ZNF238	1266.32	-1.315	0.186285	-7.05907	1.67624e-12	4.24121e-11
LTA	90.5755	-1.8952	0.268495	-7.05862	1.68169e-12	4.24891e-11
C2CD4D	35.1908	-1.5092	0.213839	-7.05763	1.69372e-12	4.27319e-11
FAM117A	937.817	-1.2008	0.170152	-7.05725	1.69825e-12	4.27852e-11
C3orf71	48.4769	-1.13684	0.16112	-7.05585	1.71553e-12	4.31592e-11
PRDM15	1090.24	-0.798964	0.113249	-7.05492	1.72697e-12	4.33851e-11
FAM115C	1158.34	1.10152	0.156224	7.05093	1.77725e-12	4.44589e-11
GFOD1	353.566	1.01347	0.143734	7.05104	1.77582e-12	4.44589e-11
GPT	116.966	-1.91042	0.270938	-7.05112	1.77487e-12	4.44589e-11
LCE2C	10.6457	5.23703	0.742981	7.04866	1.80646e-12	4.51257e-11
NKG7	935.359	-2.08624	0.296053	-7.04683	1.83038e-12	4.56588e-11
LGALS9	4497.81	-1.48089	0.21016	-7.04649	1.83483e-12	4.57053e-11
KL	102.755	-2.14055	0.303834	-7.04513	1.85295e-12	4.60917e-11
EHD4	3849.87	0.86826	0.123253	7.04452	1.86106e-12	4.62285e-11
UBASH3A	169.774	-1.87626	0.266415	-7.04262	1.88663e-12	4.67979e-11
DNAH6	27.72	-2.41828	0.343572	-7.03866	1.94102e-12	4.80798e-11
TSPYL2	1095.75	-0.888855	0.126291	-7.03817	1.94777e-12	4.81793e-11
CDC42BPB	7556.71	0.861936	0.122475	7.03767	1.95484e-12	4.82867e-11
CD3E	1513.14	-1.67844	0.238712	-7.03125	2.0469e-12	5.04902e-11
MAP7D1	9957.52	0.881042	0.125413	7.02514	2.13848e-12	5.26147e-11
GPR137	1424.35	-0.921273	0.131144	-7.02492	2.14195e-12	5.26147e-11
FMO3	617.78	-2.74059	0.390114	-7.02508	2.13936e-12	5.26147e-11
CT62	5.85883	3.65315	0.52031	7.0211	2.20128e-12	5.3997e-11
ZNF691	463.347	-0.651792	0.0928464	-7.02011	2.21694e-12	5.43059e-11
NCRNA00219	583.058	-1.05058	0.149677	-7.019	2.23465e-12	5.46468e-11
BTLA	80.0285	-1.95978	0.279217	-7.01885	2.23704e-12	5.46468e-11
NAA30	1402.18	0.586919	0.0836381	7.01736	2.26093e-12	5.51543e-11
BRP44L	1017.77	-0.879555	0.125353	-7.01662	2.27299e-12	5.5372e-11
BCL2L14	140.179	-2.12205	0.302441	-7.01638	2.27684e-12	5.53896e-11
NSUN5P2	665.66	-1.43381	0.204412	-7.01433	2.31056e-12	5.61326e-11
PVR	2457.84	0.874872	0.124806	7.00985	2.38581e-12	5.78812e-11
PC	2939.42	1.3498	0.192566	7.00953	2.39115e-12	5.79314e-11
PASK	794.299	-0.978058	0.139602	-7.00603	2.45181e-12	5.91579e-11
TRAF3IP3	470.365	-1.55165	0.221471	-7.00608	2.4509e-12	5.91579e-11
CD27	970.961	-1.88303	0.268759	-7.0064	2.44528e-12	5.91579e-11
ZNF37B	536.446	-1.29413	0.184788	-7.00335	2.49905e-12	6.02156e-11
TMEM184B	5252.11	0.825501	0.117926	7.00017	2.55644e-12	6.15145e-11
VSIG1	63.2249	1.44444	0.206448	6.99665	2.6216e-12	6.29967e-11
WBSCR17	404.382	-3.01794	0.431444	-6.99497	2.65313e-12	6.3668e-11
ISOC1	1311.82	-0.823745	0.117852	-6.98966	2.7555e-12	6.6035e-11
DSC2	21300.2	1.48913	0.213151	6.98624	2.82349e-12	6.75728e-11
SLC10A6	277.048	2.2653	0.32436	6.98392	2.87061e-12	6.86076e-11
CIRBP	7428.14	-0.873109	0.125023	-6.98361	2.87686e-12	6.86642e-11
ECHDC2	1208.52	-1.23653	0.177107	-6.98183	2.9137e-12	6.94496e-11
EPHA10	102.585	-2.28871	0.327971	-6.9784	2.98559e-12	7.10676e-11
SNAP25	106.723	-2.93312	0.420689	-6.97218	3.12066e-12	7.41829e-11
YAP1	7497.42	1.3782	0.197704	6.97101	3.14677e-12	7.47031e-11
SERINC2	9902.66	1.5583	0.223602	6.96909	3.19006e-12	7.56291e-11
ADORA2A	378.908	-1.34223	0.192606	-6.96876	3.19742e-12	7.57022e-11
ZNF84	1083.35	-0.865328	0.124189	-6.96784	3.21841e-12	7.60973e-11
TBCD	5179.89	-0.879389	0.126213	-6.9675	3.22624e-12	7.61806e-11
SAMD10	479.039	-1.20176	0.172485	-6.96731	3.23058e-12	7.61813e-11
C20orf141	5.7123	3.49225	0.501741	6.96026	3.39642e-12	7.99854e-11
CD160	33.383	-1.84124	0.264632	-6.95772	3.45816e-12	8.13311e-11
DGCR11	114.27	1.04543	0.150278	6.95663	3.48519e-12	8.1858e-11
WNT7A	218.718	2.74567	0.394751	6.95545	3.51434e-12	8.23241e-11
ACTB	288460	0.62672	0.0901038	6.95553	3.5125e-12	8.23241e-11
PERP	101198	1.17288	0.168647	6.95465	3.53433e-12	8.25736e-11
GPR171	128.359	-1.89791	0.272896	-6.95471	3.5329e-12	8.25736e-11
BNIP3	2161.58	1.52111	0.218787	6.95246	3.5897e-12	8.37566e-11
FAM3B	1832.16	-2.88504	0.415035	-6.95132	3.61871e-12	8.43222e-11
NRBF2	1286.25	0.652461	0.0938942	6.9489	3.68149e-12	8.56722e-11
CD2	1337.66	-1.66126	0.239124	-6.94729	3.7237e-12	8.65405e-11
NSUN2	4892.43	0.661817	0.0952843	6.94571	3.76552e-12	8.73194e-11
SYP	95.5625	-1.68218	0.242191	-6.94565	3.76709e-12	8.73194e-11
GMFG	797.408	-1.36775	0.196956	-6.94446	3.79912e-12	8.79467e-11
PSMD11	4893.35	0.616852	0.088843	6.94317	3.83396e-12	8.86371e-11
CELF4	36.9094	-2.54	0.36584	-6.94294	3.84023e-12	8.86661e-11
FAAH2	477.643	-1.42004	0.204581	-6.94125	3.88657e-12	8.96192e-11
SRRD	749.516	0.741522	0.106833	6.94097	3.89423e-12	8.96789e-11
CIRH1A	2714.54	0.730112	0.105211	6.93952	3.93439e-12	9.04858e-11
RDH11	3641.4	0.662216	0.0954509	6.93777	3.98331e-12	9.14919e-11
LPAR3	607.884	1.453	0.209485	6.93608	4.03124e-12	9.24028e-11
XPO5	3664.22	0.607022	0.0875176	6.93601	4.03341e-12	9.24028e-11
SIT1	242.223	-1.77603	0.256234	-6.93126	4.17111e-12	9.54337e-11
NTN5	18.9451	-1.93347	0.278967	-6.93082	4.18402e-12	9.54821e-11
CYP2E1	545.572	-2.39401	0.34541	-6.93093	4.18096e-12	9.54821e-11
PAFAH1B3	2502.95	-1.04439	0.150731	-6.92885	4.24286e-12	9.67e-11
IL27RA	2476.34	-1.70544	0.246161	-6.92816	4.2635e-12	9.69851e-11
FAM151A	77.6794	-3.3226	0.479585	-6.92807	4.26633e-12	9.69851e-11
ICAM3	1217.56	-1.22189	0.176383	-6.92748	4.28406e-12	9.72631e-11
RMND5B	1736.47	-0.773543	0.111697	-6.92534	4.34915e-12	9.86142e-11
CD247	531.538	-1.70562	0.246332	-6.92409	4.38779e-12	9.9363e-11
SDR9C7	133.267	2.62363	0.379027	6.92203	4.45226e-12	1.00694e-10
AGPS	3071.42	0.68413	0.0988686	6.91959	4.52964e-12	1.02313e-10
SRGAP3	728.188	-1.16152	0.167926	-6.91683	4.61846e-12	1.04186e-10
PLA2G2D	518.24	-3.20562	0.463784	-6.91187	4.78299e-12	1.0776e-10
CAPZA2	4233.57	0.56038	0.0811042	6.90939	4.86748e-12	1.09525e-10
CENPH	1300.63	-1.01092	0.146318	-6.90905	4.87896e-12	1.09643e-10
SDC1	56907.3	0.896852	0.129902	6.90408	5.05314e-12	1.1327e-10
LOC730101	697.994	-2.21247	0.320452	-6.90423	5.04763e-12	1.1327e-10
PPFIA1	4268.8	1.40761	0.203922	6.90269	5.10268e-12	1.14235e-10
PSME3	7287.15	0.509239	0.0737935	6.90087	5.16862e-12	1.15565e-10
GGA2	6922.67	-0.999418	0.144889	-6.89783	5.28025e-12	1.17912e-10
SERINC3	4659.78	0.801845	0.11629	6.89524	5.37738e-12	1.1993e-10
CTLA4	309.224	-1.47616	0.214111	-6.89435	5.41106e-12	1.20529e-10
APBB2	1437.14	1.18237	0.171527	6.89319	5.45538e-12	1.21363e-10
SLAMF9	69.4849	2.63508	0.382309	6.89255	5.47991e-12	1.21756e-10
LRRC48	52.8545	-1.58256	0.229657	-6.891	5.5402e-12	1.22941e-10
CEP120	1057.99	-0.775196	0.112539	-6.88827	5.6476e-12	1.25167e-10
AMY2A	6.03291	-3.37979	0.490687	-6.88788	5.66303e-12	1.25352e-10
DDX18	4463.08	0.518184	0.0752342	6.88761	5.67376e-12	1.25433e-10
ENPP4	483.344	-1.8824	0.273465	-6.88351	5.83947e-12	1.28935e-10
SIK3	1860.64	0.701511	0.101934	6.88202	5.90114e-12	1.30134e-10
DUSP6	4091.72	1.40684	0.204462	6.88072	5.95521e-12	1.31163e-10
C9orf167	1472.77	1.52752	0.222024	6.87996	5.98688e-12	1.31696e-10
ZNF365	174.789	1.9706	0.286457	6.87921	6.01867e-12	1.32067e-10
CUX1	4231.63	0.800166	0.116316	6.87925	6.01696e-12	1.32067e-10
CROCCL2	92.6944	-1.02865	0.149558	-6.87798	6.07086e-12	1.33047e-10
SPRR2B	707.713	3.55473	0.516868	6.87743	6.0942e-12	1.33394e-10
AMY2B	222.225	-2.01781	0.293919	-6.86518	6.6408e-12	1.45178e-10
LOC100131726	114.413	2.1368	0.31135	6.863	6.74285e-12	1.47227e-10
CMIP	6738.6	0.948286	0.138203	6.86152	6.81302e-12	1.48576e-10
SPDYE8P	55.8722	-1.10457	0.160988	-6.8612	6.82851e-12	1.4873e-10
GIMAP1	269.153	-1.43453	0.209093	-6.86073	6.85078e-12	1.49032e-10
BRD8	2434.02	-0.693899	0.101234	-6.85442	7.16045e-12	1.55435e-10
GGT7	984.595	-1.50763	0.219951	-6.85437	7.16268e-12	1.55435e-10
HOXB13	347.548	-3.48396	0.508324	-6.85383	7.19008e-12	1.55838e-10
FABP5	9852.82	2.30855	0.336963	6.85107	7.3299e-12	1.58674e-10
LOXL2	3489.62	1.67285	0.244377	6.84535	7.62907e-12	1.64747e-10
LYL1	235.845	-1.37321	0.200602	-6.84546	7.62329e-12	1.64747e-10
ZNF546	80.3889	-1.01002	0.147643	-6.84094	7.86764e-12	1.69692e-10
NDRG1	113241	1.37718	0.201366	6.83918	7.96469e-12	1.71575e-10
ZNF576	680.775	-0.521195	0.0762121	-6.83875	7.98876e-12	1.71885e-10
RAB5C	7137.88	0.452874	0.0662245	6.83847	8.00427e-12	1.72009e-10
P704P	301.25	0.997612	0.145902	6.83757	8.05484e-12	1.72886e-10
ZSCAN12P1	47.3958	1.30576	0.191089	6.83322	8.30272e-12	1.7799e-10
MRPS25	1928.61	-0.920765	0.134796	-6.83082	8.44278e-12	1.80774e-10
LDHA	53381.1	0.925082	0.135452	6.82961	8.5145e-12	1.81994e-10
CALM1	18787.8	0.724885	0.10614	6.82951	8.52035e-12	1.81994e-10
GPX4	7735.77	-1.01666	0.148869	-6.8292	8.53883e-12	1.82169e-10
RPA2	4479.32	-0.773149	0.113217	-6.82891	8.55639e-12	1.82323e-10
MDM1	598.113	-0.91097	0.133434	-6.82713	8.66319e-12	1.84377e-10
MOSC2	231.513	-1.24123	0.181835	-6.82617	8.72135e-12	1.85392e-10
ALKBH7	1745.07	-1.11967	0.164088	-6.82357	8.88038e-12	1.88546e-10
ZAN	28.0972	3.34965	0.491078	6.82102	9.03966e-12	1.91697e-10
MAK	32.6171	-1.96281	0.287911	-6.81744	9.26792e-12	1.96302e-10
IMPDH1	3320.76	1.15251	0.169078	6.81641	9.33413e-12	1.97232e-10
HSP90AA1	54553.4	0.786832	0.115432	6.81643	9.33301e-12	1.97232e-10
COL12A1	12567.1	2.03314	0.298385	6.81384	9.50278e-12	2.00556e-10
SNAI3	84.8016	-1.31078	0.192402	-6.81271	9.57752e-12	2.01893e-10
C3orf47	87.5285	-1.61242	0.236685	-6.8125	9.59199e-12	2.01957e-10
FUZ	602.682	-1.40727	0.206614	-6.81113	9.68349e-12	2.03641e-10
ICAM2	608.684	-1.41241	0.207401	-6.81005	9.75656e-12	2.04934e-10
CARD18	25.2057	3.57795	0.525461	6.80917	9.81653e-12	2.05949e-10
TLE2	854.056	-1.89375	0.278171	-6.80787	9.90529e-12	2.07565e-10
IRF2BP1	1665.59	-0.702267	0.103195	-6.80521	1.00902e-11	2.1119e-10
ELL2	5198.4	0.977736	0.143684	6.80477	1.01213e-11	2.11589e-10
ABCA2	2621.62	-1.30275	0.191557	-6.80084	1.04013e-11	2.17188e-10
DENND2D	1806.21	-0.829631	0.122017	-6.79928	1.0514e-11	2.19282e-10
ARSJ	702.13	1.69519	0.249331	6.79893	1.05399e-11	2.19562e-10
CLK4	836.269	-1.10408	0.162405	-6.7983	1.05863e-11	2.2027e-10
C21orf45	1146.08	-0.720331	0.105963	-6.79792	1.06141e-11	2.20589e-10
LOC400027	400.601	-0.798683	0.117533	-6.79538	1.08025e-11	2.24241e-10
TSPAN10	259.068	2.05159	0.301918	6.79519	1.08171e-11	2.2428e-10
GOLGA2B	305.653	-1.57211	0.231399	-6.79395	1.09107e-11	2.25956e-10
ISL1	193.278	-3.40096	0.50071	-6.79228	1.10377e-11	2.2832e-10
PCSK5	431.032	2.09643	0.308777	6.78945	1.1256e-11	2.32563e-10
GPR64	132.1	-2.8098	0.413968	-6.78749	1.14101e-11	2.35471e-10
RRAS2	1097.78	0.966658	0.142524	6.78243	1.18171e-11	2.43586e-10
S100A7A	2621.6	3.47892	0.513037	6.78103	1.19323e-11	2.45586e-10
SCN11A	13.2296	-2.49527	0.367984	-6.78091	1.19419e-11	2.45586e-10
TPTE2P1	18.2097	-2.73013	0.402669	-6.78008	1.20109e-11	2.4672e-10
GIMAP7	483.437	-1.47434	0.21746	-6.77985	1.20301e-11	2.46826e-10
SLC1A2	77.2712	-2.27571	0.335927	-6.77441	1.24917e-11	2.55999e-10
ENPP6	202.619	-3.32677	0.491252	-6.77204	1.26982e-11	2.59931e-10
IL1R2	5568.22	-3.02584	0.446886	-6.77093	1.27954e-11	2.61618e-10
PAM	5326.61	1.06485	0.157314	6.76891	1.29757e-11	2.64999e-10
PGAM4	214.606	0.885407	0.130822	6.76804	1.30537e-11	2.66284e-10
TIGD3	68.7165	-1.40138	0.207405	-6.75673	1.4114e-11	2.87581e-10
KDM5B	6157.42	1.14022	0.168799	6.75489	1.42944e-11	2.90922e-10
ABCA17P	308.616	-2.84964	0.421941	-6.75364	1.44179e-11	2.93099e-10
INVS	566.898	0.682708	0.10113	6.75079	1.47045e-11	2.9858e-10
RNF165	425.777	-2.06938	0.306557	-6.75038	1.47454e-11	2.99069e-10
ITIH1	6.45191	-2.6288	0.389457	-6.7499	1.47944e-11	2.99718e-10
PRMT8	4.18345	3.747	0.555311	6.74757	1.50338e-11	3.04209e-10
PI15	323.935	2.21799	0.328717	6.74741	1.50505e-11	3.04209e-10
FAM107A	228.978	-1.78305	0.264276	-6.74693	1.51001e-11	3.04864e-10
CA12	9526.44	2.09238	0.310253	6.7441	1.53979e-11	3.10521e-10
LRRFIP1	6971.39	0.82406	0.122213	6.7428	1.55365e-11	3.1296e-10
C20orf132	55.7376	-1.49915	0.222342	-6.74253	1.55651e-11	3.13179e-10
CCDC86	2035.13	0.802566	0.119045	6.7417	1.56549e-11	3.14628e-10
SLC2A4	140.432	-1.85344	0.274962	-6.74072	1.57607e-11	3.16395e-10
SLC3A2	12958	0.976097	0.144867	6.73786	1.60735e-11	3.21942e-10
EXTL3	4224.22	0.831308	0.123376	6.73802	1.6056e-11	3.21942e-10
KANK4	204.852	2.84857	0.422883	6.73607	1.62727e-11	3.25565e-10
LRRC8C	1547.19	0.932301	0.138447	6.734	1.65058e-11	3.29855e-10
LOC401052	75.1839	-1.43561	0.213205	-6.73351	1.65621e-11	3.30607e-10
PDGFB	960.211	1.34607	0.199945	6.73218	1.6714e-11	3.33263e-10
TRAPPC6A	750.453	-1.17282	0.174257	-6.73043	1.69162e-11	3.36915e-10
VCL	9852.6	0.911256	0.135399	6.73014	1.69501e-11	3.3721e-10
NCF4	619.045	-1.42022	0.211123	-6.72698	1.73223e-11	3.44227e-10
IPPK	2860.24	1.07746	0.160235	6.72426	1.76489e-11	3.50324e-10
GCHFR	894.451	-1.49025	0.221654	-6.72331	1.77642e-11	3.52217e-10
SAP30L	2383.37	-0.727788	0.108263	-6.72243	1.78724e-11	3.53967e-10
LIMK2	6678.54	0.709733	0.105594	6.72137	1.80022e-11	3.56138e-10
PRR22	102.337	-1.64269	0.244438	-6.72025	1.81413e-11	3.58489e-10
BFSP2	12.165	-2.24006	0.333452	-6.71779	1.845e-11	3.64181e-10
CD72	218.105	-1.86408	0.277507	-6.71723	1.85214e-11	3.65184e-10
ATP2A3	2545.63	-1.39662	0.207925	-6.71694	1.85581e-11	3.65499e-10
CALML6	11.3649	-2.86154	0.426058	-6.71631	1.8639e-11	3.66685e-10
SVIP	489.346	-1.62014	0.241282	-6.71472	1.88434e-11	3.70293e-10
PCDHGA4	54.9769	2.29845	0.342343	6.71388	1.8951e-11	3.71995e-10
NDFIP2	3742.97	1.15277	0.171712	6.71335	1.902e-11	3.72935e-10
AGXT2L2	806.392	-0.6838	0.101875	-6.71216	1.91767e-11	3.75592e-10
GOLGA2	4988.18	0.569074	0.0848074	6.7102	1.9436e-11	3.80248e-10
2021-12-01	2.99555	3.85316	0.574246	6.70994	1.94705e-11	3.80503e-10
GYPC	838.089	-1.48542	0.221592	-6.70339	2.0364e-11	3.97524e-10
IL24	277.449	2.71404	0.404949	6.70218	2.0533e-11	4.00382e-10
NR1H3	851.893	-1.30215	0.194334	-6.7006	2.07568e-11	4.04301e-10
NSUN5P1	261.16	-1.41813	0.211736	-6.69762	2.11841e-11	4.12169e-10
NAPSB	597.884	-1.79044	0.267335	-6.69734	2.12253e-11	4.12517e-10
PNP	4486.11	0.963568	0.143879	6.69709	2.12611e-11	4.12533e-10
KPNA3	2819.08	0.774121	0.115592	6.69701	2.12728e-11	4.12533e-10
ZNF410	2635.71	0.506778	0.0756846	6.69592	2.14313e-11	4.15151e-10
C9orf30	1137.61	0.690529	0.103148	6.69458	2.16297e-11	4.18538e-10
RGAG4	272.717	-1.75306	0.261897	-6.69372	2.1757e-11	4.2054e-10
MYO1E	5021.63	0.792686	0.118484	6.69022	2.22835e-11	4.30246e-10
WNT1	8.1405	-2.06384	0.308569	-6.68842	2.25589e-11	4.35088e-10
TERT	48.1288	-2.27028	0.339465	-6.68783	2.2651e-11	4.36389e-10
FADD	2899.75	1.41116	0.211025	6.68716	2.2754e-11	4.37897e-10
SLAMF1	188.304	-1.6476	0.246562	-6.68232	2.35191e-11	4.52128e-10
BNC1	4934.68	1.79437	0.26869	6.6782	2.41891e-11	4.64504e-10
ARL3	1397.09	-1.05746	0.158439	-6.67419	2.48596e-11	4.76522e-10
IL21R	687.641	-1.84907	0.27705	-6.67414	2.48688e-11	4.76522e-10
SERF1A	1091.28	-0.764506	0.114567	-6.67302	2.50597e-11	4.79584e-10
GPX1	10966.3	-0.816719	0.122394	-6.67288	2.50828e-11	4.79584e-10
DHRS3	6370.86	-1.16991	0.175379	-6.67076	2.54489e-11	4.86058e-10
C12orf62	1459.32	-0.784677	0.117643	-6.66999	2.55825e-11	4.87556e-10
RAB39B	59.2376	-1.65689	0.248408	-6.67004	2.55738e-11	4.87556e-10
PRDM4	1962.34	0.504748	0.0756882	6.66878	2.57947e-11	4.91071e-10
FOXD4L1	20.4251	-1.29364	0.19414	-6.66343	2.67511e-11	5.08731e-10
RAB2A	2507.54	0.583344	0.0875474	6.66318	2.67964e-11	5.09044e-10
NRG1	859.232	2.12278	0.318601	6.66282	2.68621e-11	5.09746e-10
BCL11A	1940.85	-1.16265	0.174505	-6.66259	2.69048e-11	5.1001e-10
FAM65C	545.179	-2.22052	0.333518	-6.65787	2.77826e-11	5.26084e-10
RAB38	2019.73	1.68867	0.253804	6.65345	2.86298e-11	5.41547e-10
IGFALS	24.4601	-2.61742	0.393519	-6.65132	2.90483e-11	5.48876e-10
RLN2	10.6445	-2.28154	0.343042	-6.6509	2.91314e-11	5.49859e-10
RUNDC3A	139.28	2.39808	0.360624	6.64983	2.93439e-11	5.5328e-10
RINL	517.511	-1.03169	0.15517	-6.64882	2.95455e-11	5.56487e-10
NCRNA00176	73.5362	-1.84967	0.278278	-6.64684	2.99448e-11	5.63408e-10
CRKL	7636.79	0.579835	0.087238	6.64659	2.99961e-11	5.63773e-10
CHADL	215.979	-1.39891	0.210527	-6.64483	3.03577e-11	5.69964e-10
PATZ1	1867.71	-0.856134	0.12887	-6.64341	3.06508e-11	5.74857e-10
STAG3L3	414.648	-0.952071	0.143329	-6.64255	3.083e-11	5.77605e-10
LCE2A	3.97989	5.13451	0.773019	6.64216	3.09128e-11	5.77932e-10
FAT1	15927.7	1.40276	0.21119	6.64219	3.09053e-11	5.77932e-10
NIPAL4	2046.27	2.00157	0.301356	6.64188	3.09702e-11	5.78394e-10
RAB33A	71.8242	-1.31483	0.197969	-6.64161	3.10285e-11	5.78507e-10
UPK3A	9.54117	-2.51347	0.378447	-6.64154	3.10417e-11	5.78507e-10
CALB2	192.832	2.51394	0.378923	6.63445	3.25716e-11	6.05743e-10
PITPNB	5080.45	0.444232	0.0669569	6.63459	3.25406e-11	6.05743e-10
NCF1B	101.976	-1.73868	0.262091	-6.63389	3.26955e-11	6.07408e-10
VDR	2614.52	0.983673	0.148307	6.63267	3.2966e-11	6.11624e-10
LIFR	1407.56	-2.04731	0.308676	-6.63256	3.29916e-11	6.11624e-10
AMH	82.7727	-2.67474	0.403326	-6.63169	3.3186e-11	6.14584e-10
C1orf68	23.3739	3.28474	0.495367	6.63092	3.33611e-11	6.1718e-10
CYTH3	1465	0.896769	0.13525	6.63043	3.34709e-11	6.18564e-10
IL23A	235.36	-1.6872	0.254487	-6.62982	3.36088e-11	6.20465e-10
OSBP2	587.882	1.68414	0.254056	6.62902	3.37934e-11	6.23222e-10
LCK	986.129	-1.46557	0.221127	-6.62775	3.40849e-11	6.27943e-10
RNF149	3080.01	0.682665	0.103015	6.62687	3.42874e-11	6.31017e-10
ERP44	4247.41	0.516366	0.077949	6.62441	3.48634e-11	6.4095e-10
FRZB	307.762	-1.78637	0.269751	-6.6223	3.53644e-11	6.49487e-10
TSPAN32	47.7665	-1.83568	0.277281	-6.6203	3.58465e-11	6.57656e-10
SEMA3A	434.919	2.4712	0.373364	6.61873	3.62291e-11	6.63947e-10
MYO1D	6623.88	0.712711	0.107683	6.61859	3.62644e-11	6.63947e-10
IL11	214.611	1.9312	0.291864	6.61678	3.67096e-11	6.71403e-10
MYH16	11.4631	2.59441	0.392152	6.61581	3.69521e-11	6.7514e-10
RIN1	1944.99	1.21481	0.183697	6.61315	3.76215e-11	6.86661e-10
CGB8	13.623	3.66491	0.554203	6.61295	3.76745e-11	6.86918e-10
MTMR2	1778.37	0.776159	0.117376	6.61259	3.77646e-11	6.87852e-10
CD37	1305.2	-1.73734	0.262747	-6.61223	3.78581e-11	6.88846e-10
EPPK1	5792.25	1.78905	0.270588	6.61174	3.7984e-11	6.89718e-10
MZF1	642.545	-0.809446	0.122424	-6.61181	3.7964e-11	6.89718e-10
SNX6	3226.79	0.583772	0.0883395	6.60828	3.88819e-11	7.03855e-10
NRIP2	77.7748	-1.1688	0.176861	-6.60855	3.88095e-11	7.03855e-10
MNS1	304.389	-1.43354	0.216928	-6.60837	3.88575e-11	7.03855e-10
SCGB2A1	15.1256	-3.33976	0.505405	-6.60809	3.89303e-11	7.04009e-10
SFN	110272	1.17897	0.178508	6.60458	3.98658e-11	7.2019e-10
VPS24	6307.05	0.468206	0.070893	6.60441	3.99115e-11	7.2028e-10
IARS	8234.17	0.652985	0.098893	6.60294	4.03074e-11	7.26684e-10
MYH7B	47.122	-2.04152	0.309216	-6.60224	4.05004e-11	7.29419e-10
LOC541473	171.572	-2.0337	0.308093	-6.60092	4.08611e-11	7.35167e-10
RBMS1	3077.25	0.6466	0.0979678	6.60013	4.1079e-11	7.38336e-10
SETD4	644.833	-0.722819	0.10953	-6.59927	4.13199e-11	7.41913e-10
TMEM65	1369.87	0.752767	0.114134	6.59549	4.2386e-11	7.60282e-10
ITGAE	1190.38	-1.02523	0.155462	-6.59473	4.26037e-11	7.63413e-10
ALDOB	10.502	-2.24475	0.340403	-6.59441	4.26961e-11	7.64295e-10
CCDC106	644.203	-1.0946	0.166045	-6.5922	4.33368e-11	7.74979e-10
EFNB2	3166.58	1.25997	0.191184	6.59037	4.38722e-11	7.83445e-10
SIAH1	1387.97	0.709696	0.107688	6.59028	4.38988e-11	7.83445e-10
CHORDC1	1189.72	0.88473	0.134252	6.59006	4.39657e-11	7.83847e-10
LOC100240735	7.75358	-2.25404	0.342139	-6.58808	4.45537e-11	7.93531e-10
FHIT	37.6271	-1.71475	0.260368	-6.58587	4.52235e-11	8.04651e-10
RGS9	79.8931	-1.91958	0.291495	-6.58531	4.53936e-11	8.06315e-10
LOC154822	15.7173	-3.09801	0.470445	-6.58526	4.54082e-11	8.06315e-10
FGF2	515.683	-2.09551	0.318244	-6.58462	4.56065e-11	8.09025e-10
N4BP1	4946.88	0.764505	0.11612	6.58375	4.58738e-11	8.12137e-10
HMSD	119.316	-2.15733	0.327668	-6.58389	4.58307e-11	8.12137e-10
MCFD2	4428.7	0.582498	0.0884852	6.583	4.61036e-11	8.15387e-10
LOC648740	15.1033	-1.86874	0.283961	-6.58099	4.67337e-11	8.25707e-10
TMEM87B	2100.62	0.630301	0.0957867	6.58026	4.69625e-11	8.28921e-10
JMJD5	236.263	-0.753426	0.114514	-6.57933	4.72585e-11	8.33315e-10
RNFT2	145.626	-1.57979	0.240211	-6.57668	4.81057e-11	8.47408e-10
ARNT2	1790.25	-2.28503	0.347492	-6.57578	4.83997e-11	8.51738e-10
PCP2	33.8672	-2.05317	0.312386	-6.57256	4.94588e-11	8.69512e-10
ADAM17	2419.73	0.937979	0.142737	6.57139	4.98489e-11	8.73318e-10
MICAL3	3156.91	0.632001	0.0961779	6.57117	4.99222e-11	8.73318e-10
PNKP	1649.05	-0.72169	0.109826	-6.5712	4.99115e-11	8.73318e-10
ING4	1593.85	-0.934229	0.142163	-6.57155	4.9795e-11	8.73318e-10
CORT	27.6649	-1.69495	0.257919	-6.57165	4.97597e-11	8.73318e-10
URGCP	2271.82	0.503624	0.0766924	6.5668	5.14068e-11	8.984e-10
CD8A	1253.45	-1.8638	0.283833	-6.56653	5.14996e-11	8.99132e-10
PAQR8	657.943	-1.2384	0.188627	-6.56534	5.19158e-11	9.05506e-10
PMM2	2519.95	0.559871	0.0853089	6.56287	5.2783e-11	9.19725e-10
C22orf45	59.0302	-2.3297	0.355053	-6.56157	5.32449e-11	9.26859e-10
EIF5AL1	8523.16	0.648797	0.0988835	6.56122	5.33675e-11	9.28081e-10
INPP5D	1842.42	-1.30076	0.198416	-6.55575	5.53639e-11	9.61255e-10
LEAP2	14.3798	-1.7056	0.26017	-6.55569	5.53839e-11	9.61255e-10
RNF17	8.30688	-2.43851	0.372093	-6.55349	5.62071e-11	9.74587e-10
NGLY1	1143.19	-0.600297	0.0916331	-6.5511	5.71143e-11	9.89346e-10
CYP2D6	52.9237	-1.9142	0.292231	-6.5503	5.74201e-11	9.9367e-10
CLIP4	1371.11	0.957228	0.146147	6.54976	5.76315e-11	9.96355e-10
PAK3	29.134	-2.96153	0.452528	-6.54442	5.97279e-11	1.03159e-09
LOC642846	623.116	-1.09352	0.167098	-6.54416	5.9831e-11	1.03236e-09
ARHGAP4	3599.3	-1.49249	0.228174	-6.541	6.11078e-11	1.05336e-09
GOLGA7B	823.536	2.38184	0.364156	6.54071	6.12255e-11	1.05409e-09
SLC7A1	8677.15	1.12507	0.172013	6.54061	6.1269e-11	1.05409e-09
ICA1	461.711	-1.76617	0.270071	-6.53966	6.16571e-11	1.05973e-09
LOC374443	349.568	-0.84817	0.129753	-6.53681	6.28466e-11	1.07913e-09
RABL2A	606.711	-0.774088	0.118476	-6.5337	6.41642e-11	1.10069e-09
THBS1	13847.6	1.9573	0.299582	6.53343	6.42797e-11	1.1016e-09
EXOC6B	792.217	1.33463	0.204365	6.53061	6.55003e-11	1.12087e-09
ZNF767	362.443	-1.15799	0.177319	-6.53054	6.5531e-11	1.12087e-09
HK2	8143.71	1.30635	0.200235	6.52411	6.84085e-11	1.16896e-09
TDG	1452.09	0.620009	0.0950636	6.52204	6.93555e-11	1.184e-09
MAP4K5	2169.44	0.692702	0.106244	6.51991	7.03518e-11	1.19985e-09
TMEM117	591.817	0.855523	0.131309	6.51535	7.25218e-11	1.23567e-09
C17orf65	385.537	-0.772111	0.11852	-6.51459	7.28871e-11	1.24069e-09
EPO	9.32717	2.97817	0.45724	6.51336	7.34897e-11	1.24975e-09
TYK2	4779.53	-0.752966	0.115608	-6.51311	7.36099e-11	1.25059e-09
KRT32	45.2142	-3.03541	0.46613	-6.51194	7.41883e-11	1.25921e-09
SLC22A1	98.6574	2.8338	0.435388	6.50868	7.58155e-11	1.28559e-09
CXCR3	371.482	-1.77843	0.273275	-6.50784	7.62392e-11	1.29154e-09
OXNAD1	617.687	-0.703501	0.108162	-6.50412	7.81485e-11	1.32262e-09
TAF7L	352.592	-3.08055	0.473689	-6.50331	7.8574e-11	1.32855e-09
AHR	5474.76	1.03187	0.158686	6.50257	7.89612e-11	1.33272e-09
AKNA	2544.9	-1.04673	0.160973	-6.50255	7.89716e-11	1.33272e-09
GCDH	1346.33	-0.691975	0.106431	-6.50163	7.94554e-11	1.33961e-09
ZFYVE9	1508.67	0.751731	0.115643	6.50042	8.00939e-11	1.34909e-09
NCR3	48.5879	-2.02695	0.311837	-6.50004	8.02993e-11	1.35126e-09
PSORS1C1	35.5658	2.44701	0.376633	6.49706	8.1907e-11	1.377e-09
GALNT2	9800.94	0.947385	0.145822	6.49687	8.2009e-11	1.37741e-09
SLC25A38	1410.25	-0.684166	0.105336	-6.49509	8.29849e-11	1.39248e-09
HSPH1	8578.96	0.923789	0.142303	6.4917	8.48749e-11	1.42284e-09
PDGFC	900.369	1.42644	0.219775	6.49044	8.55841e-11	1.43337e-09
KIF13A	2974.36	1.12331	0.173079	6.49016	8.57442e-11	1.43469e-09
REM1	88.7311	-2.00216	0.308688	-6.48603	8.81264e-11	1.47038e-09
SH3GL2	13.6183	-2.77448	0.427755	-6.48616	8.80537e-11	1.47038e-09
ESRRB	29.0112	-3.17584	0.489627	-6.48625	8.80016e-11	1.47038e-09
SLC6A11	243.534	2.74193	0.422771	6.48561	8.83718e-11	1.47308e-09
ARG1	12.1988	3.83131	0.590813	6.48482	8.88364e-11	1.47944e-09
CCDC160	15.5832	-2.57861	0.397732	-6.48329	8.97425e-11	1.49312e-09
HS3ST4	254.294	-3.56495	0.550251	-6.47878	9.24681e-11	1.53702e-09
PPP1R3E	164.676	-1.10016	0.169816	-6.47854	9.26125e-11	1.53798e-09
PDCD1	284.98	-1.73858	0.268464	-6.47602	9.41742e-11	1.56244e-09
DPP4	300.496	1.64128	0.253459	6.47552	9.44847e-11	1.56584e-09
ETV6	3995.36	-0.916271	0.1415	-6.47541	9.4556e-11	1.56584e-09
2021-09-10	4018.45	0.761632	0.117682	6.47195	9.67466e-11	1.60062e-09
YKT6	7347.88	0.66936	0.103443	6.47079	9.7489e-11	1.61048e-09
CCT5	17320.3	0.649693	0.100405	6.47074	9.75251e-11	1.61048e-09
TPD52L2	7602.19	0.700826	0.108318	6.4701	9.79386e-11	1.6158e-09
APLN	565.115	1.66229	0.256947	6.46938	9.84042e-11	1.62071e-09
KCNE2	24.4574	-1.55648	0.240593	-6.46936	9.8419e-11	1.62071e-09
PTRF	19800.8	1.18374	0.183046	6.4669	1.00035e-10	1.64578e-09
USH1G	356.052	1.70987	0.264438	6.46604	1.00608e-10	1.65367e-09
GRAP2	174.281	-1.66194	0.257074	-6.46483	1.01415e-10	1.66539e-09
FHOD1	1378.53	0.877376	0.135723	6.46446	1.0166e-10	1.66786e-09
ACLY	7562.09	0.766636	0.118757	6.45548	1.07875e-10	1.7682e-09
MTTP	13.0345	-2.00597	0.310771	-6.45481	1.08354e-10	1.77423e-09
FAM189A2	315.32	-2.4127	0.373791	-6.45469	1.08444e-10	1.77423e-09
SFXN3	1635.94	1.02869	0.159385	6.45411	1.08855e-10	1.7793e-09
GLTSCR2	11723.8	-0.912743	0.141442	-6.45315	1.0955e-10	1.78736e-09
PIWIL4	100.199	-1.72223	0.266879	-6.45323	1.09491e-10	1.78736e-09
SH2B1	2192.88	-0.660029	0.102292	-6.45243	1.10074e-10	1.79425e-09
UBQLN1	9078.64	0.574551	0.0890485	6.45211	1.10301e-10	1.7963e-09
LOC389634	16.376	-2.32298	0.360183	-6.44946	1.12253e-10	1.8264e-09
C2orf58	7.78836	-2.49618	0.387137	-6.4478	1.13486e-10	1.84477e-09
TBX21	100.809	-1.72659	0.267931	-6.44416	1.16242e-10	1.88784e-09
RAMP2	538.158	-1.0908	0.169274	-6.44401	1.16356e-10	1.88796e-09
SAMD4B	4869.59	0.680819	0.10566	6.44349	1.16756e-10	1.89271e-09
ANO6	3852.22	0.911676	0.141586	6.43901	1.20255e-10	1.94587e-09
LOC729678	768.59	-0.691582	0.107404	-6.43909	1.20193e-10	1.94587e-09
PCYT1A	2014.83	0.874741	0.135858	6.43866	1.20534e-10	1.94859e-09
LAD1	20887	1.00762	0.15664	6.4327	1.25355e-10	2.02337e-09
ARCN1	6970.28	0.69174	0.107536	6.43266	1.25388e-10	2.02337e-09
ADARB2	128.805	-2.60448	0.404956	-6.43151	1.26341e-10	2.0369e-09
HAUS4	2393.52	-0.72852	0.113295	-6.4303	1.27351e-10	2.05038e-09
ASB9	158.041	-1.71217	0.266268	-6.43023	1.2741e-10	2.05038e-09
SRP72	5671.93	0.530159	0.0824669	6.42875	1.28656e-10	2.06856e-09
FN3K	351.031	-1.28225	0.199591	-6.42436	1.32423e-10	2.12719e-09
PSIP1	3874.75	-0.951627	0.148144	-6.42367	1.33028e-10	2.13496e-09
GALNT13	38.8339	2.8359	0.441764	6.41949	1.36732e-10	2.19243e-09
TPCN2	918.378	1.2787	0.199203	6.41908	1.37103e-10	2.19637e-09
SMURF1	3181.97	0.692581	0.107898	6.41882	1.37333e-10	2.19808e-09
SUOX	1058.77	-0.675561	0.105261	-6.41795	1.38119e-10	2.20865e-09
MTHFD1L	1676.52	0.885118	0.137918	6.41773	1.38319e-10	2.2097e-09
DOK1	487.153	-1.02123	0.159132	-6.41747	1.38559e-10	2.2097e-09
CGNL1	646.175	-1.86025	0.289869	-6.41758	1.38461e-10	2.2097e-09
CD109	6665.87	1.17826	0.183634	6.41633	1.39601e-10	2.22431e-09
TIMP3	7689.09	1.69383	0.264008	6.41583	1.40062e-10	2.22964e-09
KLKB1	12.0094	-2.53472	0.395118	-6.41511	1.40722e-10	2.23813e-09
ITGB4	39481.6	1.19599	0.18655	6.41109	1.44485e-10	2.29592e-09
SAP30	568.844	-0.894732	0.139563	-6.41094	1.44626e-10	2.2961e-09
EXOC5	3211.13	0.538836	0.0840532	6.41065	1.44898e-10	2.29835e-09
C19orf61	1961.74	-0.718119	0.112047	-6.40907	1.46408e-10	2.32022e-09
C14orf126	694.122	0.744975	0.116241	6.40886	1.46615e-10	2.32143e-09
ELOVL1	4654.94	0.570305	0.0890038	6.40765	1.47781e-10	2.33779e-09
GNMT	17.5534	-1.71617	0.267895	-6.40612	1.49265e-10	2.35917e-09
TMBIM1	15058	0.786629	0.122814	6.40502	1.50346e-10	2.37272e-09
OR52N4	2.93147	-2.78291	0.434492	-6.40498	1.50391e-10	2.37272e-09
STK3	1440.89	0.681579	0.106427	6.40421	1.51151e-10	2.38257e-09
ZDHHC5	9683.45	0.582756	0.0910084	6.40332	1.52033e-10	2.39436e-09
C1orf63	1206.08	-1.21779	0.190211	-6.4023	1.53058e-10	2.40835e-09
ACTR3	14196.7	0.555702	0.0868046	6.40175	1.53602e-10	2.41477e-09
B3GAT1	28.2405	-1.68441	0.263154	-6.40086	1.54509e-10	2.42686e-09
STRN3	1779.44	0.799436	0.124989	6.39604	1.59459e-10	2.50238e-09
RNF166	643.29	-0.884633	0.138363	-6.39357	1.62056e-10	2.54089e-09
GIMAP5	870.093	-1.34627	0.210586	-6.39294	1.62727e-10	2.54915e-09
SMOX	851.435	1.36449	0.213468	6.39199	1.63741e-10	2.56276e-09
USP15	2793.29	0.526318	0.082358	6.39062	1.65219e-10	2.58361e-09
DCUN1D5	1439.87	1.19214	0.186619	6.38811	1.67949e-10	2.62167e-09
ZHX1	2439.37	0.76954	0.120462	6.38824	1.67804e-10	2.62167e-09
C17orf57	55.9275	-1.31419	0.205802	-6.38569	1.7063e-10	2.66117e-09
ACSM3	75.3703	-1.53398	0.240318	-6.38312	1.7352e-10	2.70386e-09
ATHL1	1411.89	-1.45301	0.227669	-6.38213	1.74642e-10	2.71894e-09
IL1RAP	3083.13	1.24253	0.194703	6.38166	1.75178e-10	2.72489e-09
CD19	279.165	-2.763	0.433019	-6.38079	1.76177e-10	2.73802e-09
RALBP1	6291.79	0.705208	0.110541	6.37961	1.77535e-10	2.75671e-09
C7	413.519	-3.36002	0.526899	-6.37698	1.80609e-10	2.80198e-09
SLC38A7	704.718	1.01112	0.158563	6.37681	1.80812e-10	2.80267e-09
NOL9	603.662	0.663497	0.104092	6.37414	1.83998e-10	2.84956e-09
H2BFXP	17.7025	-2.23295	0.350342	-6.37364	1.84597e-10	2.85632e-09
CROCCL1	758.079	-1.04161	0.163451	-6.37259	1.85864e-10	2.87341e-09
DSCR6	193.301	-2.15527	0.33822	-6.3724	1.86089e-10	2.87439e-09
TUBA1C	32005.5	0.736535	0.11564	6.36921	1.89999e-10	2.93221e-09
ESR1	685.028	-2.13915	0.335885	-6.36869	1.90648e-10	2.93967e-09
C21orf2	813.838	-0.978804	0.153715	-6.36767	1.91927e-10	2.95464e-09
GABBR2	21.2726	-2.73516	0.42954	-6.36764	1.91953e-10	2.95464e-09
PARVG	684.249	-1.47807	0.232148	-6.36691	1.92871e-10	2.96618e-09
RAD9B	171.512	-0.954864	0.150022	-6.36482	1.95518e-10	3.00429e-09
NDUFB11	5023.91	-0.898356	0.141162	-6.36402	1.96547e-10	3.01747e-09
KPRP	261.015	2.98612	0.4694	6.36158	1.99687e-10	3.06302e-09
DUSP18	318.421	0.82384	0.129522	6.36064	2.00917e-10	3.07922e-09
KCTD10	3652.4	0.534778	0.0840811	6.36026	2.01409e-10	3.08408e-09
FAM177B	10.0037	-3.07552	0.483609	-6.35951	2.02397e-10	3.09653e-09
EIF4G1	38917.6	0.701118	0.110252	6.35921	2.02799e-10	3.1e-09
ANXA13	21.8286	3.18506	0.500996	6.35745	2.05128e-10	3.13031e-09
NAV3	164.427	2.18005	0.342914	6.35745	2.05136e-10	3.13031e-09
SLAMF6	422.229	-1.73204	0.272467	-6.35688	2.05886e-10	3.13905e-09
PLA2G4C	490.505	-1.54771	0.24351	-6.35583	2.07304e-10	3.15795e-09
SYCE2	164.159	-1.91643	0.30156	-6.35506	2.08345e-10	3.17108e-09
OVGP1	74.2308	-1.53454	0.241487	-6.35455	2.09038e-10	3.17889e-09
PLEKHB1	164.447	-1.61913	0.254846	-6.35338	2.10628e-10	3.20032e-09
PPP4R1	10086.7	0.742408	0.116974	6.34677	2.19875e-10	3.33795e-09
PPP1R12B	2555.27	-1.38262	0.217903	-6.34511	2.22271e-10	3.37143e-09
UBE2H	3125.72	0.858425	0.135305	6.34439	2.23302e-10	3.38417e-09
C19orf76	74.2234	-1.20247	0.189568	-6.34319	2.25049e-10	3.40772e-09
IL18RAP	77.1255	-1.66041	0.261834	-6.34148	2.27567e-10	3.4429e-09
MAP7	2570.86	0.900997	0.142107	6.34026	2.2938e-10	3.46736e-09
LY6G5C	47.5285	-1.1294	0.178213	-6.33734	2.33767e-10	3.53066e-09
GPR18	74.3901	-2.01068	0.317375	-6.33535	2.36804e-10	3.57347e-09
SLC26A11	504.432	-0.689683	0.108875	-6.33461	2.37944e-10	3.58762e-09
ANKS1B	11.8469	-1.76087	0.277985	-6.3344	2.38263e-10	3.58937e-09
RBM6	2203.81	-0.705078	0.111329	-6.33328	2.39998e-10	3.61243e-09
GSDMC	1700.75	1.82609	0.288367	6.33254	2.41161e-10	3.62685e-09
SPEF1	15.5699	-2.20418	0.348172	-6.33071	2.44041e-10	3.66704e-09
CXCR6	569.59	-1.56699	0.247542	-6.33017	2.44883e-10	3.67658e-09
GTF2IRD2	444.178	-0.773894	0.12227	-6.32939	2.46128e-10	3.69213e-09
DSE	4380.29	0.768571	0.121456	6.32798	2.48392e-10	3.72294e-09
C1GALT1	825.032	0.764845	0.120943	6.324	2.54874e-10	3.81685e-09
CRBN	1032.51	-0.651096	0.102987	-6.32209	2.58043e-10	3.86105e-09
SLC25A29	1561.96	-1.12465	0.177919	-6.32115	2.59623e-10	3.8814e-09
KLK14	218.913	3.40083	0.538089	6.32019	2.61235e-10	3.89561e-09
RPS27	245.175	-1.38204	0.218669	-6.32024	2.61156e-10	3.89561e-09
GP1BA	91.6868	-2.46051	0.389301	-6.32032	2.61016e-10	3.89561e-09
CBFA2T2	2898.23	-0.99581	0.15758	-6.31939	2.62598e-10	3.91264e-09
CLTCL1	407.119	1.4429	0.228345	6.31896	2.63321e-10	3.91682e-09
CYB5R3	11057.8	0.677826	0.107267	6.31905	2.63173e-10	3.91682e-09
REEP2	224.922	-2.08924	0.330799	-6.31572	2.68903e-10	3.99649e-09
PCDHGA1	27.8363	1.85657	0.29415	6.31162	2.7613e-10	4.10045e-09
CAB39	5980.35	0.755611	0.119758	6.30951	2.79922e-10	4.15327e-09
IL28RA	634.078	1.18175	0.187336	6.30818	2.82336e-10	4.18558e-09
SULF2	11041.5	1.39033	0.220413	6.30785	2.82931e-10	4.18737e-09
ACSS1	2709.09	-1.42663	0.226165	-6.30793	2.82798e-10	4.18737e-09
ZNF157	12.9953	-2.33424	0.370124	-6.30664	2.85156e-10	4.21678e-09
MATN4	16.9286	-2.22689	0.35315	-6.30578	2.86751e-10	4.23682e-09
LOC728392	440.368	-1.67026	0.264887	-6.30556	2.87163e-10	4.23936e-09
TMEM205	2883.27	-1.00727	0.159774	-6.30434	2.89419e-10	4.26912e-09
CLCF1	286.217	1.34379	0.21318	6.30353	2.90937e-10	4.28435e-09
SLC25A20	519.439	-0.777298	0.12331	-6.30363	2.90756e-10	4.28435e-09
HMGN3	3191.21	-0.964361	0.153026	-6.30192	2.93977e-10	4.32552e-09
C18orf34	4.13977	-2.53924	0.402951	-6.3016	2.94596e-10	4.33102e-09
SEMA6A	1615.78	-1.77177	0.28123	-6.30007	2.9751e-10	4.37024e-09
SHANK2	505.66	2.4957	0.396154	6.29983	2.97968e-10	4.37334e-09
C11orf21	36.1884	-1.71763	0.272658	-6.29958	2.98457e-10	4.37687e-09
MARK4	2049.23	0.611635	0.0971015	6.29892	2.99722e-10	4.39179e-09
CHAF1B	1429.49	-0.75294	0.119541	-6.29857	3.00411e-10	4.39824e-09
CLIC2	831.689	-1.28882	0.204709	-6.29585	3.05718e-10	4.47224e-09
CXXC1	2833.07	-0.632486	0.100467	-6.29545	3.06503e-10	4.47898e-09
POU2AF1	2012.14	-2.20319	0.349973	-6.29532	3.06758e-10	4.47898e-09
NWD1	115.945	-2.39993	0.38123	-6.29523	3.06939e-10	4.47898e-09
FBXO43	98.2194	-1.50138	0.23851	-6.29484	3.07713e-10	4.48658e-09
ZNF226	501.397	-0.669445	0.106355	-6.29442	3.0856e-10	4.49522e-09
TLR10	195.236	-2.25665	0.358624	-6.29253	3.12342e-10	4.54657e-09
KRTDAP	4250.62	3.46575	0.551001	6.28991	3.17651e-10	4.62005e-09
CBLN3	185.553	-1.41247	0.22463	-6.28799	3.21598e-10	4.6736e-09
NUMB	3454.47	0.49789	0.0791934	6.28701	3.23645e-10	4.6995e-09
F3	6864.27	1.86203	0.296178	6.28686	3.23961e-10	4.70022e-09
BDKRB2	1777.01	1.33763	0.21277	6.28672	3.2424e-10	4.70042e-09
CCR7	625.754	-1.70694	0.271607	-6.28459	3.28716e-10	4.76139e-09
RAB3B	51.8849	3.21184	0.511166	6.28336	3.31327e-10	4.79138e-09
HIGD2A	2825.39	-0.810071	0.128923	-6.28336	3.31327e-10	4.79138e-09
HCST	442.829	-1.51655	0.241385	-6.28272	3.32702e-10	4.80732e-09
HEATR2	2000.88	0.653167	0.103974	6.28205	3.3413e-10	4.82402e-09
MAP1LC3B2	700.713	0.625238	0.0995342	6.28164	3.35016e-10	4.82938e-09
ING5	988.474	-0.772897	0.123042	-6.28157	3.35171e-10	4.82938e-09
FCRL6	43.0417	-2.02518	0.322404	-6.2815	3.3532e-10	4.82938e-09
FANCL	1172.31	-1.02976	0.163967	-6.2803	3.37921e-10	4.86287e-09
ITPRIP	4111.92	0.809416	0.128902	6.27933	3.40043e-10	4.88943e-09
KLHL32	10.0974	-2.17827	0.346927	-6.27874	3.41318e-10	4.90378e-09
WDR19	617.857	-0.856343	0.136405	-6.27793	3.43112e-10	4.92264e-09
RNF32	142.06	-1.22531	0.195178	-6.27789	3.43188e-10	4.92264e-09
ING1	1173.94	-1.04106	0.165861	-6.27671	3.45816e-10	4.95633e-09
CA11	610.373	-1.18909	0.189449	-6.27657	3.46119e-10	4.95665e-09
LYG1	22.5601	-1.68326	0.268191	-6.27634	3.46644e-10	4.96016e-09
BIN2	510.038	-1.34746	0.214735	-6.27499	3.49656e-10	4.99921e-09
ZNF879	168.813	-1.14096	0.181932	-6.27138	3.57871e-10	5.11253e-09
PKP3	11930.9	0.986128	0.157299	6.26914	3.63054e-10	5.17821e-09
FMO6P	25.3634	-3.16512	0.50487	-6.26918	3.62966e-10	5.17821e-09
CDH13	1825.78	1.82078	0.290489	6.26798	3.65758e-10	5.21256e-09
CENPJ	833.296	-0.893096	0.142494	-6.26761	3.66631e-10	5.2208e-09
CNNM3	1527.9	-0.574214	0.0916251	-6.26699	3.68083e-10	5.23726e-09
MCF2L	1212.76	-1.51622	0.241957	-6.26648	3.69297e-10	5.25031e-09
ABCA7	1518.99	-0.93779	0.149669	-6.26575	3.71029e-10	5.27069e-09
RPL7L1	2282.09	0.606988	0.0968774	6.26552	3.71573e-10	5.27419e-09
AES	17928.2	-0.618461	0.098719	-6.26487	3.73144e-10	5.29224e-09
WAS	685.745	-1.32735	0.211888	-6.2644	3.74267e-10	5.30392e-09
DCTN1	11048.4	0.538209	0.0859187	6.26417	3.74813e-10	5.3074e-09
SETMAR	553.939	-0.871033	0.139095	-6.26212	3.79776e-10	5.37338e-09
MNT	1745.16	0.563659	0.09002	6.26149	3.81317e-10	5.39086e-09
C2CD2	1996.84	-1.02657	0.163957	-6.26123	3.81963e-10	5.39568e-09
HCLS1	2630.72	-1.26454	0.202025	-6.25934	3.86609e-10	5.45696e-09
CSPG4	5362.31	2.02225	0.323117	6.25857	3.88512e-10	5.47945e-09
YRDC	1058.57	0.49696	0.0794106	6.25811	3.8966e-10	5.49125e-09
NPFF	19.6799	-1.65202	0.263987	-6.25795	3.90066e-10	5.49261e-09
C8orf40	1162.83	-0.720048	0.115069	-6.25751	3.91161e-10	5.50364e-09
HCG27	29.4835	-1.52891	0.24439	-6.25602	3.94935e-10	5.55232e-09
LRRC46	53.9237	-1.43111	0.2289	-6.25211	4.04935e-10	5.68839e-09
EML1	626.728	1.49773	0.239665	6.24925	4.12428e-10	5.78904e-09
SLC38A5	2251.08	1.90774	0.30531	6.24854	4.14295e-10	5.81064e-09
CYP4F12	476.799	-2.5067	0.401246	-6.24727	4.17683e-10	5.85351e-09
IPCEF1	265.046	-1.50645	0.241202	-6.24558	4.22229e-10	5.91254e-09
SURF4	13608.8	0.546083	0.0874676	6.24325	4.28564e-10	5.99651e-09
ZNF446	549.304	-0.721932	0.115656	-6.24207	4.31809e-10	6.03713e-09
KCTD6	291.896	-0.898365	0.143935	-6.24148	4.33451e-10	6.0553e-09
ZNF768	2594.9	-0.712438	0.114157	-6.24088	4.35118e-10	6.07379e-09
GPR25	24.5799	-2.33991	0.374947	-6.24064	4.35796e-10	6.07846e-09
GFI1B	8.61786	-2.82345	0.452638	-6.23777	4.43848e-10	6.18589e-09
E2F1	2899.98	-1.35609	0.217455	-6.23618	4.48382e-10	6.24416e-09
CLIP1	7407.12	0.885951	0.142093	6.23499	4.51803e-10	6.28685e-09
RASSF1	1469.24	-0.817322	0.131119	-6.23344	4.56299e-10	6.34443e-09
CRYM	143.773	-2.82545	0.453574	-6.22929	4.68555e-10	6.50972e-09
SPNS3	33.156	-1.52871	0.245432	-6.22866	4.70439e-10	6.52782e-09
PSPN	4.57862	-2.39695	0.384829	-6.22861	4.70597e-10	6.52782e-09
IL4I1	1025.14	-1.43277	0.230065	-6.2277	4.73339e-10	6.56071e-09
KIAA1211	182.077	-1.79477	0.288261	-6.2262	4.7789e-10	6.61861e-09
PTPRK	4730.92	0.797629	0.128126	6.22533	4.80553e-10	6.65029e-09
FAM119A	459.963	-0.597442	0.0960008	-6.22331	4.86782e-10	6.73121e-09
ASAM	283.783	1.84786	0.297025	6.22122	4.9329e-10	6.81588e-09
TMEM156	111.361	-1.84121	0.296046	-6.21935	4.9923e-10	6.89258e-09
AP4E1	1113.9	0.656904	0.105634	6.2187	5.01293e-10	6.91565e-09
IVL	7990.87	2.09083	0.336266	6.21778	5.04249e-10	6.95102e-09
RAD51C	889.391	-0.711734	0.114474	-6.21741	5.05417e-10	6.96169e-09
CYP4X1	1290.5	-2.09185	0.336464	-6.21715	5.06281e-10	6.96817e-09
C9orf96	11.6226	-1.31916	0.212207	-6.21636	5.08835e-10	6.99787e-09
FAM164A	550.666	-1.32269	0.212808	-6.21544	5.11815e-10	7.03338e-09
DSG3	44379.7	1.46466	0.235694	6.21424	5.15744e-10	7.08187e-09
FAM173A	365.706	-1.09746	0.176611	-6.21403	5.16439e-10	7.08591e-09
ZBTB49	195.479	-0.575329	0.0925953	-6.21338	5.18579e-10	7.10976e-09
PARP16	631.184	-0.651652	0.104893	-6.21255	5.213e-10	7.14152e-09
FER1L4	161.374	-1.69431	0.272759	-6.21172	5.2408e-10	7.17405e-09
MYO1C	10944.5	0.803533	0.129377	6.21079	5.27203e-10	7.21123e-09
PAWR	900.812	0.70447	0.113447	6.20967	5.30952e-10	7.25689e-09
RDM1	62.3576	-1.61662	0.260538	-6.2049	5.47308e-10	7.47466e-09
IER3	5642.34	1.31555	0.212026	6.20467	5.48134e-10	7.48017e-09
RELB	3343.01	-1.1933	0.192398	-6.20224	5.5666e-10	7.59066e-09
CD36	552.524	1.84331	0.297257	6.20107	5.60822e-10	7.62977e-09
RDX	3330.98	0.860526	0.138767	6.20125	5.60161e-10	7.62977e-09
HESX1	20.3927	-1.3136	0.21183	-6.20118	5.60422e-10	7.62977e-09
MAPK1	8488.83	0.631068	0.101821	6.1978	5.72594e-10	7.78393e-09
MEF2B	220.521	-1.63033	0.263058	-6.19761	5.73287e-10	7.78737e-09
CDK5RAP3	4410.05	-0.843379	0.136097	-6.19689	5.75904e-10	7.81333e-09
STAR	436.097	-2.25269	0.363522	-6.19684	5.76082e-10	7.81333e-09
FLJ40330	149.676	-1.87123	0.301989	-6.19635	5.77864e-10	7.83149e-09
AMICA1	729.155	-1.45749	0.235233	-6.19592	5.79448e-10	7.84695e-09
GPC2	172.211	-1.43409	0.231521	-6.19419	5.85853e-10	7.92762e-09
EIF2C2	1221.02	0.894966	0.144491	6.19392	5.86858e-10	7.93363e-09
RAD23B	13317.8	0.562138	0.0907578	6.19383	5.87194e-10	7.93363e-09
NDST1	7771.81	0.771627	0.124633	6.19117	5.97198e-10	8.06263e-09
EXT1	5880.47	0.88553	0.143096	6.18837	6.0788e-10	8.20059e-09
GALNT3	2524.67	1.07287	0.173379	6.18804	6.09162e-10	8.21162e-09
C7orf13	541.61	-1.30407	0.210758	-6.18752	6.11185e-10	8.2326e-09
CAPN10	640.393	-0.726108	0.117373	-6.18634	6.15779e-10	8.28818e-09
TTBK1	48.2546	-1.77033	0.286229	-6.18503	6.20904e-10	8.3508e-09
CCDC57	706.337	-0.864122	0.139718	-6.18476	6.21959e-10	8.35863e-09
C14orf73	343.88	-2.46666	0.39889	-6.18381	6.25715e-10	8.40272e-09
GPR62	19.149	-1.76638	0.285667	-6.18336	6.27516e-10	8.42052e-09
MYL5	310.408	-1.05624	0.170862	-6.18182	6.33678e-10	8.49605e-09
FAM186A	8.48506	-1.83548	0.296921	-6.18171	6.34106e-10	8.49605e-09
FAM91A1	3473.44	0.609103	0.0985439	6.18103	6.36836e-10	8.52618e-09
KCTD13	643.374	-0.812203	0.131415	-6.18046	6.39147e-10	8.55065e-09
TNRC6C	900.299	-0.963835	0.155979	-6.17927	6.44e-10	8.60905e-09
PAPOLA	8879.06	0.448013	0.0725258	6.1773	6.52087e-10	8.71058e-09
STXBP5	1043.88	1.02704	0.166266	6.17707	6.53002e-10	8.71622e-09
SFRS17A	2248.77	-0.658862	0.10668	-6.17609	6.57098e-10	8.76429e-09
NFKB2	5437.16	-0.98514	0.159534	-6.17511	6.61177e-10	8.8054e-09
PLA1A	111.747	-1.74702	0.282909	-6.17521	6.60753e-10	8.8054e-09
U2AF1L4	350.904	-0.895641	0.145045	-6.17494	6.61904e-10	8.80845e-09
ITGA3	22873.8	1.53992	0.249449	6.17328	6.68863e-10	8.89437e-09
RAB18	4075.78	0.588821	0.0953864	6.17301	6.70023e-10	8.9031e-09
FLRT3	628.662	2.63948	0.427708	6.17121	6.77675e-10	8.99802e-09
ABI3	766.803	-1.16571	0.188906	-6.17083	6.79333e-10	9.01327e-09
REN	14.6296	-2.68903	0.435784	-6.17057	6.80454e-10	9.02138e-09
MED15	6997.27	0.553133	0.0896462	6.17018	6.8212e-10	9.03669e-09
TMIGD2	49.0732	-1.89159	0.306743	-6.16671	6.97259e-10	9.23033e-09
NOD2	721.424	1.27673	0.207064	6.16587	7.00988e-10	9.27275e-09
CYTIP	827.539	-1.3297	0.215668	-6.16552	7.02504e-10	9.28587e-09
LY9	215	-1.81621	0.294582	-6.16537	7.0317e-10	9.28772e-09
SCG3	9.3562	-2.39278	0.388181	-6.16409	7.08918e-10	9.35666e-09
LAMB3	42477.3	1.41244	0.229277	6.16038	7.25707e-10	9.57111e-09
ACOT4	208.188	-1.13202	0.183835	-6.15782	7.37523e-10	9.7197e-09
LOC100130557	58.9968	-1.04993	0.170537	-6.15663	7.431e-10	9.78591e-09
KIAA1644	551.238	2.17268	0.352935	6.15604	7.45885e-10	9.80797e-09
NCKAP5	392.387	1.44342	0.234471	6.15608	7.45681e-10	9.80797e-09
HSH2D	489.093	-1.44101	0.234094	-6.15569	7.47512e-10	9.82207e-09
ADCY7	2153.76	0.99226	0.161213	6.15497	7.50901e-10	9.85927e-09
SLC35E4	350.176	0.899508	0.146189	6.15305	7.60074e-10	9.9723e-09
HMGA2	1063.93	2.54487	0.413783	6.15025	7.73596e-10	1.01422e-08
FAM171A1	1278.58	-1.71395	0.278691	-6.14998	7.74947e-10	1.01524e-08
GNRHR2	788.882	-0.781471	0.127087	-6.14912	7.79138e-10	1.01997e-08
CXCR5	228.368	-2.42243	0.393998	-6.14832	7.83087e-10	1.02438e-08
DFFB	280.974	-0.87203	0.141847	-6.14769	7.86212e-10	1.02771e-08
FGL1	2.79153	3.41057	0.554804	6.14733	7.87957e-10	1.02923e-08
C9orf72	721.013	-0.869829	0.141532	-6.14581	7.95556e-10	1.03839e-08
RARB	403.539	-1.75968	0.286345	-6.14531	7.98057e-10	1.04089e-08
LPCAT1	3073.25	1.10387	0.179647	6.14468	8.01251e-10	1.04428e-08
FAM129C	51.0598	-2.67349	0.435099	-6.14455	8.01885e-10	1.04434e-08
IGF1R	6422.3	0.951354	0.15494	6.14014	8.24496e-10	1.073e-08
TUBB2A	4968.13	1.41094	0.229812	6.13955	8.27543e-10	1.07617e-08
NPEPPS	5718.8	0.592894	0.096599	6.13769	8.37313e-10	1.08728e-08
C3orf42	46.4828	-1.1682	0.19033	-6.13779	8.36791e-10	1.08728e-08
STAMBPL1	375.669	-0.938686	0.152964	-6.13666	8.42761e-10	1.09355e-08
RRAGC	1158.82	0.80284	0.130829	6.13654	8.43406e-10	1.09358e-08
D2HGDH	905.403	-0.937611	0.152799	-6.13622	8.45069e-10	1.09494e-08
BBOX1	157.27	1.96687	0.320563	6.13568	8.47981e-10	1.09791e-08
GJB6	8794.04	2.39087	0.389715	6.13491	8.52053e-10	1.10237e-08
DGKH	217.339	1.14833	0.187218	6.13365	8.58829e-10	1.11032e-08
PWP1	2614.18	0.441706	0.0720257	6.13261	8.64478e-10	1.11681e-08
SLC25A45	233.021	-1.02023	0.166377	-6.13203	8.67658e-10	1.1201e-08
ZNF596	113.507	-0.795186	0.129703	-6.13084	8.74177e-10	1.12769e-08
MYL4	48.6047	2.78448	0.454284	6.12938	8.82244e-10	1.13727e-08
MEIS1	1312.93	-1.09003	0.177912	-6.1268	8.96666e-10	1.15502e-08
COL9A1	8.5705	-2.49862	0.407896	-6.12563	9.03263e-10	1.16267e-08
RRN3P1	66.4327	-1.46423	0.239069	-6.12472	9.08459e-10	1.16851e-08
FAM179A	51.4131	-1.65575	0.270404	-6.12325	9.16832e-10	1.17842e-08
FUBP3	3086.9	0.499438	0.0815726	6.12261	9.20523e-10	1.18231e-08
ENTPD7	1384.9	1.01196	0.16535	6.12011	9.35087e-10	1.20014e-08
MYCN	218.533	-2.03745	0.332927	-6.11981	9.36864e-10	1.20155e-08
LOC644936	130.446	0.824698	0.134763	6.11961	9.3807e-10	1.20223e-08
RSPH1	41.1684	-2.19908	0.359376	-6.11916	9.40687e-10	1.20471e-08
PSMD12	2762.21	0.547013	0.0894106	6.11799	9.47637e-10	1.21273e-08
PRSS23	5107.98	1.54063	0.251844	6.1174	9.5117e-10	1.21637e-08
KIAA1875	81.3991	-1.85668	0.303604	-6.11548	9.62657e-10	1.23017e-08
ATMIN	3281.39	0.509467	0.0833111	6.11524	9.64147e-10	1.23118e-08
C21orf63	1225.34	-1.17636	0.192398	-6.11419	9.70476e-10	1.23837e-08
SERINC4	12.4615	-1.52473	0.249387	-6.1139	9.72245e-10	1.23973e-08
ABHD12B	29.1682	2.7253	0.446023	6.11022	9.9491e-10	1.26772e-08
PCDHGC4	12.4185	2.15977	0.353531	6.10913	1.00178e-09	1.27556e-08
PTPRN	51.3647	2.6074	0.426854	6.10841	1.00627e-09	1.28035e-08
EPGN	67.9177	2.88108	0.471737	6.10739	1.01271e-09	1.28762e-08
C17orf104	98.0221	-2.07648	0.340158	-6.10444	1.03163e-09	1.31073e-08
BCL9L	4923.37	0.860999	0.141064	6.10361	1.037e-09	1.31661e-08
FAM193B	1591.89	-0.842408	0.138063	-6.10164	1.04984e-09	1.33191e-08
PLCL2	456.904	-1.37228	0.224907	-6.10153	1.05056e-09	1.33191e-08
ID2	2311.18	-1.18248	0.193852	-6.09995	1.061e-09	1.34419e-08
LOC440925	22.1717	-2.28467	0.374589	-6.09914	1.0664e-09	1.35006e-08
PAPPA	636.856	1.8375	0.301307	6.09842	1.07119e-09	1.35508e-08
TOR3A	3216.27	-0.542904	0.0890253	-6.09832	1.0719e-09	1.35508e-08
APBA3	906.493	-0.629637	0.103279	-6.09648	1.0843e-09	1.36978e-08
BCAT2	2448.4	-0.687343	0.112765	-6.09535	1.09197e-09	1.37751e-08
FCRL4	41.9105	-2.84231	0.466299	-6.09546	1.09126e-09	1.37751e-08
CYP4F22	245.885	2.55966	0.41995	6.09515	1.09334e-09	1.37824e-08
TMEM105	21.7323	1.98011	0.324912	6.09428	1.09929e-09	1.38292e-08
C9orf5	3242.99	0.630413	0.103442	6.09433	1.09893e-09	1.38292e-08
ZNF862	648.494	-0.981305	0.161021	-6.09427	1.09939e-09	1.38292e-08
PYHIN1	125.653	-1.62502	0.266765	-6.09156	1.11814e-09	1.4055e-08
SPOCD1	232.224	1.88986	0.31026	6.09122	1.12052e-09	1.40717e-08
CXCL13	2202.88	-1.85216	0.304074	-6.09115	1.12106e-09	1.40717e-08
CHST5	8.44816	-2.16632	0.355672	-6.0908	1.12348e-09	1.40921e-08
TRIO	3934.54	1.07298	0.176186	6.09001	1.12905e-09	1.4152e-08
ZDHHC15	48.2841	-2.18876	0.359651	-6.08579	1.15918e-09	1.45194e-08
LOC641367	25.6147	0.928166	0.152525	6.08532	1.16258e-09	1.45493e-08
VEZT	2874.54	0.547115	0.0899086	6.08523	1.16322e-09	1.45493e-08
PTPRE	1221.1	0.921738	0.151475	6.08508	1.16435e-09	1.45532e-08
INF2	5168.08	0.903618	0.148545	6.08313	1.17856e-09	1.47203e-08
ANKMY1	434.892	-0.712127	0.117104	-6.08117	1.1931e-09	1.48914e-08
SLC9A1	5156.58	0.684212	0.112524	6.0806	1.19735e-09	1.49339e-08
KSR1	2186.44	-0.877667	0.144345	-6.08033	1.19932e-09	1.4948e-08
RDH12	143.382	2.37076	0.390017	6.07861	1.21229e-09	1.5099e-08
CNTN2	31.0532	-2.93976	0.483654	-6.07823	1.21514e-09	1.51238e-08
C12orf65	1113.01	-0.65399	0.107605	-6.07768	1.2193e-09	1.5165e-08
ISG20L2	2131.36	0.466158	0.0767022	6.0775	1.22072e-09	1.5172e-08
CDH23	478.596	-2.05368	0.337929	-6.07726	1.22255e-09	1.51839e-08
TMC6	3654.5	-0.851499	0.140148	-6.07571	1.2344e-09	1.53205e-08
KLHL14	21.725	-2.38027	0.391814	-6.075	1.23988e-09	1.53776e-08
EIF4EBP3	517.261	-0.916409	0.150876	-6.07394	1.24813e-09	1.54691e-08
PNKD	2405.74	-0.855272	0.140983	-6.06648	1.30745e-09	1.61929e-08
PRMT2	4480.15	-0.531323	0.0876343	-6.06296	1.33642e-09	1.65402e-08
USP32	2584.01	0.657892	0.108517	6.06258	1.33958e-09	1.65677e-08
ZNF589	733.349	-0.960872	0.158562	-6.05991	1.36199e-09	1.68331e-08
CCDC125	521.829	-0.747483	0.123366	-6.05905	1.36925e-09	1.6911e-08
EDNRA	785.653	1.51725	0.250427	6.05865	1.37265e-09	1.69412e-08
PPIEL	90.4993	-1.46081	0.241162	-6.05739	1.38344e-09	1.70624e-08
ARHGEF4	3340.16	1.21675	0.200883	6.057	1.38686e-09	1.70927e-08
CSMD3	10.6355	4.21937	0.696636	6.05677	1.38881e-09	1.71048e-08
ZDHHC9	2170.9	0.846233	0.139748	6.05543	1.4004e-09	1.72355e-08
PDZD8	1112.92	1.0037	0.165788	6.05409	1.41214e-09	1.7368e-08
JAG1	13704.7	0.95159	0.157193	6.05364	1.41613e-09	1.74049e-08
AK3L1	1134.02	1.38155	0.228247	6.05289	1.42274e-09	1.7474e-08
LAMC1	12044.8	0.992375	0.16397	6.05218	1.42896e-09	1.75382e-08
HAL	40.5364	2.32469	0.384175	6.05112	1.43842e-09	1.7642e-08
CGB	24.4689	2.76093	0.456393	6.04944	1.45347e-09	1.78143e-08
FAM120A	11897.1	0.566123	0.0936245	6.04674	1.47805e-09	1.8103e-08
SLC12A7	4743.97	-1.43231	0.236897	-6.04614	1.48359e-09	1.81584e-08
ANLN	5156.53	0.831592	0.137558	6.04537	1.49067e-09	1.82323e-08
RNF139	2096.28	0.527944	0.0873508	6.04395	1.50384e-09	1.8368e-08
SASH3	1393.29	-1.42163	0.235214	-6.04399	1.5035e-09	1.8368e-08
COPA	11870.7	0.532863	0.0881713	6.0435	1.50804e-09	1.83946e-08
MYO15A	33.0578	-1.71407	0.283623	-6.0435	1.50809e-09	1.83946e-08
VPREB3	94.4979	-2.38338	0.394425	-6.04268	1.51575e-09	1.84752e-08
CGGBP1	3875.81	-0.54224	0.0897811	-6.03958	1.54515e-09	1.88206e-08
CDKN1B	3315.12	-0.674575	0.111708	-6.03875	1.55308e-09	1.88996e-08
C16orf79	74.9584	-1.70107	0.281696	-6.03868	1.55378e-09	1.88996e-08
ZNF48	503.707	-0.72063	0.119345	-6.03821	1.5583e-09	1.89416e-08
DMAP1	1591.74	-0.705098	0.116796	-6.03699	1.57016e-09	1.90645e-08
PRCD	24.7523	-1.66336	0.275531	-6.03695	1.57056e-09	1.90645e-08
UBASH3B	670.79	1.07773	0.178533	6.03658	1.57415e-09	1.90818e-08
CCDC146	517.513	-1.37424	0.227648	-6.03668	1.57314e-09	1.90818e-08
CENPK	741.149	-0.941008	0.155955	-6.03383	1.60118e-09	1.93962e-08
MYO7B	85.9802	2.37451	0.393582	6.03308	1.60865e-09	1.94734e-08
GNA12	4130.8	0.795616	0.131884	6.03268	1.61261e-09	1.9508e-08
LOC646851	51.7295	-1.50493	0.249476	-6.03234	1.61603e-09	1.9536e-08
DLG3	2974.19	-0.822842	0.136424	-6.03151	1.6243e-09	1.96225e-08
IKBKB	2357.81	-0.559836	0.0928283	-6.03088	1.63074e-09	1.96869e-08
APP	39418.9	0.868154	0.144017	6.02814	1.65862e-09	2.00098e-08
NID1	3904.68	1.53794	0.2552	6.02639	1.67661e-09	2.0213e-08
PPP2R5C	4490.62	0.469485	0.0779349	6.02407	1.70084e-09	2.04912e-08
DMKN	5504.35	2.13876	0.355099	6.02301	1.71207e-09	2.06098e-08
RNF11	5197.98	0.66507	0.110423	6.02292	1.71302e-09	2.06098e-08
HLF	1244.28	-1.86468	0.309747	-6.02001	1.74404e-09	2.09688e-08
NACC1	5169.01	0.573256	0.0952608	6.01775	1.76853e-09	2.12343e-08
TRAIP	509.595	-0.864658	0.143684	-6.01776	1.76848e-09	2.12343e-08
BCHE	66.5543	2.87192	0.477314	6.01683	1.7787e-09	2.1342e-08
INHBB	332.569	1.61516	0.268511	6.01524	1.79619e-09	2.15373e-08
SUSD4	2960.51	-1.59259	0.264832	-6.01357	1.8148e-09	2.17457e-08
YWHAB	18315.1	0.485676	0.0807648	6.01346	1.81609e-09	2.17463e-08
LOC92973	20.9394	-1.696	0.282212	-6.00967	1.85901e-09	2.22452e-08
TIPARP	3714.78	1.05157	0.175016	6.00842	1.87336e-09	2.24017e-08
C12orf34	501.137	-1.3358	0.222347	-6.00774	1.8813e-09	2.24815e-08
ITGAL	1640.83	-1.60079	0.26646	-6.0076	1.88285e-09	2.24848e-08
MYLK	3282.99	1.57224	0.261865	6.00402	1.9249e-09	2.29715e-08
SPRR1B	33152.4	2.26696	0.377594	6.0037	1.92877e-09	2.30021e-08
DDX12	459.373	-1.00935	0.168138	-6.0031	1.93588e-09	2.30714e-08
MYL6B	1967.87	-0.84291	0.140433	-6.0022	1.94663e-09	2.3184e-08
BPIL2	43.6183	3.37987	0.563265	6.0005	1.9671e-09	2.3412e-08
C19orf26	47.6154	1.35577	0.22596	6.00006	1.97246e-09	2.346e-08
SSR3	7531.24	0.506323	0.0843907	5.99975	1.97622e-09	2.34888e-08
COL5A2	13243.7	1.75736	0.292958	5.99869	1.98919e-09	2.36271e-08
LOC154761	178.375	1.02144	0.170285	5.99841	1.99258e-09	2.36516e-08
ACTR2	15264.4	0.542809	0.0905543	5.99429	2.04376e-09	2.42427e-08
BEND5	125.769	-2.25779	0.37668	-5.99393	2.04833e-09	2.42807e-08
C21orf49	10.8282	-1.20613	0.20124	-5.99349	2.05391e-09	2.43305e-08
MRPL19	2525.56	0.390495	0.0651605	5.99282	2.06235e-09	2.44141e-08
AICDA	17.9916	-3.03098	0.506001	-5.99008	2.09738e-09	2.48123e-08
DYNC2H1	509.743	1.46322	0.244288	5.98973	2.1019e-09	2.4849e-08
AMFR	4736.95	0.631711	0.105482	5.98882	2.11371e-09	2.4972e-08
ELAC1	313.937	-0.653807	0.10918	-5.98836	2.11965e-09	2.50255e-08
MAGEA12	157.417	4.89318	0.81715	5.9881	2.12306e-09	2.5049e-08
TANC2	2923.48	0.955692	0.159613	5.98755	2.13031e-09	2.50928e-08
LOC401010	304.895	0.613039	0.102387	5.98749	2.13103e-09	2.50928e-08
NCF1	495.46	-1.53755	0.256794	-5.98751	2.13083e-09	2.50928e-08
PLBD2	1840.72	0.883595	0.147583	5.98709	2.13627e-09	2.51377e-08
C9orf139	14.187	-1.71497	0.286465	-5.98666	2.14198e-09	2.51882e-08
USP14	4225.47	0.585577	0.0978222	5.98614	2.14882e-09	2.52518e-08
TMED2	12476.8	0.458903	0.0766701	5.98543	2.15823e-09	2.5344e-08
NFYB	1478.29	-0.504935	0.0843622	-5.98533	2.15953e-09	2.5344e-08
IGFBP6	2760.92	2.15082	0.359455	5.98357	2.18298e-09	2.56022e-08
HACL1	820.485	-0.71688	0.119848	-5.98155	2.21024e-09	2.59048e-08
MAT2B	4792.72	-0.618939	0.103487	-5.98082	2.22014e-09	2.60036e-08
PLAC8	2249.55	-2.19149	0.366453	-5.98029	2.22746e-09	2.6072e-08
GRIN3B	23.8854	2.1254	0.35545	5.97947	2.23864e-09	2.61856e-08
NHSL1	1926.35	0.810184	0.135573	5.97601	2.28669e-09	2.67299e-08
PPP2R1B	1542.74	0.691466	0.115728	5.97492	2.30205e-09	2.68911e-08
KLF15	119.214	-2.38085	0.398481	-5.97481	2.30352e-09	2.68911e-08
MPND	1155.96	-0.903861	0.151283	-5.97464	2.30604e-09	2.69028e-08
C11orf46	858.869	-0.51088	0.0855154	-5.97413	2.31325e-09	2.69691e-08
ANKRD43	84.2602	-2.10986	0.353184	-5.97382	2.31764e-09	2.70025e-08
SMAP2	2863.65	-0.704685	0.117996	-5.97211	2.34202e-09	2.72686e-08
SFXN2	493.668	-0.947318	0.158666	-5.9705	2.36532e-09	2.75218e-08
PCYOX1	4484.75	0.629636	0.105511	5.96748	2.40951e-09	2.80175e-08
CCDC28A	932.809	-0.599054	0.100412	-5.96593	2.43239e-09	2.82649e-08
C2orf85	7.04932	-2.66118	0.446192	-5.96421	2.45819e-09	2.8546e-08
GTSF1	101.427	2.65277	0.444895	5.9627	2.48108e-09	2.87929e-08
RTP3	59.7889	-3.33028	0.558539	-5.96248	2.48436e-09	2.88121e-08
RHOH	432.864	-1.40415	0.235649	-5.95863	2.54363e-09	2.94802e-08
DOCK6	2499.97	0.728535	0.12228	5.95792	2.55474e-09	2.95895e-08
RAP2B	5938.8	0.736128	0.1236	5.95574	2.58893e-09	2.99659e-08
WNK2	2902.09	-1.98763	0.333747	-5.9555	2.5927e-09	2.99899e-08
CCL25	8.64223	-2.5105	0.421551	-5.95539	2.59447e-09	2.99908e-08
WWC2	734.031	1.1308	0.189893	5.95494	2.60173e-09	3.0055e-08
LCE2D	4.69171	4.82833	0.810944	5.95396	2.61726e-09	3.02146e-08
KLK10	8841.17	2.53966	0.426626	5.95291	2.63418e-09	3.03902e-08
WNK1	11588.9	0.870804	0.146314	5.9516	2.65531e-09	3.0614e-08
MMP13	4290.55	3.22264	0.541585	5.95038	2.67522e-09	3.08234e-08
PRODH	2301.38	-1.68493	0.283246	-5.94864	2.7038e-09	3.11324e-08
C15orf51	8.3162	-1.81719	0.305544	-5.94738	2.72469e-09	3.13526e-08
S1PR4	262.86	-1.40748	0.236693	-5.94643	2.74059e-09	3.1515e-08
LOC440944	372.59	-0.988486	0.166242	-5.94608	2.74633e-09	3.15605e-08
GPBP1	4729.36	-0.454672	0.0765121	-5.94249	2.8072e-09	3.2239e-08
ABHD12	3677.09	-0.764117	0.128588	-5.94237	2.80936e-09	3.22429e-08
ADAMTS15	143.242	2.34965	0.395434	5.94194	2.81665e-09	3.23056e-08
ANKS3	561.248	-0.984369	0.165748	-5.93895	2.86862e-09	3.28804e-08
PIP4K2C	3637.1	0.537944	0.0906142	5.93665	2.90911e-09	3.33229e-08
LZIC	854.751	0.498009	0.0839037	5.93548	2.92982e-09	3.35376e-08
C19orf36	188.851	-1.3285	0.223828	-5.93538	2.93165e-09	3.35376e-08
CCDC158	7.68551	-2.30327	0.388086	-5.93496	2.93921e-09	3.36024e-08
HTRA4	31.3253	-2.27533	0.383384	-5.93485	2.94117e-09	3.3603e-08
FRMD6	6975.19	0.963094	0.16231	5.93368	2.96225e-09	3.3822e-08
PARP15	68.8429	-1.70078	0.286693	-5.93239	2.98562e-09	3.40669e-08
AMIGO3	309.996	-1.0818	0.182464	-5.92887	3.05021e-09	3.47814e-08
TRIP11	1845.46	0.698817	0.117896	5.92743	3.07714e-09	3.50659e-08
FLNA	77201.9	1.04755	0.17674	5.92709	3.08351e-09	3.51158e-08
IGLON5	37.8162	1.66152	0.280434	5.92483	3.1262e-09	3.55562e-08
LCNL1	3.60315	-2.92847	0.494266	-5.9249	3.12487e-09	3.55562e-08
RALY	12189.5	-0.837439	0.141357	-5.92427	3.13691e-09	3.56552e-08
DNAJA2	3515.47	0.535074	0.0903458	5.92252	3.17054e-09	3.60143e-08
HEMK1	619.843	-0.713076	0.120429	-5.92115	3.19689e-09	3.62902e-08
INSL3	15.8275	-1.68516	0.28463	-5.92051	3.20936e-09	3.64084e-08
CDHR1	679.045	1.78783	0.302009	5.91981	3.22319e-09	3.65418e-08
ARRDC4	1291.77	1.13229	0.191282	5.91947	3.22988e-09	3.65942e-08
S100A10	21769.5	1.05679	0.178555	5.91857	3.24752e-09	3.67706e-08
DCI	2986.12	-0.863882	0.14599	-5.91742	3.27028e-09	3.70046e-08
ZADH2	1972.75	-0.625112	0.105653	-5.91668	3.28513e-09	3.71489e-08
PVRL1	23468.9	0.867919	0.146716	5.91564	3.30594e-09	3.73603e-08
FRAT2	1367.72	-0.917316	0.15513	-5.91322	3.35477e-09	3.78879e-08
ACCS	299.598	-1.25806	0.212814	-5.91153	3.38941e-09	3.82374e-08
CPT1B	810.594	-1.3914	0.235372	-5.9115	3.39004e-09	3.82374e-08
PKM2	117624	0.760351	0.128641	5.91063	3.40804e-09	3.8416e-08
TGFB1	5735.78	0.874417	0.147968	5.9095	3.43141e-09	3.86547e-08
TLL1	224.329	2.30362	0.389881	5.90851	3.45207e-09	3.88627e-08
ZNF80	21.6033	-1.99417	0.337613	-5.90667	3.49083e-09	3.92741e-08
THEMIS	144.947	-1.72986	0.292901	-5.90594	3.50648e-09	3.9425e-08
EHBP1	2458.98	0.580057	0.0982192	5.90574	3.51076e-09	3.94481e-08
MMP3	2596.42	2.67627	0.45328	5.90423	3.54302e-09	3.97853e-08
C10orf75	214.764	-1.08747	0.184212	-5.90337	3.56148e-09	3.99672e-08
AIRE	7.15575	-3.34943	0.567439	-5.90272	3.57563e-09	4.01006e-08
DBH	14.9394	-1.85177	0.313744	-5.90218	3.58723e-09	4.02051e-08
GLT25D1	9896.74	0.554118	0.0939076	5.90068	3.62015e-09	4.05484e-08
NELL2	2236.91	2.05973	0.349094	5.90022	3.63009e-09	4.0634e-08
PLIN3	8486.36	0.901167	0.152771	5.89879	3.66174e-09	4.09437e-08
NSMAF	1785.73	0.677714	0.114891	5.89876	3.66238e-09	4.09437e-08
LRRC56	280.073	-1.26436	0.214349	-5.8986	3.66598e-09	4.0958e-08
SOX11	72.4395	1.99205	0.33777	5.89765	3.68713e-09	4.11583e-08
CYP21A2	25.1267	-1.54283	0.261608	-5.89748	3.69089e-09	4.11583e-08
FGF17	14.9203	-2.8414	0.481791	-5.89758	3.68867e-09	4.11583e-08
PALLD	10405.1	0.988716	0.167664	5.89702	3.70131e-09	4.12485e-08
TRIM52	224.645	-0.742915	0.125985	-5.89687	3.70452e-09	4.12582e-08
SLC25A23	4622.93	-0.889958	0.150952	-5.89565	3.73213e-09	4.15396e-08
HIATL1	5033.21	0.61473	0.104285	5.89471	3.75345e-09	4.17453e-08
NOVA1	94.5892	-2.27559	0.386044	-5.89463	3.75533e-09	4.17453e-08
GPR172B	435.931	-1.44583	0.245294	-5.89427	3.76349e-09	4.18097e-08
GNRHR	27.0658	1.70686	0.28962	5.89345	3.78219e-09	4.19648e-08
PLEKHG5	2380.24	0.87446	0.148378	5.89346	3.78183e-09	4.19648e-08
C1QTNF4	62.3526	-2.9165	0.494917	-5.8929	3.79465e-09	4.20766e-08
MECOM	1954.24	-1.43583	0.243664	-5.89266	3.80027e-09	4.21125e-08
C12orf57	3550.19	-0.989689	0.167984	-5.89156	3.82575e-09	4.23684e-08
ZNF181	321.862	-0.596159	0.101192	-5.89139	3.82952e-09	4.23835e-08
PLCB2	594.395	-1.16896	0.19843	-5.89104	3.83768e-09	4.24473e-08
SLC16A2	800.762	1.63671	0.277842	5.89079	3.84343e-09	4.24843e-08
SGMS1	1687.96	0.637578	0.108239	5.89045	3.85149e-09	4.25468e-08
RNF150	303.887	-2.25392	0.382668	-5.89003	3.86123e-09	4.26278e-08
ZNF540	61.8828	-1.34176	0.227814	-5.88971	3.86878e-09	4.26845e-08
MICALCL	208.571	1.77334	0.3011	5.88953	3.87291e-09	4.27034e-08
C3orf19	854.061	-0.501387	0.0851455	-5.88858	3.89523e-09	4.29227e-08
PNO1	1442.56	0.485038	0.0823799	5.88782	3.91316e-09	4.30935e-08
CYP4Z1	34.9428	-2.58068	0.438317	-5.8877	3.91616e-09	4.30997e-08
2021-03-07	4450.02	0.531835	0.0903861	5.88404	4.00376e-09	4.40363e-08
PSEN1	4560.16	0.451858	0.0768203	5.88201	4.05313e-09	4.45517e-08
XPO6	5591.47	0.4639	0.0789297	5.87738	4.16823e-09	4.57883e-08
C20orf134	155.246	-1.24299	0.21151	-5.87674	4.18426e-09	4.5936e-08
NRP1	2851.09	1.04103	0.177238	5.87364	4.26324e-09	4.6716e-08
SLC39A9	4534.88	0.508783	0.0866197	5.87375	4.26036e-09	4.6716e-08
GDF15	795.497	-2.0566	0.350137	-5.87369	4.26188e-09	4.6716e-08
ITGAD	21.7288	-2.44086	0.415861	-5.86943	4.37296e-09	4.78887e-08
KPNA4	6560.52	0.542765	0.0924838	5.86876	4.39063e-09	4.80524e-08
ZIC2	701.106	-1.58652	0.270386	-5.86761	4.42121e-09	4.83572e-08
SIGLEC8	71.0293	-2.11681	0.360899	-5.8654	4.48061e-09	4.89766e-08
CHKA	698.339	-1.04102	0.177489	-5.86528	4.48382e-09	4.89813e-08
HIF3A	76.8803	-2.30134	0.392396	-5.86484	4.49562e-09	4.90799e-08
B3GALNT2	2052.22	0.469361	0.0800407	5.86404	4.51752e-09	4.92886e-08
FLT3LG	508.13	-0.95964	0.163702	-5.8621	4.57055e-09	4.98365e-08
CALU	9146.74	0.864462	0.147471	5.86193	4.57525e-09	4.9857e-08
B3GNT5	5939.58	1.04951	0.179078	5.86061	4.61176e-09	5.02238e-08
VILL	494.834	-1.17724	0.200888	-5.86017	4.62392e-09	5.03253e-08
GPR35	92.0633	-1.04848	0.178981	-5.85807	4.6829e-09	5.09098e-08
EOMES	138.946	-1.74641	0.298121	-5.85805	4.68338e-09	5.09098e-08
LRRC41	4057.21	0.514153	0.0877791	5.85736	4.70284e-09	5.109e-08
PSTPIP1	371.044	-1.25946	0.215129	-5.85444	4.78616e-09	5.19631e-08
CSAD	604.891	-1.16005	0.198161	-5.85406	4.79705e-09	5.20495e-08
C6orf72	1286.15	0.504479	0.0861824	5.85362	4.80988e-09	5.21566e-08
SEPSECS	578.312	-0.622892	0.106447	-5.85165	4.86728e-09	5.27468e-08
CACNA1F	24.9707	-1.80306	0.308135	-5.85153	4.87057e-09	5.27501e-08
CFP	152.533	-1.39893	0.239082	-5.85125	4.87906e-09	5.28097e-08
SIRPA	3746.43	1.078	0.184238	5.85112	4.88283e-09	5.28182e-08
C7orf46	215.407	-1.45288	0.248331	-5.85058	4.89848e-09	5.29551e-08
LOC646999	22.0207	1.33302	0.22785	5.85042	4.90347e-09	5.29767e-08
YY1	3489.21	0.510783	0.0873244	5.84926	4.93777e-09	5.33146e-08
CSF2RB	1985.12	-1.67419	0.286275	-5.84818	4.96988e-09	5.36286e-08
DDX21	6394.46	0.981996	0.167959	5.84664	5.01594e-09	5.40926e-08
AKNAD1	10.2482	2.70151	0.46212	5.8459	5.03829e-09	5.43005e-08
E2F5	210.279	-1.24086	0.21228	-5.8454	5.05353e-09	5.44317e-08
GATS	403.559	-0.971292	0.166221	-5.84339	5.1149e-09	5.50591e-08
MCC	3422.28	0.911789	0.156043	5.8432	5.12086e-09	5.50897e-08
UBR5	6816.25	0.646521	0.11065	5.84292	5.12941e-09	5.51482e-08
PAPD5	773.564	0.618392	0.105868	5.84115	5.18411e-09	5.57024e-08
C5orf54	282.054	-0.855906	0.146547	-5.84049	5.20463e-09	5.58889e-08
CDK12	3517.26	0.604875	0.103623	5.83725	5.30709e-09	5.69546e-08
ADAMTS17	343.185	-1.28993	0.221028	-5.83604	5.34576e-09	5.73348e-08
GRIA4	3.57001	-2.40851	0.412806	-5.83448	5.396e-09	5.78386e-08
RHOB	8478.94	1.05159	0.180264	5.83362	5.42371e-09	5.81004e-08
SPON2	2494.85	1.48778	0.255093	5.83232	5.46636e-09	5.85218e-08
HIST1H2BC	239.858	1.3911	0.238577	5.8308	5.51619e-09	5.90196e-08
CHSY1	2584.6	0.726687	0.124638	5.83037	5.53037e-09	5.91355e-08
WDR48	2168.88	-0.647692	0.11113	-5.82823	5.60199e-09	5.98651e-08
ODAM	121.915	-3.54545	0.608563	-5.82593	5.67938e-09	6.06555e-08
ATP8A1	378.608	-1.35646	0.232869	-5.82501	5.71099e-09	6.09563e-08
CREB5	322.436	1.47674	0.253537	5.82456	5.72632e-09	6.10831e-08
PRRT2	60.0925	-1.41052	0.242239	-5.82285	5.78513e-09	6.16732e-08
GLCCI1	517.375	-0.907264	0.155835	-5.82195	5.81666e-09	6.19719e-08
IRAK3	1087.09	-1.32802	0.228122	-5.82152	5.83145e-09	6.20922e-08
FBXO15	23.5157	-1.61671	0.27775	-5.82076	5.85819e-09	6.23393e-08
PUS7	1281.84	0.770848	0.132491	5.81813	5.95105e-09	6.32894e-08
C21orf58	449.577	-1.13879	0.195739	-5.81789	5.95955e-09	6.33417e-08
C18orf55	1119.75	-0.626543	0.107715	-5.81666	6.0034e-09	6.37695e-08
MDH1B	30.7226	-1.48735	0.255743	-5.81582	6.0338e-09	6.40539e-08
TSNAXIP1	33.0438	-1.69694	0.291822	-5.81498	6.06417e-09	6.43376e-08
FSD1	70.1054	-1.95906	0.33694	-5.81426	6.09033e-09	6.45765e-08
SETD3	2674.92	0.583976	0.10045	5.81359	6.11477e-09	6.47967e-08
ZNF114	116.92	2.31097	0.39754	5.81318	6.12955e-09	6.49146e-08
REXO2	1666.78	0.748204	0.128774	5.81023	6.2386e-09	6.60299e-08
LIPM	2.36442	4.57899	0.788127	5.80996	6.2488e-09	6.60983e-08
FUCA1	2014.77	-0.975529	0.167957	-5.80821	6.31455e-09	6.67538e-08
MDFI	2520.92	1.26902	0.218497	5.80793	6.32518e-09	6.68262e-08
GAB3	213.053	-1.12366	0.193528	-5.80619	6.39118e-09	6.74833e-08
KLHL4	34.5949	2.50787	0.431993	5.80535	6.42304e-09	6.77791e-08
DFNB59	32.1676	-1.31658	0.226813	-5.80468	6.44903e-09	6.79723e-08
FKBP6	65.1353	-1.94307	0.33474	-5.80473	6.44713e-09	6.79723e-08
LRP11	3187.36	0.863011	0.14869	5.80409	6.47154e-09	6.81689e-08
ARPC1A	8136.67	0.630877	0.108698	5.80396	6.47658e-09	6.81815e-08
HAUS1	1257.97	-0.731718	0.12608	-5.80358	6.49126e-09	6.82953e-08
CLIC4	9694.57	0.741631	0.127796	5.80324	6.50453e-09	6.83943e-08
ZBTB48	974.958	-0.627713	0.10817	-5.80301	6.51335e-09	6.84463e-08
SOX15	2833.19	1.56308	0.269655	5.79659	6.76751e-09	7.10749e-08
NR5A1	22.6088	3.28858	0.567497	5.79489	6.83675e-09	7.17169e-08
KIT	687.132	-1.72963	0.298473	-5.79493	6.83484e-09	7.17169e-08
SPRN	264.216	-1.03878	0.179441	-5.78895	7.08262e-09	7.42521e-08
ARHGAP33	540.332	-1.17599	0.203214	-5.78693	7.16859e-09	7.51088e-08
ANO9	1027.47	-1.2315	0.212832	-5.78629	7.19597e-09	7.53511e-08
PPM1N	130.546	-1.37008	0.23688	-5.78386	7.30046e-09	7.63999e-08
SBSN	14405.2	2.55651	0.442066	5.78309	7.33419e-09	7.67076e-08
FN1	90911.8	2.0617	0.356515	5.78292	7.34142e-09	7.67378e-08
PPAPDC1B	1177.62	-0.928848	0.160625	-5.78272	7.35022e-09	7.67844e-08
CCR5	726.527	-1.44239	0.249487	-5.78141	7.40779e-09	7.73401e-08
BAG5	3198.67	0.5045	0.0872816	5.78015	7.4636e-09	7.78769e-08
ZNF33A	1583.69	-0.566608	0.0980426	-5.77921	7.50524e-09	7.82651e-08
GPD1L	1418.59	-1.04307	0.180496	-5.77892	7.51801e-09	7.83521e-08
APOBEC3G	1602.5	-1.22226	0.211537	-5.77799	7.55966e-09	7.87398e-08
LIX1	10.7948	-3.18977	0.552098	-5.77755	7.57977e-09	7.89028e-08
RPS10P7	134.138	-0.823897	0.142611	-5.77721	7.59489e-09	7.90137e-08
CHPF2	3423.92	0.674198	0.116744	5.77499	7.69557e-09	8.0014e-08
CHRNA6	34.5559	-2.57151	0.44531	-5.77465	7.71129e-09	8.01304e-08
GIMAP4	1108.32	-1.14369	0.19806	-5.77444	7.72076e-09	8.01817e-08
ZNF319	777.591	0.69908	0.121076	5.77388	7.74657e-09	8.04025e-08
SLC37A2	1230.41	1.2769	0.221206	5.77243	7.81341e-09	8.10487e-08
ZFP3	512.34	-0.980702	0.16991	-5.77188	7.83929e-09	8.12694e-08
LTK	74.4352	-1.86654	0.323395	-5.77171	7.84732e-09	8.13051e-08
ZFYVE1	1507.74	0.546409	0.0946767	5.77132	7.86546e-09	8.14453e-08
KLC3	1419.64	1.38617	0.240368	5.76684	8.077e-09	8.35868e-08
CDRT4	701.133	-0.968137	0.167934	-5.76497	8.16726e-09	8.44715e-08
MPHOSPH6	1045.38	0.628257	0.10906	5.76067	8.37801e-09	8.66005e-08
ZNF831	158.327	-1.71505	0.297799	-5.7591	8.45638e-09	8.73596e-08
UBE2V1	6543.59	0.549276	0.0953946	5.75793	8.51496e-09	8.79134e-08
ATF7IP2	311.172	-1.30454	0.226583	-5.75744	8.54014e-09	8.81219e-08
CUX2	25.2613	-2.65166	0.460578	-5.75725	8.54971e-09	8.81692e-08
CCDC150	156.023	-1.16108	0.201711	-5.75613	8.60634e-09	8.87015e-08
ATP6AP1L	69.5239	-1.08371	0.188349	-5.75373	8.72977e-09	8.99212e-08
CD7	987.902	-1.41975	0.246803	-5.75257	8.78949e-09	9.04837e-08
IGFL1	912.667	2.67894	0.465707	5.75241	8.798e-09	9.05186e-08
CTSL2	3164.67	1.19036	0.20694	5.75221	8.80842e-09	9.05731e-08
LOC284440	71.163	-1.0379	0.180454	-5.75162	8.83923e-09	9.0837e-08
NCRNA00204B	13.6056	-1.47191	0.256008	-5.74948	8.95182e-09	9.19407e-08
CUEDC2	2083.92	-0.721477	0.125548	-5.74661	9.10497e-09	9.34593e-08
PNPLA8	1958.67	0.550727	0.0958382	5.74643	9.11472e-09	9.35052e-08
GNGT2	90.5412	-1.11235	0.19359	-5.74588	9.14426e-09	9.37538e-08
C21orf33	3751.72	-0.710631	0.123685	-5.7455	9.16501e-09	9.39122e-08
ERC1	4211.79	0.746006	0.129872	5.74415	9.23825e-09	9.46078e-08
NFKBIE	1441.4	-0.879879	0.153181	-5.74404	9.24435e-09	9.46155e-08
EMID1	424.805	-1.98158	0.345108	-5.74191	9.36145e-09	9.57586e-08
CRIM1	3039.49	1.10175	0.191887	5.74169	9.37385e-09	9.583e-08
SLC16A8	116.08	-1.88146	0.327708	-5.74126	9.39744e-09	9.59611e-08
COL23A1	380.972	-2.101	0.365948	-5.74126	9.39753e-09	9.59611e-08
C1orf175	176.165	-1.94766	0.339316	-5.73995	9.47061e-09	9.66516e-08
TIGIT	486.414	-1.37758	0.240005	-5.73978	9.47992e-09	9.66908e-08
DGKG	115.453	1.70926	0.297895	5.73779	9.592e-09	9.77775e-08
PRH2	18.6588	-2.07304	0.361374	-5.73656	9.66217e-09	9.84361e-08
NDUFA3	1470.42	-0.79944	0.139387	-5.73539	9.72869e-09	9.90568e-08
C2orf15	92.8343	-1.16857	0.203754	-5.73519	9.74057e-09	9.91206e-08
KIFC3	2166.6	1.04124	0.181589	5.73406	9.80566e-09	9.97256e-08
LOC100129534	85.3597	-1.37789	0.240325	-5.73346	9.84021e-09	1.0002e-07
STAT5A	2670.43	-0.781037	0.136253	-5.73223	9.91174e-09	1.00689e-07
IQCD	67.7095	-1.05681	0.184481	-5.72855	1.01295e-08	1.02842e-07
GPC1	17086.9	0.886416	0.15475	5.72807	1.01582e-08	1.03074e-07
DHX32	2122.75	0.575873	0.100597	5.72454	1.03712e-08	1.05175e-07
HOXA1	199.339	1.06116	0.185397	5.7237	1.0423e-08	1.0564e-07
COL6A3	31911.7	1.74367	0.304681	5.72293	1.04705e-08	1.0606e-07
THAP10	201.353	-0.686111	0.119901	-5.72231	1.05085e-08	1.06385e-07
LAG3	725.085	-1.55341	0.271481	-5.72198	1.05287e-08	1.06527e-07
STAU1	7063.49	0.471851	0.0824742	5.72119	1.05779e-08	1.06964e-07
AASDHPPT	1522.19	0.62963	0.110057	5.72092	1.05947e-08	1.07073e-07
TTC7B	729.633	1.17933	0.206161	5.72041	1.06264e-08	1.07332e-07
LGALS7	11113.6	1.95088	0.341127	5.71894	1.07194e-08	1.08148e-07
GRK6	3131.03	-0.490532	0.0857729	-5.71896	1.07178e-08	1.08148e-07
ZNF22	1252.19	-0.687203	0.120165	-5.71881	1.07273e-08	1.08166e-07
MGAT4A	890.647	-0.955198	0.167044	-5.71823	1.07638e-08	1.08473e-07
TMEM154	2060.97	1.31508	0.229994	5.71788	1.07861e-08	1.08635e-07
CDC42EP4	11883.5	-1.15784	0.202536	-5.71669	1.08619e-08	1.09336e-07
HCG4	144.388	1.88875	0.330542	5.7141	1.10288e-08	1.10953e-07
ITGAM	1035.96	-1.62909	0.285115	-5.71381	1.10475e-08	1.11078e-07
C1orf84	59.4238	0.854176	0.149508	5.71324	1.10846e-08	1.11388e-07
POLR1A	2206.37	0.781792	0.136851	5.71272	1.11183e-08	1.11663e-07
DSTN	14152.3	0.582684	0.102023	5.71131	1.1211e-08	1.1253e-07
MST1	124.58	-1.4156	0.247885	-5.71071	1.12504e-08	1.12861e-07
TMEM63B	4306.71	0.575435	0.100773	5.71024	1.12818e-08	1.1305e-07
CDON	489.344	-1.49648	0.262069	-5.71024	1.1282e-08	1.1305e-07
IL34	467.176	-1.4323	0.250941	-5.70772	1.14499e-08	1.14668e-07
SDR39U1	1253.25	-0.779079	0.136509	-5.70717	1.14873e-08	1.14977e-07
NLGN3	48.7628	-1.31544	0.230514	-5.70655	1.15289e-08	1.15328e-07
SLC10A5	10.4733	-1.18427	0.207535	-5.70634	1.15428e-08	1.15337e-07
CXCR2P1	143.314	-2.08163	0.364791	-5.70638	1.15404e-08	1.15337e-07
GCH1	1395.69	-0.940659	0.16485	-5.70614	1.15569e-08	1.15412e-07
FBXO25	1265.2	-0.704391	0.123474	-5.70475	1.16512e-08	1.16288e-07
CYP4V2	648.355	-0.992698	0.174031	-5.70415	1.16924e-08	1.16633e-07
CLDN15	219.939	-0.792502	0.138938	-5.70399	1.17035e-08	1.16679e-07
LENG9	508.161	-0.774607	0.135818	-5.70329	1.17515e-08	1.17092e-07
CCDC66	381.991	-0.772819	0.135512	-5.70294	1.17756e-08	1.17265e-07
PTPN14	868.91	1.06453	0.186678	5.70246	1.18088e-08	1.1753e-07
RAB3GAP1	4152.72	0.528479	0.0926949	5.70127	1.18916e-08	1.1822e-07
CTPS	2987.53	0.503904	0.0883838	5.70131	1.1889e-08	1.1822e-07
DKK3	4257.33	1.3435	0.235687	5.70035	1.19561e-08	1.18795e-07
ANXA5	12847.8	0.665918	0.116846	5.69913	1.20418e-08	1.19579e-07
PIF1	420.927	-1.10826	0.194507	-5.69781	1.21359e-08	1.20446e-07
PTPN21	821.669	0.849159	0.149071	5.69632	1.22422e-08	1.21433e-07
ARHGAP30	1986.62	-1.07018	0.187912	-5.69512	1.23282e-08	1.22218e-07
KCNH2	97.1299	-2.09173	0.367363	-5.69391	1.24163e-08	1.23023e-07
PAFAH1B2	1130.11	1.09492	0.192301	5.69381	1.24236e-08	1.23026e-07
FAM149A	127.504	-1.48002	0.259966	-5.69313	1.2473e-08	1.23446e-07
PRR15L	286.035	-1.96383	0.344954	-5.69301	1.24817e-08	1.23463e-07
LRMP	486.084	-1.66761	0.292961	-5.69227	1.25359e-08	1.23929e-07
PCCA	554.765	-0.676919	0.118942	-5.69118	1.26166e-08	1.24658e-07
AMMECR1	2122.24	0.807566	0.141914	5.69054	1.26635e-08	1.25051e-07
EPHB3	3916.27	1.40706	0.247311	5.68945	1.27446e-08	1.25721e-07
MDP1	413.714	-0.839754	0.147599	-5.68944	1.27455e-08	1.25721e-07
WASL	3481.95	0.599296	0.105362	5.68796	1.28567e-08	1.26747e-07
PSMD2	22593.2	0.619483	0.108925	5.68723	1.29115e-08	1.27216e-07
PTMA	47298.2	-0.644732	0.113382	-5.68638	1.29763e-08	1.27783e-07
AVL9	806.018	0.691645	0.121664	5.6849	1.30892e-08	1.28823e-07
PHYHIPL	57.7022	-2.2744	0.400163	-5.6837	1.31812e-08	1.29656e-07
LOC151174	13.4345	-1.64986	0.290313	-5.68304	1.32322e-08	1.30086e-07
C6orf106	10418.7	0.503038	0.0885189	5.68283	1.32485e-08	1.30173e-07
SCNN1D	364.667	1.9361	0.340825	5.68061	1.34215e-08	1.318e-07
ADC	291.011	-1.32449	0.233167	-5.68042	1.34365e-08	1.31875e-07
IQGAP1	18787	0.723538	0.127406	5.67899	1.3549e-08	1.32905e-07
MKI67IP	2178.86	0.497143	0.0875605	5.67771	1.36511e-08	1.33832e-07
PTGDS	1734.62	-2.05821	0.362616	-5.67602	1.37865e-08	1.35085e-07
TMEM181	2260.83	0.588311	0.103654	5.67574	1.38094e-08	1.35234e-07
OLFM1	3743.92	-2.02034	0.356067	-5.67403	1.39476e-08	1.36512e-07
GTPBP4	3242.36	0.540189	0.0952115	5.67357	1.39852e-08	1.36805e-07
UBE2G1	4291.68	0.51295	0.0904277	5.67249	1.40737e-08	1.37594e-07
LEO1	1565.99	0.550615	0.0970822	5.67164	1.41437e-08	1.38202e-07
FLJ45244	73.0231	-1.30268	0.229712	-5.67094	1.4202e-08	1.38695e-07
FIZ1	961.133	-0.441419	0.0778506	-5.67007	1.42738e-08	1.39242e-07
FXYD6	1592.17	-1.93314	0.340934	-5.67012	1.42694e-08	1.39242e-07
LGALS4	13.7645	-1.82159	0.321274	-5.6699	1.42877e-08	1.39301e-07
TMCC1	2152.05	0.632504	0.111557	5.66979	1.4297e-08	1.39315e-07
DUT	4188.39	-0.662071	0.116798	-5.66854	1.44021e-08	1.40262e-07
ZNF337	938.009	-0.784087	0.138347	-5.66753	1.44871e-08	1.41012e-07
TNFRSF13C	52.2636	-1.54761	0.273188	-5.665	1.47028e-08	1.43033e-07
PPIF	6775.71	0.79212	0.13983	5.66488	1.47128e-08	1.43051e-07
ELMOD3	582.807	-0.593109	0.104719	-5.66383	1.48035e-08	1.43854e-07
WDR26	5609.77	0.490808	0.0866628	5.66343	1.48378e-08	1.44056e-07
TTC24	19.4574	-1.98889	0.351184	-5.6634	1.48405e-08	1.44056e-07
FAM98A	2174.51	0.463082	0.0817719	5.66309	1.48668e-08	1.44153e-07
KIAA0748	126.348	-1.44926	0.25591	-5.66315	1.48622e-08	1.44153e-07
BACE1	1812.34	0.862045	0.152239	5.66246	1.49215e-08	1.44604e-07
KRT9	79.8528	1.88585	0.333066	5.66209	1.49543e-08	1.44843e-07
TUFT1	3445.71	0.822356	0.145259	5.66132	1.50211e-08	1.45409e-07
NCF1C	144.953	-1.4569	0.257353	-5.66108	1.50424e-08	1.45536e-07
EIF5A	23663.9	0.580822	0.102608	5.6606	1.50846e-08	1.45864e-07
SLC7A9	7.79184	-1.82035	0.321593	-5.66044	1.50989e-08	1.45923e-07
CCDC65	11.6754	-1.85966	0.328569	-5.65988	1.51477e-08	1.46315e-07
SELENBP1	911.617	-1.53436	0.271153	-5.65866	1.52555e-08	1.47276e-07
DOCK5	801.088	1.11634	0.197347	5.65675	1.54266e-08	1.48846e-07
PODNL1	333.063	1.42671	0.252274	5.65538	1.55501e-08	1.49956e-07
SETDB2	537.849	-0.517139	0.091446	-5.65513	1.55726e-08	1.50083e-07
TIA1	2735.87	-0.581202	0.102776	-5.65505	1.55802e-08	1.50083e-07
SRPX	461.719	2.01	0.355522	5.65367	1.57059e-08	1.51129e-07
H3F3A	10990.2	-0.849432	0.150244	-5.65369	1.57037e-08	1.51129e-07
SSPO	20.3011	-1.77147	0.313402	-5.6524	1.58222e-08	1.52165e-07
BTBD16	7.44806	2.13713	0.378185	5.65102	1.59498e-08	1.53309e-07
NISCH	3054.76	-0.632223	0.111898	-5.65002	1.60433e-08	1.54123e-07
ACPL2	1186.8	-1.16229	0.205719	-5.64992	1.60525e-08	1.54128e-07
TPD52L1	2779.32	1.00479	0.177864	5.6492	1.61197e-08	1.54689e-07
KLHL36	802.531	0.567892	0.100549	5.64793	1.62391e-08	1.55751e-07
CD69	338.595	-1.40427	0.24867	-5.64712	1.63156e-08	1.564e-07
TMEM71	188.05	-1.58617	0.281024	-5.64424	1.65911e-08	1.58955e-07
CDH2	218.675	2.1032	0.372635	5.64414	1.66012e-08	1.58965e-07
ITGB5	8756.26	1.04021	0.184307	5.64391	1.66235e-08	1.59092e-07
TNFAIP6	304.147	1.46442	0.25952	5.64281	1.67297e-08	1.59936e-07
PSMD14	4401.64	0.445983	0.0790348	5.64287	1.67236e-08	1.59936e-07
SCN9A	174.164	2.28656	0.405268	5.64209	1.67994e-08	1.60516e-07
PI4K2A	2969	0.562112	0.0996304	5.64197	1.68111e-08	1.6054e-07
ZNF385A	7029.79	0.716327	0.127001	5.6403	1.6975e-08	1.62018e-07
CAMK1	433.69	-0.82434	0.146159	-5.64002	1.70032e-08	1.622e-07
CYB5RL	196.711	-0.96927	0.171863	-5.6398	1.70251e-08	1.62321e-07
C20orf151	334.496	-1.13231	0.200803	-5.6389	1.71145e-08	1.63085e-07
RNF157	258.594	-1.78185	0.316016	-5.63847	1.71572e-08	1.63404e-07
LONP2	2303.64	0.709991	0.12594	5.63753	1.72504e-08	1.64204e-07
MESP1	75.0949	-1.95137	0.346201	-5.63651	1.73531e-08	1.65092e-07
HMGN1	6968.7	-0.606224	0.107558	-5.63623	1.73812e-08	1.65271e-07
SPAG8	22.1313	-1.46318	0.259677	-5.63462	1.75445e-08	1.66734e-07
THYN1	1150.53	-0.768632	0.136421	-5.63428	1.75789e-08	1.66972e-07
C10orf111	8.58801	-1.10918	0.196922	-5.63259	1.77519e-08	1.68524e-07
COL4A5	3200.53	1.29676	0.230366	5.62912	1.81136e-08	1.71865e-07
XCL2	49.879	-1.66022	0.29494	-5.62901	1.81251e-08	1.71882e-07
CDHR3	43.8222	-1.51234	0.268692	-5.62851	1.81769e-08	1.72281e-07
LIMK1	3368.06	0.546713	0.0971407	5.62805	1.82256e-08	1.7265e-07
ABHD11	1384.33	-0.848212	0.15076	-5.62624	1.84178e-08	1.74378e-07
GYPE	10.2046	-1.28843	0.22904	-5.62536	1.85124e-08	1.7518e-07
MAPK4	81.8959	-2.82288	0.502061	-5.62258	1.88124e-08	1.77923e-07
C22orf9	7665.18	0.632684	0.112529	5.62242	1.88301e-08	1.77995e-07
BTBD7	2279.67	0.645387	0.114792	5.62225	1.88488e-08	1.78077e-07
LOC339674	22.7315	-1.63449	0.290762	-5.62139	1.89423e-08	1.78865e-07
C17orf99	43.0222	-1.67025	0.297159	-5.62073	1.90153e-08	1.79458e-07
FGF11	1572.18	1.18197	0.210295	5.62052	1.90383e-08	1.79484e-07
C12orf11	1704.05	0.529987	0.0942943	5.62057	1.90333e-08	1.79484e-07
CRK	2341.28	0.617044	0.109793	5.62008	1.90865e-08	1.79842e-07
COL17A1	45912.6	1.69038	0.300811	5.6194	1.91627e-08	1.80464e-07
PPP1R16B	999.662	-1.39781	0.248761	-5.61908	1.91972e-08	1.80692e-07
CD96	556.42	-1.41782	0.25236	-5.61823	1.92928e-08	1.81496e-07
TTYH3	6544.83	0.987325	0.175755	5.61761	1.93621e-08	1.82051e-07
TRAF5	582.361	-0.881883	0.156993	-5.61735	1.93913e-08	1.82229e-07
IL16	1346.33	-1.19549	0.212861	-5.61628	1.95116e-08	1.83262e-07
HOMER1	642.795	1.03846	0.184929	5.61545	1.96049e-08	1.83999e-07
HTR2B	43.0356	-1.91101	0.340316	-5.6154	1.96109e-08	1.83999e-07
HEATR1	2915.61	0.619436	0.110332	5.6143	1.9736e-08	1.84879e-07
GMFB	2902.39	0.540605	0.0962907	5.6143	1.97355e-08	1.84879e-07
C5orf20	111.792	-1.76838	0.314975	-5.61435	1.97303e-08	1.84879e-07
SGK223	1922.95	0.907331	0.161618	5.61404	1.97658e-08	1.8506e-07
HMOX2	3592.2	0.781009	0.139127	5.61362	1.98133e-08	1.85406e-07
SARDH	126.681	-1.33752	0.238284	-5.61313	1.987e-08	1.85838e-07
OGDH	9675.69	0.574244	0.102314	5.61255	1.99366e-08	1.86363e-07
C9orf116	102.806	-1.21379	0.216268	-5.61243	1.99505e-08	1.8638e-07
TTC25	26.3118	-1.5828	0.282021	-5.61235	1.99596e-08	1.8638e-07
KCNE3	527.337	-1.49699	0.266783	-5.61128	2.00837e-08	1.87441e-07
GOLT1A	64.5051	-2.52398	0.449819	-5.6111	2.01046e-08	1.87537e-07
AZI1	1292.86	-0.78899	0.140623	-5.61065	2.01564e-08	1.87921e-07
SYT12	344.118	2.00731	0.357818	5.60986	2.02496e-08	1.88652e-07
WDR8	1678.61	-0.592949	0.105699	-5.6098	2.02562e-08	1.88652e-07
C11orf66	26.4599	-1.1136	0.19859	-5.60752	2.05251e-08	1.91056e-07
HAGHL	282.185	-1.67473	0.298739	-5.60599	2.07067e-08	1.92645e-07
GTSF1L	4.89221	-1.85493	0.330975	-5.60443	2.08937e-08	1.94282e-07
PMS2L11	308.416	-1.02382	0.182694	-5.60403	2.09424e-08	1.94633e-07
SEC63	3984.42	0.458189	0.0818277	5.59943	2.15053e-08	1.9976e-07
SLC27A4	3478.49	0.801936	0.143221	5.5993	2.15224e-08	1.99813e-07
OLFM2	1252.83	1.60459	0.286591	5.59889	2.15723e-08	2.00169e-07
FERMT3	1500.69	-1.1996	0.21426	-5.59881	2.15833e-08	2.00169e-07
ZBTB12	287.645	-0.910673	0.162677	-5.59803	2.16804e-08	2.00964e-07
ACTR1B	3557.69	-0.489431	0.0874309	-5.59792	2.16942e-08	2.00987e-07
MCOLN2	176.038	-1.26416	0.225858	-5.59714	2.17913e-08	2.01781e-07
EDIL3	407.39	2.06022	0.368181	5.59566	2.1978e-08	2.03354e-07
IRF6	9114.76	0.816742	0.145961	5.59561	2.19842e-08	2.03354e-07
CDH16	264.974	2.90701	0.51956	5.59514	2.20445e-08	2.03805e-07
TNFAIP8L2	252.816	-1.17575	0.210151	-5.5948	2.20882e-08	2.04103e-07
SUN3	5.96489	2.94387	0.526346	5.59304	2.23133e-08	2.06075e-07
FRAT1	305.938	-0.935787	0.167318	-5.59288	2.23333e-08	2.06152e-07
FLJ23867	2277.87	0.99417	0.177825	5.59072	2.26128e-08	2.08623e-07
FAP	1009.57	1.67474	0.29957	5.59048	2.26441e-08	2.08803e-07
D4S234E	905.618	1.72875	0.30925	5.59015	2.26874e-08	2.09093e-07
TRIM74	28.1342	-1.65356	0.295815	-5.58984	2.27279e-08	2.09357e-07
CD276	6855.41	0.978962	0.175148	5.58936	2.2791e-08	2.0972e-07
LOC729234	94.9761	-1.53068	0.273856	-5.58937	2.2789e-08	2.0972e-07
ATP1A3	94.3507	-1.5048	0.269293	-5.58796	2.29758e-08	2.1131e-07
SLA	1151.31	-1.15967	0.207535	-5.58783	2.29928e-08	2.11357e-07
EVI5	780.212	0.516549	0.0924434	5.58773	2.30061e-08	2.11369e-07
RSPH3	400.046	0.61398	0.109884	5.58752	2.30339e-08	2.11514e-07
AR	90.7255	-2.72352	0.487502	-5.58667	2.31463e-08	2.12436e-07
USP43	598.519	0.925461	0.165664	5.58638	2.3185e-08	2.12681e-07
TRIML1	6.40513	3.75804	0.672736	5.58621	2.32077e-08	2.12779e-07
LRRC24	57.706	-1.78982	0.320424	-5.58578	2.3266e-08	2.13203e-07
LOC400657	386.322	-0.702726	0.125823	-5.58503	2.33655e-08	2.14004e-07
MFAP2	2578.62	1.35092	0.2419	5.58463	2.34194e-08	2.14276e-07
C6orf41	36.4049	-1.33297	0.238685	-5.58463	2.34192e-08	2.14276e-07
ASTN2	731.761	-1.45647	0.260809	-5.58443	2.34467e-08	2.14415e-07
CD40LG	63.4681	-1.91076	0.342176	-5.58415	2.3484e-08	2.14645e-07
PCDHGA2	24.8246	1.58921	0.28462	5.58363	2.35544e-08	2.15066e-07
POLR2I	1439.42	-0.755386	0.135284	-5.58371	2.35444e-08	2.15066e-07
MOXD1	2424.59	-1.9236	0.344513	-5.58352	2.35698e-08	2.15096e-07
SH2B2	141.009	-1.04605	0.187386	-5.58235	2.37289e-08	2.16433e-07
RBM11	48.6566	-1.86956	0.334911	-5.58226	2.37408e-08	2.16433e-07
PURB	5298.89	0.487979	0.087423	5.58182	2.38015e-08	2.16763e-07
ASMTL	1749.79	-0.875657	0.156878	-5.58176	2.38103e-08	2.16763e-07
IGFBPL1	44.9805	-2.32717	0.416927	-5.58173	2.38138e-08	2.16763e-07
C7orf23	555.095	-0.600366	0.107563	-5.58155	2.3838e-08	2.16872e-07
KCNIP2	39.7962	-1.32726	0.23788	-5.57952	2.41186e-08	2.19312e-07
GPR68	1503.13	1.46417	0.262455	5.57875	2.42257e-08	2.20172e-07
SLA2	302.829	-1.40881	0.252544	-5.57846	2.42654e-08	2.2042e-07
DERL3	2003.95	-1.43047	0.256448	-5.578	2.43295e-08	2.20888e-07
DDX19A	2280.07	0.460601	0.0825977	5.57644	2.45487e-08	2.22765e-07
CLPB	837.597	0.744215	0.133468	5.57599	2.46125e-08	2.23115e-07
GAPVD1	3336.14	0.55843	0.100149	5.576	2.46117e-08	2.23115e-07
ALG2	1615.63	0.42891	0.0769366	5.57484	2.47752e-08	2.24475e-07
LTBP1	6492.06	1.36375	0.244661	5.57406	2.48873e-08	2.25328e-07
ITGB7	934.533	-1.18004	0.211704	-5.574	2.48949e-08	2.25328e-07
SLC25A4	1586.4	-0.931576	0.167139	-5.57367	2.49433e-08	2.2565e-07
ITM2A	512.597	-1.182	0.212177	-5.57085	2.53496e-08	2.29209e-07
LOC255167	96.6231	-2.45697	0.441253	-5.56817	2.57435e-08	2.32652e-07
AK5	38.1691	1.7619	0.316474	5.56727	2.58759e-08	2.33729e-07
TXNDC2	5.99619	1.44531	0.259743	5.56438	2.63086e-08	2.37395e-07
LOC339047	1559.71	-0.813542	0.146204	-5.56443	2.63011e-08	2.37395e-07
PAOX	542.968	-0.717854	0.12905	-5.56261	2.65766e-08	2.39665e-07
ADM2	611.617	-1.40237	0.252109	-5.56254	2.65873e-08	2.39665e-07
C1orf77	4680.12	-0.379278	0.0682051	-5.56084	2.68475e-08	2.41888e-07
MMP19	1379.91	-1.0824	0.194725	-5.55859	2.71961e-08	2.44903e-07
PKHD1L1	31.2236	-1.99912	0.359832	-5.5557	2.76504e-08	2.48868e-07
KIAA1328	265.038	-0.682835	0.122981	-5.55237	2.81816e-08	2.5352e-07
KCNJ15	1079.7	1.63273	0.294069	5.55222	2.82065e-08	2.53594e-07
GNB1	19288.1	0.397194	0.0715388	5.55215	2.82185e-08	2.53594e-07
LOC283404	12.9642	1.67236	0.301299	5.5505	2.84851e-08	2.55835e-07
GPR56	9556.49	0.809027	0.145759	5.55043	2.84968e-08	2.55835e-07
EGOT	20.9331	-1.67067	0.301138	-5.54785	2.89198e-08	2.595e-07
HAS2	479.785	1.85485	0.334356	5.54754	2.89715e-08	2.59833e-07
CHD7	1361.25	1.01964	0.183908	5.54427	2.95181e-08	2.64601e-07
SPTLC3	368.944	1.84396	0.332596	5.54414	2.95405e-08	2.64667e-07
AMMECR1L	1632.27	0.383149	0.0691108	5.54399	2.95662e-08	2.64764e-07
KLHDC1	60.014	-1.00772	0.181771	-5.54389	2.95831e-08	2.64781e-07
LOC256880	8.18345	-1.41155	0.254735	-5.54125	3.00322e-08	2.68664e-07
C10orf91	27.3236	1.50628	0.271883	5.54017	3.02181e-08	2.70191e-07
EFNA3	1022.88	1.14184	0.206192	5.53774	3.06393e-08	2.73819e-07
ATP5O	7875.57	-0.644333	0.116376	-5.53667	3.08279e-08	2.75365e-07
CNTD1	143.612	-1.59093	0.287401	-5.53556	3.10237e-08	2.76974e-07
ZCCHC6	2576.48	0.687621	0.124239	5.53465	3.11849e-08	2.78273e-07
CARD6	1075.85	1.27654	0.230665	5.53418	3.12688e-08	2.7888e-07
SUN1	6215.87	0.53317	0.0963509	5.53363	3.13673e-08	2.79618e-07
GREM1	2985.35	1.70814	0.308744	5.53253	3.15636e-08	2.81226e-07
FAM120B	1360.68	0.558644	0.100985	5.53196	3.16664e-08	2.82e-07
PHC1	736.484	-0.761951	0.13774	-5.53182	3.16919e-08	2.82085e-07
OTUB2	319.547	0.891881	0.161231	5.53169	3.17156e-08	2.82154e-07
RNF175	58.3649	-1.70131	0.307649	-5.53003	3.20179e-08	2.847e-07
ECEL1	56.2531	-1.84842	0.334303	-5.52916	3.21764e-08	2.85966e-07
FCGRT	3569.49	-0.866192	0.156671	-5.52874	3.22538e-08	2.8651e-07
SLC12A4	2617.55	0.742667	0.134333	5.52853	3.22925e-08	2.86709e-07
TRPV6	188.097	-2.28051	0.412583	-5.52739	3.25021e-08	2.88425e-07
PFKFB2	1371.39	0.801632	0.145085	5.52527	3.28982e-08	2.91794e-07
ALDH1L2	583.984	1.48167	0.268218	5.52412	3.31149e-08	2.93569e-07
VAPA	8718.3	0.461113	0.0834847	5.52333	3.32639e-08	2.94742e-07
PNPLA1	42.8352	2.45147	0.443892	5.52268	3.33866e-08	2.95681e-07
KIF3C	843.36	1.09197	0.197729	5.52255	3.34109e-08	2.95748e-07
PPYR1	20.4203	1.63504	0.296076	5.52237	3.34464e-08	2.95915e-07
FAM150B	52.3701	-2.32015	0.420242	-5.52098	3.37118e-08	2.98113e-07
ZNF541	567.653	-2.20458	0.399316	-5.52088	3.37304e-08	2.98129e-07
C21orf130	4.88168	-2.00012	0.362311	-5.52043	3.38166e-08	2.98741e-07
CATSPER3	23.683	-1.1432	0.2071	-5.52002	3.38966e-08	2.99299e-07
TCEANC	91.735	-0.65257	0.118245	-5.51879	3.41341e-08	3.01245e-07
PIM2	2460.15	-1.22741	0.222441	-5.51791	3.43051e-08	3.02603e-07
TARP	42.7888	-1.55656	0.282128	-5.5172	3.44438e-08	3.03675e-07
PCSK1	99.1682	1.88664	0.341977	5.51685	3.45137e-08	3.0414e-07
MRPS36	828.796	-0.661919	0.119989	-5.51651	3.45796e-08	3.04569e-07
ANXA2P3	339.006	0.844019	0.153034	5.51523	3.48316e-08	3.06636e-07
YBX2	573.741	-1.76958	0.320951	-5.51355	3.51672e-08	3.09436e-07
SNX33	2852.11	0.774341	0.140448	5.51337	3.52026e-08	3.09594e-07
ERO1L	6766.08	1.08987	0.197706	5.5126	3.53565e-08	3.10793e-07
IGF2BP2	2567.28	1.8187	0.32997	5.51173	3.55327e-08	3.12186e-07
PLEK	1970.74	-1.44462	0.262172	-5.51018	3.58477e-08	3.14797e-07
RPL15	29206.1	-0.67567	0.122632	-5.50974	3.59368e-08	3.15424e-07
FAM53A	62.3434	-0.974746	0.176965	-5.50813	3.6266e-08	3.18155e-07
C9orf24	27.3449	-2.00413	0.363862	-5.50793	3.63076e-08	3.18362e-07
RAD17	1151.42	-0.41861	0.0760189	-5.50665	3.65721e-08	3.20522e-07
MIA	35.7279	-2.44461	0.443953	-5.50645	3.66135e-08	3.20727e-07
ACADS	1103.77	-0.685911	0.124589	-5.50539	3.68345e-08	3.22502e-07
PTPN11	6226.44	0.590979	0.10737	5.50415	3.70945e-08	3.24619e-07
C1orf115	819.743	-0.976693	0.177469	-5.50347	3.72398e-08	3.25729e-07
C16orf74	736.32	1.0404	0.189097	5.50194	3.75636e-08	3.28398e-07
C11orf53	109.441	-2.66616	0.484707	-5.50055	3.78603e-08	3.30828e-07
CGB5	22.2701	2.63867	0.479753	5.50006	3.79665e-08	3.31593e-07
RIBC2	419.757	-1.40622	0.255703	-5.49945	3.80986e-08	3.32582e-07
WDR66	1487.58	1.2005	0.21835	5.49804	3.84026e-08	3.35071e-07
GUSB	3621.03	-0.559473	0.101775	-5.49715	3.85984e-08	3.36613e-07
ST7	1068.07	0.400762	0.07291	5.49667	3.87036e-08	3.37364e-07
TOR1AIP2	1182.92	0.921244	0.167633	5.49561	3.89369e-08	3.39231e-07
SLC27A5	383.211	-1.27411	0.231873	-5.49486	3.9103e-08	3.4051e-07
NFAM1	733.644	-1.24213	0.226117	-5.49329	3.94506e-08	3.43368e-07
C1orf213	94.2475	-1.0172	0.185197	-5.49252	3.96242e-08	3.44709e-07
CACNA1D	90.7688	-1.76599	0.3216	-5.49127	3.99058e-08	3.46988e-07
TUBB2B	368.965	-2.15458	0.392404	-5.49074	4.00262e-08	3.47864e-07
TRAF7	8938.31	0.470265	0.0856648	5.48959	4.02864e-08	3.49954e-07
MAB21L2	19.3696	3.30372	0.601905	5.48878	4.04716e-08	3.51341e-07
MAFK	2610.01	0.621494	0.113231	5.48872	4.04859e-08	3.51341e-07
TUSC2	960.905	-0.556865	0.101484	-5.48721	4.08342e-08	3.5419e-07
KLC1	3619.82	0.595841	0.108591	5.487	4.08824e-08	3.54435e-07
LIPT1	181.194	-0.541715	0.0987568	-5.48535	4.12659e-08	3.57409e-07
COX7C	6756.3	-0.686818	0.125209	-5.48536	4.12617e-08	3.57409e-07
FAM110C	167.508	1.29446	0.235996	5.4851	4.13225e-08	3.57724e-07
INPP4B	508.708	1.5145	0.276116	5.485	4.13479e-08	3.57769e-07
NFE2	31.146	1.82561	0.332847	5.48483	4.13859e-08	3.57922e-07
DCP2	1899.98	-0.521369	0.0950676	-5.48419	4.15372e-08	3.58923e-07
BEST2	134.874	-3.05538	0.557127	-5.48417	4.15423e-08	3.58923e-07
GARS	6846.93	0.562524	0.102581	5.48369	4.16548e-08	3.5972e-07
AHNAK	92993.7	0.958619	0.174818	5.48351	4.16969e-08	3.59908e-07
SH3D19	2546.88	0.849846	0.155024	5.48203	4.20484e-08	3.62765e-07
SYT2	43.5292	-1.63364	0.298021	-5.48163	4.21435e-08	3.63408e-07
CUZD1	47.1734	-1.2466	0.227461	-5.48049	4.24154e-08	3.65575e-07
LRRC20	873.815	-0.969054	0.17683	-5.48015	4.24962e-08	3.66093e-07
EBF4	797.366	-1.39152	0.253939	-5.47973	4.25965e-08	3.66777e-07
IDUA	378.642	-1.09418	0.199737	-5.47813	4.29851e-08	3.69944e-07
KLF2	676.405	-1.09971	0.200804	-5.47651	4.33791e-08	3.73153e-07
KLF1	8.03324	-1.30401	0.238131	-5.47599	4.35074e-08	3.74075e-07
GNAI3	7311.77	0.422884	0.0772266	5.47589	4.3533e-08	3.74113e-07
IL1RL2	152.361	1.05932	0.193487	5.47491	4.37723e-08	3.75987e-07
BOP1	1393.78	1.0272	0.187639	5.47438	4.39048e-08	3.76942e-07
IRX2	603.9	1.92721	0.352239	5.4713	4.46745e-08	3.83364e-07
OR1F1	2.10927	3.34725	0.611821	5.47097	4.47589e-08	3.83902e-07
OLFML2A	3659.72	1.18224	0.216192	5.46848	4.53919e-08	3.89143e-07
EIF5	10363.8	0.489678	0.0895637	5.46737	4.56755e-08	3.91385e-07
CYP39A1	174.056	1.63296	0.298808	5.4649	4.63163e-08	3.96683e-07
ARL2BP	2765	0.52248	0.0956231	5.46395	4.6565e-08	3.98519e-07
CCDC110	33.6749	-1.37531	0.251709	-5.46391	4.65758e-08	3.98519e-07
SOCS1	1007.79	-1.29697	0.237417	-5.46283	4.68599e-08	4.00756e-07
IQCC	308.257	-0.700559	0.128264	-5.46185	4.71206e-08	4.02791e-07
ANKRD50	1966.05	0.900058	0.164822	5.4608	4.74007e-08	4.0499e-07
LRRC27	207.857	-0.868086	0.159049	-5.45798	4.81569e-08	4.11252e-07
FOXD4	35.6782	-1.23517	0.226316	-5.45773	4.82267e-08	4.11461e-07
CDC20B	5.66063	-2.15712	0.395243	-5.45772	4.82279e-08	4.11461e-07
HMX1	58.8854	-2.96261	0.542885	-5.45715	4.83832e-08	4.12587e-07
PLTP	5992.64	1.11017	0.203443	5.45692	4.84451e-08	4.12735e-07
ANXA2P2	38509.9	0.762636	0.139756	5.45692	4.84473e-08	4.12735e-07
C2orf68	1797.44	-0.507559	0.0930351	-5.45557	4.88173e-08	4.15688e-07
MSTN	4.87871	-2.23165	0.409123	-5.45472	4.90487e-08	4.17457e-07
GNG7	193.609	-1.45399	0.266631	-5.45321	4.94697e-08	4.20838e-07
CARM1	4131.16	0.48409	0.0887921	5.45195	4.98199e-08	4.23613e-07
CXCL5	244.649	2.32122	0.425873	5.4505	5.0228e-08	4.26877e-07
DYNC1LI2	5003.41	0.50726	0.0930837	5.4495	5.05102e-08	4.2907e-07
ARHGEF33	124.985	-1.52784	0.280377	-5.44922	5.05898e-08	4.2954e-07
KIAA0495	755.428	-1.0137	0.186044	-5.44869	5.07424e-08	4.30629e-07
RAB7A	19551.2	0.492797	0.0905022	5.44514	5.17652e-08	4.39098e-07
HSPC159	1682.1	0.960131	0.176409	5.44264	5.24966e-08	4.45089e-07
NCDN	1645.35	0.5692	0.104615	5.44092	5.30054e-08	4.49187e-07
CD28	240.681	-1.37263	0.252352	-5.43933	5.34828e-08	4.53016e-07
FAM165B	612.14	-0.702633	0.129191	-5.4387	5.36713e-08	4.54395e-07
TOP1	5357.02	0.549184	0.100985	5.43826	5.38044e-08	4.55304e-07
CERKL	110.953	-1.1154	0.205147	-5.43707	5.41629e-08	4.58118e-07
ZNF444	985.047	-0.614032	0.112939	-5.43682	5.42388e-08	4.58541e-07
SCLY	659.582	-0.614172	0.112969	-5.43663	5.42988e-08	4.58829e-07
NDUFA2	2255.56	-0.778678	0.143265	-5.43524	5.47228e-08	4.62191e-07
UBAP1	4686.84	0.497734	0.0915798	5.43498	5.48027e-08	4.62508e-07
C19orf57	687.971	-1.17265	0.21576	-5.43495	5.48127e-08	4.62508e-07
TUBA8	113.741	-1.09251	0.201082	-5.43317	5.53603e-08	4.66906e-07
IGHMBP2	1306.24	0.961655	0.177019	5.43251	5.55669e-08	4.68426e-07
TGFA	2900.12	1.09044	0.200731	5.43235	5.56181e-08	4.68633e-07
CDA	784.512	2.14638	0.395136	5.43199	5.57276e-08	4.69315e-07
BDNFOS	76.6655	-1.04686	0.192725	-5.43192	5.5752e-08	4.69315e-07
GLIS1	56.4494	1.53961	0.283467	5.43133	5.59342e-08	4.70624e-07
RNF148	4.21528	-1.53593	0.282878	-5.42966	5.64623e-08	4.74842e-07
C16orf59	704.685	-0.829566	0.152799	-5.42912	5.6632e-08	4.76042e-07
CHAF1A	3584.22	-0.646497	0.11909	-5.42863	5.67886e-08	4.77132e-07
IFT27	864.927	-0.859346	0.158327	-5.42766	5.70967e-08	4.79493e-07
GPRC5D	88.7788	1.84098	0.339229	5.42695	5.73245e-08	4.81178e-07
C21orf57	374.295	-0.849739	0.156582	-5.42681	5.73698e-08	4.8133e-07
PPP2R3A	2121.94	1.07927	0.198928	5.42544	5.78134e-08	4.84762e-07
SPHK2	796.271	-0.514611	0.0948526	-5.42537	5.78337e-08	4.84762e-07
IGSF3	10502.1	0.80858	0.149058	5.42461	5.80813e-08	4.86606e-07
SLC25A42	553.948	-0.784182	0.144569	-5.42429	5.81868e-08	4.87259e-07
BMP1	4383.63	0.823463	0.151838	5.42328	5.85138e-08	4.89766e-07
MED20	1232.36	0.448189	0.0826485	5.42284	5.86602e-08	4.90759e-07
KRT33A	15.2306	-1.96547	0.362469	-5.42245	5.87863e-08	4.91581e-07
CLSTN1	28253.1	0.739893	0.136454	5.42229	5.88417e-08	4.91812e-07
LOC100128788	29.5163	-1.13408	0.209187	-5.42136	5.91459e-08	4.94121e-07
DPP3	4012.08	0.643809	0.118789	5.41978	5.96716e-08	4.98278e-07
TIFAB	66.0095	-1.58859	0.293149	-5.41907	5.99114e-08	5.00044e-07
CXorf42	55.0536	-0.81016	0.149517	-5.41851	6.0098e-08	5.01365e-07
C3orf31	354.522	-0.596311	0.11006	-5.41807	6.02461e-08	5.02363e-07
KDM1B	1456.99	0.677418	0.125082	5.41578	6.10206e-08	5.08582e-07
TCEA2	651.385	-1.19078	0.219901	-5.41508	6.126e-08	5.10336e-07
C1orf74	723.209	1.00683	0.185936	5.41495	6.13066e-08	5.10484e-07
NFASC	537.689	1.23896	0.228813	5.41472	6.13855e-08	5.10901e-07
CEP70	1500.74	-0.954514	0.176284	-5.41463	6.14162e-08	5.10916e-07
RENBP	394.747	-1.08175	0.199843	-5.41299	6.19802e-08	5.15365e-07
MAGEA4	1729.32	4.49722	0.831189	5.41059	6.2818e-08	5.22086e-07
CACNA2D4	80.3223	-0.776567	0.143536	-5.41025	6.29367e-08	5.22827e-07
CD3G	178.691	-1.47314	0.272298	-5.41004	6.30118e-08	5.23205e-07
SHCBP1	1084.67	0.699246	0.129263	5.40949	6.32031e-08	5.24547e-07
ZNF780B	453.443	-0.638697	0.118079	-5.40905	6.33601e-08	5.25604e-07
COL13A1	160.16	1.15691	0.213928	5.40795	6.37506e-08	5.28347e-07
UBR2	2066.16	0.662666	0.122535	5.40796	6.37456e-08	5.28347e-07
ZC3H14	2467.84	0.477535	0.0883066	5.40769	6.38428e-08	5.28864e-07
FAM86C	483.743	0.928213	0.171686	5.40646	6.4281e-08	5.32245e-07
PPFIBP2	2274.2	-1.00364	0.185656	-5.40592	6.44759e-08	5.33608e-07
ITPKA	230.108	-1.32386	0.245029	-5.40289	6.5576e-08	5.42459e-07
CCDC101	901.37	-0.693053	0.128286	-5.4024	6.5754e-08	5.43423e-07
FA2H	396.366	-1.52846	0.282919	-5.40247	6.57298e-08	5.43423e-07
ZNF469	933.607	1.65182	0.30577	5.40216	6.58419e-08	5.43478e-07
BOK	1932.9	0.900024	0.166604	5.40217	6.58377e-08	5.43478e-07
SPPL2B	1889.26	-0.690213	0.127767	-5.40213	6.58528e-08	5.43478e-07
MLXIP	2354.14	0.752797	0.139398	5.40036	6.65075e-08	5.48625e-07
ELK3	1554.84	1.09131	0.202091	5.4001	6.66021e-08	5.49069e-07
P2RY11	451.496	-1.14424	0.211895	-5.40005	6.66235e-08	5.49069e-07
HTRA1	5011.85	1.24884	0.231274	5.39983	6.67026e-08	5.49466e-07
PDDC1	2101.55	-0.680874	0.126096	-5.39963	6.67771e-08	5.49823e-07
PARD6A	176.398	-1.13904	0.210952	-5.39955	6.68089e-08	5.49829e-07
C18orf22	1110.62	-0.694409	0.128617	-5.39907	6.69879e-08	5.51045e-07
SPRY4	1040.93	1.01752	0.188471	5.39883	6.70766e-08	5.51519e-07
GCFC1	1285.29	-0.626057	0.115974	-5.39826	6.72905e-08	5.5302e-07
KLK7	1673.52	2.72089	0.504097	5.39755	6.75576e-08	5.54957e-07
GDF9	17.5068	-0.936718	0.173582	-5.39639	6.79943e-08	5.58285e-07
CALD1	8800.65	1.11271	0.20622	5.39572	6.82501e-08	5.60126e-07
ZNF396	62.7112	-1.02226	0.189462	-5.39559	6.83004e-08	5.60279e-07
C1orf173	10.3145	-2.68778	0.498196	-5.39502	6.85144e-08	5.61774e-07
ANO4	145.668	-2.38218	0.441637	-5.39397	6.89195e-08	5.64833e-07
ZNF488	475.912	-1.44115	0.267247	-5.39257	6.94584e-08	5.68987e-07
IGF2R	11405.4	0.705614	0.130879	5.39134	6.99339e-08	5.72616e-07
ACTN4	35547.9	0.502325	0.0931892	5.39037	7.0311e-08	5.75437e-07
MYBBP1A	3578.98	0.633725	0.11759	5.38926	7.07482e-08	5.78748e-07
HERC4	1836.65	0.443368	0.0822756	5.38882	7.09221e-08	5.79902e-07
CD22	483.191	-2.28533	0.4241	-5.38866	7.0986e-08	5.80156e-07
CHCHD6	687.434	-0.991863	0.184072	-5.38845	7.10693e-08	5.80569e-07
ZGLP1	70.3964	-1.60697	0.298252	-5.38795	7.12647e-08	5.81896e-07
CHRNA1	279.283	2.65745	0.493253	5.3876	7.14031e-08	5.82489e-07
PDIA3P	10071.8	0.476805	0.0884993	5.38767	7.13767e-08	5.82489e-07
APBB1IP	607.887	-1.24562	0.231239	-5.38674	7.17459e-08	5.85015e-07
ELL	1583.12	0.444099	0.0824521	5.38614	7.19872e-08	5.86442e-07
ZNF235	159.063	-0.622633	0.115599	-5.38615	7.19834e-08	5.86442e-07
EIF3A	16249.3	0.534888	0.0993132	5.38587	7.20961e-08	5.87059e-07
RNPC3	299.616	-0.546974	0.10156	-5.38572	7.21542e-08	5.87065e-07
SULT1C2	20.6642	-2.25851	0.419353	-5.3857	7.21632e-08	5.87065e-07
CHRFAM7A	112.342	-1.44169	0.267696	-5.38558	7.22125e-08	5.87195e-07
RHEBL1	183.451	-1.05839	0.196566	-5.38442	7.26785e-08	5.90713e-07
JOSD1	5231.14	0.367003	0.0681672	5.38387	7.29012e-08	5.92251e-07
CIDECP	219.95	-0.633256	0.117627	-5.38358	7.30181e-08	5.92929e-07
DDX52	1531.06	0.392959	0.0729993	5.38304	7.32362e-08	5.94427e-07
NUPR1	4610.12	-1.21341	0.225444	-5.3823	7.35394e-08	5.96614e-07
LYZ	14112.2	-1.57782	0.293233	-5.38076	7.41711e-08	6.01463e-07
FLT3	64.3873	-1.46985	0.273184	-5.38043	7.43074e-08	6.02291e-07
PPP1R11	3527.48	0.443579	0.08245	5.37998	7.44943e-08	6.0353e-07
ZNF474	43.298	1.80082	0.334743	5.3797	7.46097e-08	6.04188e-07
GLOD5	4.75309	-2.17083	0.403537	-5.37951	7.46885e-08	6.04549e-07
LTB4R2	936.18	0.999927	0.185898	5.37889	7.49453e-08	6.06351e-07
LOC91316	454.362	-1.00445	0.186748	-5.37862	7.50599e-08	6.07e-07
PGM3	935.902	0.649308	0.120764	5.37669	7.58675e-08	6.13251e-07
L3MBTL	214.444	-1.42428	0.264917	-5.37633	7.60202e-08	6.14204e-07
PXMP2	754.736	-0.768171	0.142893	-5.37586	7.62161e-08	6.15506e-07
EXT2	4915.07	0.789038	0.146788	5.37538	7.6423e-08	6.16895e-07
ZNF684	119.422	-0.596073	0.110941	-5.37286	7.74967e-08	6.25277e-07
TLX2	46.8932	-1.66816	0.310488	-5.37269	7.75714e-08	6.25594e-07
LSM3	2234.4	-0.766881	0.142771	-5.37138	7.81346e-08	6.29849e-07
EDARADD	2460.01	-0.797986	0.148569	-5.37114	7.8239e-08	6.30403e-07
HEATR3	645.427	0.546684	0.101786	5.3709	7.83458e-08	6.30977e-07
MICAL2	3143.13	1.20526	0.22448	5.36913	7.91161e-08	6.3689e-07
PBX1	3535.18	-1.18508	0.220796	-5.36729	7.99275e-08	6.43129e-07
SP140	381.936	-1.3637	0.254092	-5.36693	8.00864e-08	6.44114e-07
BAZ1A	3977.15	0.64825	0.12079	5.36676	8.01629e-08	6.44248e-07
ANKRA2	601.638	-0.567045	0.105659	-5.36673	8.01759e-08	6.44248e-07
PLOD1	9253.08	0.825339	0.153906	5.36262	8.20225e-08	6.58787e-07
LUC7L	1337.89	-0.790233	0.147455	-5.35916	8.3609e-08	6.71225e-07
C16orf71	20.9949	-1.00859	0.18821	-5.35887	8.37423e-08	6.7199e-07
C15orf53	3.5242	-1.8308	0.341671	-5.35837	8.39768e-08	6.73566e-07
GZMB	1008.91	-1.48484	0.277127	-5.35799	8.41536e-08	6.74679e-07
ANXA2P1	1509.92	0.761895	0.142219	5.3572	8.45233e-08	6.77335e-07
ACOXL	13.6643	-1.4843	0.277099	-5.35657	8.48155e-08	6.79369e-07
DARS	5050.44	0.494321	0.0923023	5.35546	8.53386e-08	6.8325e-07
C2orf49	318.497	0.473038	0.0883332	5.35515	8.54855e-08	6.84116e-07
HSPA5	37300.6	0.553809	0.103419	5.35503	8.55431e-08	6.84267e-07
CCDC24	487.214	-0.863077	0.161191	-5.35439	8.58466e-08	6.86385e-07
IL17RA	1044.09	0.591444	0.110467	5.35403	8.60167e-08	6.87434e-07
CD244	88.4876	-1.47623	0.275768	-5.35317	8.64253e-08	6.90387e-07
KCNA5	13.6825	-1.68671	0.315172	-5.3517	8.7131e-08	6.9571e-07
MUCL1	23.784	2.65755	0.496648	5.35096	8.74866e-08	6.98235e-07
TBC1D17	1961.54	-0.52382	0.0979131	-5.34984	8.80317e-08	7.02268e-07
SUGT1L1	32.7028	-0.829091	0.154981	-5.34963	8.81342e-08	7.02769e-07
KIF16B	1393.34	0.759462	0.141972	5.34939	8.82522e-08	7.03076e-07
FAM53B	5750.85	-0.736853	0.137744	-5.34945	8.82235e-08	7.03076e-07
IKZF1	1184.18	-1.31076	0.245073	-5.34842	8.87233e-08	7.06511e-07
RBM5	3069.29	-0.55706	0.104167	-5.34777	8.9043e-08	7.08738e-07
EVL	3040.6	-0.814372	0.152299	-5.3472	8.93235e-08	7.1065e-07
TAF6L	902.566	-0.493118	0.0922279	-5.34674	8.9553e-08	7.12156e-07
RAD54L	1116.86	-0.658187	0.123116	-5.34608	8.98816e-08	7.14127e-07
RASSF4	1412.44	-1.1341	0.212135	-5.34614	8.98522e-08	7.14127e-07
LRRC8A	12229.6	0.848081	0.158642	5.34589	8.9976e-08	7.14556e-07
CYorf15B	268.63	-2.06693	0.386669	-5.34547	9.01827e-08	7.15876e-07
PLEKHO1	2349.74	-1.02624	0.192	-5.34498	9.04246e-08	7.17474e-07
HAUS5	1578.81	-0.589613	0.110362	-5.34252	9.16608e-08	7.26956e-07
SLC37A1	980.274	-0.991827	0.185678	-5.34164	9.21075e-08	7.30171e-07
LIPG	466.493	1.74184	0.326102	5.34141	9.22285e-08	7.30803e-07
HSP90AB2P	300.606	0.732202	0.137101	5.34061	9.26364e-08	7.33706e-07
SPTLC1	4181.46	0.443965	0.0831411	5.3399	9.29999e-08	7.36256e-07
ART4	6.56296	-2.6453	0.495405	-5.33966	9.31203e-08	7.3688e-07
TMEM185B	1673.13	0.503598	0.0943166	5.33944	9.32352e-08	7.37459e-07
PITRM1	3987.65	0.561434	0.105163	5.33872	9.36074e-08	7.40072e-07
TFAP2A	3709.55	0.673304	0.126125	5.33837	9.37857e-08	7.4115e-07
ARRB2	1903.12	-0.560594	0.105064	-5.33573	9.51609e-08	7.51682e-07
PRPF40A	6016.34	0.407402	0.0763625	5.33511	9.54875e-08	7.53925e-07
HIRIP3	1586.7	-0.692621	0.12984	-5.33442	9.58517e-08	7.56463e-07
VAV1	607.571	-1.20877	0.22661	-5.33413	9.60044e-08	7.5733e-07
RAB1A	7585.19	0.35475	0.0665249	5.33259	9.682e-08	7.63423e-07
FAM49B	3847.62	0.511839	0.0960028	5.3315	9.74062e-08	7.67703e-07
EFCAB4A	227.699	-1.25174	0.234787	-5.3314	9.74568e-08	7.6776e-07
MMADHC	4573.25	0.394367	0.0739722	5.33128	9.75227e-08	7.67937e-07
WDR20	896.217	0.419208	0.078664	5.3291	9.87031e-08	7.76886e-07
C3orf74	11.6091	1.87368	0.35167	5.32795	9.93272e-08	7.81451e-07
FCRL2	58.9633	-2.35715	0.442614	-5.32552	1.00667e-07	7.9164e-07
TMEM145	33.6264	-2.05416	0.385747	-5.32515	1.00868e-07	7.92867e-07
USP20	1749.84	-0.497588	0.0934428	-5.32505	1.00923e-07	7.92949e-07
RPGRIP1	6.96095	-1.44791	0.271909	-5.32497	1.00968e-07	7.9295e-07
FLRT2	1372.74	1.68463	0.316555	5.32177	1.02762e-07	8.06682e-07
SCG5	76.4159	1.48206	0.278574	5.32015	1.03681e-07	8.1353e-07
C2orf18	3844.33	0.610845	0.11482	5.32002	1.03757e-07	8.13768e-07
LST-3TM12	3.38056	3.29382	0.619301	5.31861	1.04565e-07	8.19743e-07
IFT172	948.375	-0.5943	0.111742	-5.31851	1.04618e-07	8.1979e-07
ALOXE3	284.519	1.71912	0.323255	5.31816	1.04822e-07	8.21031e-07
C12orf73	282.845	-0.631766	0.118834	-5.31636	1.05863e-07	8.28816e-07
TCL1A	107.471	-2.50176	0.470618	-5.31591	1.06123e-07	8.30485e-07
C9orf68	63.1403	-1.16414	0.219018	-5.31526	1.06503e-07	8.3309e-07
WDFY4	797.987	-1.45285	0.273352	-5.31494	1.06695e-07	8.34219e-07
KRT40	10.2289	-2.80914	0.528564	-5.31467	1.06848e-07	8.35049e-07
CXorf49B	48.779	2.63349	0.495536	5.31443	1.06994e-07	8.35823e-07
PPP1R12C	2693.86	-0.54416	0.102407	-5.31371	1.07414e-07	8.3873e-07
IL3RA	332.068	-0.94497	0.177859	-5.31304	1.07811e-07	8.41456e-07
ABCF2	3716.32	0.478274	0.0900222	5.31285	1.07927e-07	8.41991e-07
BBC3	464.186	-0.758481	0.142768	-5.3127	1.08015e-07	8.42304e-07
GATM	1367.49	-1.28396	0.241704	-5.31214	1.08346e-07	8.44513e-07
HEXIM2	290.782	-0.82752	0.155782	-5.31203	1.08412e-07	8.44658e-07
ITGB3BP	691.559	-0.675469	0.12716	-5.31195	1.0846e-07	8.4466e-07
RNF44	4104.96	-0.669482	0.126045	-5.31146	1.08749e-07	8.46537e-07
TCEA3	2187.37	-1.12329	0.21149	-5.3113	1.08848e-07	8.46936e-07
FAM47E	21.3209	-1.47183	0.277149	-5.31061	1.09258e-07	8.49751e-07
ARHGEF19	3287.04	-0.718688	0.135337	-5.31036	1.09407e-07	8.50535e-07
HSP90AB1	60228.4	0.574728	0.108245	5.30953	1.09906e-07	8.53667e-07
DNM1L	4171.18	0.464001	0.0873899	5.30956	1.09892e-07	8.53667e-07
PGLYRP4	334.497	1.71757	0.323504	5.30925	1.10077e-07	8.54616e-07
NR3C1	3799.91	0.594712	0.112017	5.30913	1.10152e-07	8.54823e-07
FUT7	145.367	-1.45988	0.275035	-5.308	1.10835e-07	8.59746e-07
FAM176A	295.834	1.61866	0.305057	5.3061	1.11995e-07	8.68369e-07
TNFRSF17	153.938	-1.99791	0.376578	-5.30544	1.12402e-07	8.71142e-07
FKBP9	7029.75	0.969952	0.182833	5.30511	1.12602e-07	8.72308e-07
METAP2	5006.01	0.332409	0.0626656	5.30449	1.12986e-07	8.749e-07
GRIN2C	178.236	-1.61155	0.303828	-5.30417	1.13186e-07	8.76062e-07
CHKB-CPT1B	715.805	-1.09223	0.205925	-5.30401	1.13284e-07	8.76439e-07
IRF8	969.183	-1.372	0.258747	-5.30248	1.14239e-07	8.8344e-07
PSMD5	2798.11	0.470801	0.0888087	5.3013	1.14983e-07	8.88804e-07
BAIAP2L2	476.902	1.41736	0.267479	5.29898	1.16454e-07	8.99785e-07
FXYD5	4303.92	1.03161	0.19473	5.29762	1.17321e-07	9.06089e-07
GUSBP3	102.249	-0.949501	0.179243	-5.2973	1.17529e-07	9.07295e-07
SLCO4A1	910.975	1.55436	0.293448	5.2969	1.17787e-07	9.08892e-07
ADAMTS14	338.44	1.31337	0.248024	5.29534	1.18796e-07	9.16067e-07
CPLX3	10.7516	-3.32253	0.627449	-5.2953	1.1882e-07	9.16067e-07
PLEKHG7	35.1028	-2.01969	0.381675	-5.29163	1.21228e-07	9.34219e-07
RBP7	339.55	-1.6307	0.308197	-5.2911	1.21581e-07	9.36536e-07
ZNF517	493.144	-0.614015	0.116056	-5.29069	1.21854e-07	9.38227e-07
HKDC1	72.7454	2.1173	0.400227	5.29024	1.22153e-07	9.40119e-07
CD79A	1788.36	-2.02068	0.382014	-5.28954	1.22624e-07	9.43335e-07
SLC25A13	1563.32	0.530565	0.100306	5.28944	1.22693e-07	9.43459e-07
RBM9	4793.42	0.57693	0.109096	5.2883	1.23456e-07	9.48909e-07
LPCAT2	1662.92	0.931342	0.176135	5.28766	1.23892e-07	9.5185e-07
LOC100270804	45.1718	-1.18481	0.224075	-5.28757	1.23952e-07	9.51894e-07
TRPC6	206.036	1.10571	0.209174	5.2861	1.2495e-07	9.59145e-07
PNMAL2	207.238	-1.50528	0.284792	-5.28553	1.25339e-07	9.61711e-07
ANGPTL6	25.4312	-1.21507	0.229894	-5.28534	1.25468e-07	9.62288e-07
ATG2B	1613.07	0.561976	0.106329	5.28526	1.25528e-07	9.62326e-07
GRIPAP1	2806.57	-0.494303	0.0935525	-5.2837	1.26603e-07	9.70145e-07
SRXN1	3529.28	0.800678	0.151543	5.28349	1.26745e-07	9.70817e-07
C6orf145	1491.54	0.737681	0.139631	5.28309	1.27025e-07	9.72537e-07
GPSM3	1196.58	-1.04806	0.198402	-5.2825	1.2743e-07	9.75215e-07
CCDC88B	1190.85	-1.09129	0.206627	-5.28146	1.28157e-07	9.8036e-07
SLC25A35	292.367	-0.827721	0.156733	-5.28108	1.28423e-07	9.81963e-07
CYP4B1	701.932	-2.4084	0.456256	-5.27861	1.30166e-07	9.94868e-07
ZNF323	378.034	0.989793	0.187593	5.27628	1.31833e-07	1.00717e-06
LYST	1543.95	0.679797	0.128886	5.2744	1.33193e-07	1.01712e-06
ANUBL1	285.627	-0.764384	0.144939	-5.27385	1.33591e-07	1.01972e-06
ARHGAP21	4146.79	0.669701	0.127044	5.27139	1.35392e-07	1.03266e-06
NCRNA00105	118.557	-1.3766	0.261145	-5.27138	1.35403e-07	1.03266e-06
RSPRY1	826.341	0.770294	0.146144	5.27078	1.35845e-07	1.0352e-06
PABPC1L	438.674	-1.3107	0.248674	-5.27077	1.35853e-07	1.0352e-06
ILDR1	799.046	-1.32446	0.251334	-5.26971	1.36637e-07	1.04072e-06
ABCE1	4114.95	0.556311	0.105577	5.26926	1.36973e-07	1.04283e-06
SPSB3	2406.5	-0.747446	0.141875	-5.26834	1.37663e-07	1.04764e-06
TIMD4	17.8602	-2.30591	0.43773	-5.26789	1.38e-07	1.04975e-06
RAPGEF4	202.691	0.933832	0.177309	5.26669	1.38908e-07	1.05621e-06
P2RX2	5.43245	-2.4798	0.470884	-5.26628	1.39219e-07	1.05811e-06
GTF2H3	768.259	0.670612	0.127344	5.26613	1.39329e-07	1.05849e-06
IMMP1L	168.057	-0.672576	0.127737	-5.26532	1.39948e-07	1.06274e-06
FAM83E	809.225	-1.56796	0.297804	-5.26507	1.40135e-07	1.0637e-06
RPL13AP6	111.777	-1.30061	0.247036	-5.26485	1.40307e-07	1.06455e-06
NOL6	3945.83	0.611313	0.116125	5.26425	1.40762e-07	1.06755e-06
UBA6	4448.44	0.684725	0.130073	5.26416	1.4083e-07	1.0676e-06
ZNF785	376.929	-0.691976	0.131454	-5.26403	1.40931e-07	1.06791e-06
C17orf72	60.144	-1.37538	0.261313	-5.26333	1.41471e-07	1.07108e-06
LRRIQ1	43.2511	-1.84866	0.351233	-5.26335	1.41452e-07	1.07108e-06
TMSB15B	151.28	-1.74144	0.330878	-5.26309	1.41653e-07	1.07201e-06
NDUFS7	3041.59	-0.729854	0.138678	-5.26295	1.41764e-07	1.07239e-06
MORN1	147.578	-1.02206	0.194205	-5.26276	1.41913e-07	1.07305e-06
ZNF837	118.98	-0.94244	0.17914	-5.2609	1.43348e-07	1.08298e-06
SLC18A1	2.60718	-2.34851	0.446405	-5.26094	1.4332e-07	1.08298e-06
TARS	6707.82	0.559401	0.10635	5.25998	1.44071e-07	1.08797e-06
ITK	404.391	-1.39999	0.266223	-5.25872	1.45061e-07	1.09499e-06
LOC284233	23.0438	-2.27212	0.432075	-5.25861	1.45148e-07	1.09517e-06
LRRC61	881.653	-0.887423	0.168765	-5.25835	1.45353e-07	1.09625e-06
KLK6	1307.05	2.42755	0.461677	5.25812	1.45537e-07	1.09717e-06
KLF14	9.50709	2.03918	0.387864	5.25746	1.46062e-07	1.10066e-06
TM6SF1	177.018	-0.750525	0.142766	-5.25702	1.4641e-07	1.10282e-06
KCNF1	17.3562	1.79015	0.340545	5.25672	1.46645e-07	1.10412e-06
DTNBP1	870.631	-0.646128	0.122934	-5.2559	1.473e-07	1.10858e-06
SCML2	236.143	-1.36488	0.259691	-5.25576	1.47415e-07	1.10897e-06
NCRNA00107	21.7385	-1.36573	0.259863	-5.25556	1.47572e-07	1.10967e-06
ZNF140	841.876	-0.478715	0.0911003	-5.25481	1.48175e-07	1.11374e-06
CD5	584.319	-1.36062	0.258998	-5.2534	1.49321e-07	1.12187e-06
TMEM194A	2710.65	-0.712139	0.135561	-5.25329	1.49406e-07	1.12204e-06
GVIN1	267.514	-1.4686	0.279646	-5.25164	1.50749e-07	1.13164e-06
PPAP2B	2873.72	-1.10894	0.211165	-5.25153	1.50842e-07	1.13186e-06
GSPT1	8217.79	0.450973	0.0858894	5.25062	1.51584e-07	1.13695e-06
PLEK2	2745.28	1.06786	0.203488	5.24778	1.53939e-07	1.15412e-06
RIBC1	59.1183	-1.03618	0.197455	-5.24765	1.5405e-07	1.15446e-06
LOC645431	31.2623	-1.12393	0.214236	-5.24623	1.55242e-07	1.1629e-06
TMEM180	576.078	-0.845869	0.161256	-5.24551	1.55854e-07	1.16699e-06
KIAA1324	975.813	-2.04378	0.389713	-5.24432	1.56858e-07	1.17401e-06
AKR1B10	4923.75	1.98782	0.379052	5.24418	1.56979e-07	1.17442e-06
TMEM74	28.126	-1.6723	0.318952	-5.2431	1.57898e-07	1.1808e-06
VGLL3	434.968	1.59709	0.304629	5.24272	1.58223e-07	1.18273e-06
RTKN	2552.36	0.738926	0.140955	5.24228	1.58608e-07	1.1851e-06
PSMD7	5979.15	0.444245	0.0847553	5.24151	1.5927e-07	1.18955e-06
CYTH1	4016.54	-0.518124	0.0988788	-5.23999	1.60586e-07	1.19887e-06
LY86	224.207	-1.28114	0.244503	-5.23979	1.60764e-07	1.19969e-06
NPC1	3865.48	0.601235	0.114746	5.23969	1.60845e-07	1.19979e-06
CSNK2A2	1238.34	0.560579	0.106994	5.23933	1.6116e-07	1.20163e-06
HIST1H2BG	60.8902	1.42118	0.271286	5.23869	1.6172e-07	1.2053e-06
CHRNA10	29.4837	-1.05175	0.200797	-5.2379	1.62415e-07	1.20997e-06
KCNK6	1360.82	0.886578	0.16929	5.23704	1.63171e-07	1.21509e-06
MXD1	4668.53	1.0891	0.208005	5.23596	1.64126e-07	1.22169e-06
VPS35	6336.13	0.517111	0.0987685	5.23559	1.64462e-07	1.22367e-06
CD200	810.679	-1.52756	0.291812	-5.23473	1.65225e-07	1.22884e-06
AFMID	1140.68	-0.53717	0.102631	-5.23397	1.65909e-07	1.2334e-06
PICALM	7924.7	0.588398	0.112421	5.23385	1.66012e-07	1.23365e-06
FAM120C	851.366	-0.831001	0.158856	-5.23114	1.68465e-07	1.25135e-06
EIF2AK2	1754.62	0.817592	0.156313	5.23048	1.69066e-07	1.25529e-06
DICER1	4255.05	0.677216	0.129481	5.23024	1.69294e-07	1.25645e-06
PHF21B	25.422	-2.60585	0.498337	-5.22908	1.70353e-07	1.26379e-06
EFCAB2	176.336	-0.832584	0.159226	-5.22895	1.70477e-07	1.26417e-06
PPP1R14C	2504.49	1.21781	0.23292	5.22846	1.70927e-07	1.26698e-06
TNFRSF4	258.385	-1.0477	0.200455	-5.22661	1.72649e-07	1.27921e-06
ZNF132	131.135	-0.918257	0.175718	-5.22573	1.73466e-07	1.28472e-06
PAFAH1B1	8427.99	0.404649	0.077445	5.22498	1.74176e-07	1.28944e-06
RAB3IP	1190.23	-0.616567	0.118013	-5.22459	1.74541e-07	1.2916e-06
KLRC3	19.9864	-1.92723	0.368913	-5.22408	1.7502e-07	1.29461e-06
C17orf46	5.85574	-1.31469	0.251709	-5.22306	1.75986e-07	1.30121e-06
CHRNA2	3.71522	-2.45259	0.469661	-5.22204	1.76962e-07	1.30788e-06
CSNK1A1	19836.1	0.545709	0.104542	5.21999	1.78934e-07	1.3219e-06
POLD1	3836.97	-0.601711	0.115286	-5.21931	1.79592e-07	1.32596e-06
EBF3	289.745	-1.59503	0.305604	-5.21927	1.79633e-07	1.32596e-06
TMEM2	2475.65	0.826212	0.158304	5.21914	1.7976e-07	1.32634e-06
PEAR1	199.445	0.999264	0.191513	5.21774	1.81115e-07	1.33534e-06
DOC2A	54.1915	-2.21211	0.42396	-5.21773	1.81131e-07	1.33534e-06
LOC284837	440.694	-1.26925	0.243274	-5.21735	1.81498e-07	1.33749e-06
HOOK2	2152.37	-0.623159	0.119476	-5.21575	1.83072e-07	1.34853e-06
BTN2A2	900.359	-1.10131	0.211154	-5.21566	1.83166e-07	1.34866e-06
LRRC26	12.5718	-2.71134	0.519879	-5.21534	1.83481e-07	1.35041e-06
NAA15	3517.19	0.571112	0.109515	5.21491	1.83904e-07	1.35296e-06
B3GALT5	95.1758	-2.54891	0.488997	-5.21253	1.86286e-07	1.36992e-06
MYOC	7.53395	-3.42124	0.656509	-5.21127	1.87553e-07	1.37866e-06
LOC284578	34.4359	-2.26509	0.434669	-5.21106	1.87762e-07	1.37963e-06
TNFRSF1B	3400.36	-0.972012	0.186545	-5.2106	1.88236e-07	1.38253e-06
ALDH16A1	3610.39	-0.565927	0.108619	-5.21019	1.88646e-07	1.38497e-06
HMGB2	11302	-0.812899	0.156027	-5.20999	1.88854e-07	1.38592e-06
NT5DC3	833.199	-0.866901	0.166403	-5.20966	1.89186e-07	1.38779e-06
C7orf29	535.886	-0.879526	0.168831	-5.20951	1.8934e-07	1.38834e-06
FOXD4L6	11.8303	-1.80396	0.346337	-5.20868	1.90184e-07	1.39395e-06
NHLRC3	787.074	-0.505147	0.0969895	-5.20826	1.90618e-07	1.39655e-06
C5orf34	235.833	-0.874932	0.168046	-5.20651	1.92423e-07	1.40919e-06
PTN	2231.73	-1.77673	0.34135	-5.20502	1.93974e-07	1.41996e-06
TRPS1	1816.45	1.08764	0.209052	5.20273	1.96379e-07	1.43697e-06
FRS3	233.428	-0.684759	0.131647	-5.20149	1.97695e-07	1.446e-06
PPOX	522.259	-0.691689	0.132991	-5.20103	1.98183e-07	1.44897e-06
RAB21	3042.94	0.394722	0.075921	5.19911	2.0024e-07	1.46301e-06
DDX11	2228.28	-0.694454	0.133572	-5.19909	2.00268e-07	1.46301e-06
EIF4G3	3680.97	0.550431	0.105899	5.19768	2.01787e-07	1.4735e-06
SGMS2	1295.79	1.00048	0.192491	5.19753	2.0195e-07	1.47408e-06
MADD	2736.01	-0.449048	0.086401	-5.19726	2.0225e-07	1.47566e-06
PTPRT	30.6214	-2.50948	0.48292	-5.19647	2.03109e-07	1.48131e-06
RNF5	1874.38	-0.596726	0.114844	-5.19595	2.03674e-07	1.48482e-06
R3HCC1	1682.62	-0.637388	0.122678	-5.1956	2.04061e-07	1.48703e-06
SLC22A3	448.143	1.85174	0.356434	5.19518	2.04517e-07	1.48974e-06
VSTM2L	453.07	-2.23907	0.431146	-5.1933	2.06603e-07	1.50431e-06
MAPKAP1	4777.92	0.353229	0.0680291	5.19233	2.07684e-07	1.51156e-06
CCDC61	499.809	-0.680184	0.131014	-5.1917	2.08378e-07	1.51599e-06
MAFB	4579.34	1.10679	0.213241	5.19032	2.09934e-07	1.52668e-06
MAP1LC3A	863.779	-1.35561	0.261193	-5.19009	2.1019e-07	1.52792e-06
CHMP1B	5510.43	0.614634	0.118468	5.1882	2.12332e-07	1.54252e-06
EID2B	64.6785	-0.901185	0.1737	-5.18817	2.12374e-07	1.54252e-06
APLP2	19421.7	0.750442	0.144737	5.18486	2.16173e-07	1.56947e-06
AKT1	8369.87	0.469249	0.0905213	5.18386	2.17345e-07	1.57733e-06
WDR62	1358.46	-0.764125	0.147417	-5.18343	2.17847e-07	1.58033e-06
FAIM3	696.554	-1.31095	0.252942	-5.1828	2.18577e-07	1.58498e-06
TMEM108	163.545	-1.96003	0.378193	-5.1826	2.1881e-07	1.58601e-06
CDYL	1957.83	0.445339	0.0859312	5.1825	2.18931e-07	1.58618e-06
ZNF346	718.003	-0.47103	0.0908897	-5.18243	2.19013e-07	1.58618e-06
ULBP2	951.09	1.29444	0.249781	5.18231	2.19156e-07	1.58657e-06
ADH6	4.94393	-1.81293	0.349859	-5.1819	2.19642e-07	1.58944e-06
ZNF789	170.546	-0.785903	0.151672	-5.1816	2.19992e-07	1.59132e-06
PPM1H	519.403	-1.60423	0.309608	-5.18147	2.20149e-07	1.5918e-06
ELFN2	76.8867	2.23073	0.430548	5.18114	2.20529e-07	1.5939e-06
ROS1	26.6613	2.42117	0.467345	5.18068	2.21082e-07	1.59724e-06
LPAR5	885.672	0.938107	0.181103	5.17996	2.21933e-07	1.60274e-06
ZNF599	185.325	-0.629526	0.121557	-5.17886	2.23244e-07	1.61155e-06
FTO	1829.61	0.588609	0.113659	5.17871	2.2343e-07	1.61223e-06
TDRD10	222.061	-2.39654	0.462794	-5.17842	2.23775e-07	1.61406e-06
RNASEH2B	1227.39	-0.616224	0.119011	-5.17787	2.24431e-07	1.61748e-06
LST1	385.635	-1.13522	0.219242	-5.17792	2.24378e-07	1.61748e-06
KAZALD1	176.49	-1.39486	0.26948	-5.1761	2.26572e-07	1.63224e-06
KIAA0090	4557.71	0.589764	0.113944	5.17593	2.2678e-07	1.63308e-06
PCDHB15	68.9093	1.30623	0.252383	5.17558	2.27198e-07	1.63542e-06
SPRYD3	2911.49	0.572644	0.110649	5.17532	2.27518e-07	1.63639e-06
BLZF1	1497.35	0.570724	0.110277	5.17536	2.27466e-07	1.63639e-06
S100A2	64800.1	1.20267	0.232393	5.17515	2.27732e-07	1.63726e-06
MTRR	1410.07	0.590999	0.114211	5.17464	2.28348e-07	1.64102e-06
LOC284900	352.82	-0.633698	0.122477	-5.17402	2.29105e-07	1.64513e-06
UXT	2528.81	-0.65606	0.126799	-5.17402	2.29105e-07	1.64513e-06
CD53	2187.39	-1.17414	0.22695	-5.17354	2.29695e-07	1.64869e-06
SNHG8	1133.6	-0.921484	0.178136	-5.17292	2.30461e-07	1.65352e-06
C21orf15	57.8802	-2.57303	0.497547	-5.17143	2.32312e-07	1.66613e-06
C6orf155	14.611	-2.00027	0.386813	-5.17116	2.32641e-07	1.66781e-06
PCDHB8	107.056	1.71223	0.331124	5.17097	2.32883e-07	1.66887e-06
KIDINS220	3917.31	0.59125	0.114349	5.17056	2.3339e-07	1.67183e-06
LHX5	13.7877	2.47612	0.47893	5.1701	2.33965e-07	1.67527e-06
C10orf67	22.0959	1.59437	0.308449	5.16898	2.35374e-07	1.68399e-06
SELL	1023.14	-1.49036	0.288326	-5.169	2.35352e-07	1.68399e-06
NRL	68.8006	-0.721728	0.139635	-5.16869	2.35738e-07	1.68591e-06
PDLIM5	6210.74	0.714623	0.138284	5.1678	2.36868e-07	1.69331e-06
EXOG	334.633	-0.570427	0.110389	-5.16741	2.3736e-07	1.69614e-06
ZNF771	167.616	-1.09592	0.21218	-5.16504	2.40383e-07	1.71705e-06
NDUFA1	3739.92	-0.783968	0.151792	-5.16474	2.40768e-07	1.71911e-06
SUCLA2	1641.82	0.558783	0.10823	5.1629	2.43154e-07	1.73544e-06
PLCB3	4176.29	0.674819	0.130727	5.16204	2.44272e-07	1.74272e-06
SULT1A3	1495.69	-0.934386	0.181016	-5.1619	2.44462e-07	1.74337e-06
EREG	731.395	2.48522	0.481484	5.16158	2.44877e-07	1.74562e-06
LOC100128292	31.7348	-1.14779	0.222469	-5.15931	2.47866e-07	1.76622e-06
HFM1	4.89895	-2.87159	0.556634	-5.15885	2.48466e-07	1.76979e-06
GLI1	102.274	1.79545	0.348065	5.15836	2.49125e-07	1.77376e-06
KIAA1429	3656.35	0.488387	0.0947189	5.15617	2.52049e-07	1.79386e-06
C15orf21	150.148	-0.975019	0.189132	-5.15523	2.53326e-07	1.80222e-06
MYCBPAP	15.1129	-1.39	0.269672	-5.15438	2.54466e-07	1.8096e-06
TMPO	7475.68	-0.650864	0.126279	-5.15416	2.54771e-07	1.81104e-06
TXNL4A	2278.38	-0.594407	0.115362	-5.15255	2.56966e-07	1.82591e-06
ENPEP	304.078	1.25794	0.244143	5.15246	2.57098e-07	1.82612e-06
FAM118A	854.085	-0.546003	0.105972	-5.15231	2.57293e-07	1.82677e-06
RCHY1	715.522	-0.400121	0.0776654	-5.15185	2.57924e-07	1.83051e-06
TLR5	645.743	-1.01494	0.197042	-5.15091	2.59223e-07	1.839e-06
KLRF1	21.4857	-1.87434	0.363929	-5.1503	2.60076e-07	1.84431e-06
RCSD1	748.541	-1.08763	0.211206	-5.14964	2.60986e-07	1.85002e-06
STEAP4	1838.41	1.89364	0.367762	5.14909	2.61747e-07	1.85467e-06
FHL2	3999.93	1.0616	0.206204	5.14829	2.62872e-07	1.8619e-06
DLG2	52.7678	-1.95532	0.37986	-5.14748	2.64008e-07	1.86919e-06
CPEB2	1205.43	0.92734	0.180194	5.14633	2.6563e-07	1.87993e-06
DLX2	46.9107	2.2235	0.432078	5.14607	2.66001e-07	1.88179e-06
ABHD8	863.617	-0.68209	0.13263	-5.1428	2.7067e-07	1.91406e-06
VAPB	2807.32	0.4291	0.0834411	5.14255	2.7103e-07	1.91584e-06
SPINK2	18.5502	-1.82439	0.354785	-5.14222	2.71507e-07	1.91845e-06
NFKBID	154.383	-0.808678	0.157284	-5.14153	2.72516e-07	1.92481e-06
UBE3C	5729.65	0.562606	0.109436	5.14095	2.7335e-07	1.92992e-06
KIAA1539	1638.99	0.643281	0.125135	5.14068	2.73746e-07	1.93195e-06
TOP1P1	376.841	0.473107	0.0920385	5.14032	2.74274e-07	1.9349e-06
KPNB1	13816.7	0.393547	0.0765691	5.13976	2.7509e-07	1.93989e-06
NEDD4	1235.53	0.851388	0.165652	5.13961	2.75308e-07	1.94065e-06
FASLG	124.559	-1.64316	0.319886	-5.13672	2.79582e-07	1.96999e-06
UMODL1	24.7618	-2.11211	0.411474	-5.13303	2.85116e-07	2.00819e-06
PSMD1	6389.43	0.436719	0.0850984	5.13193	2.86784e-07	2.01913e-06
PION	794.74	-0.993655	0.193642	-5.1314	2.876e-07	2.02407e-06
HSD17B7P2	77.6234	-0.877233	0.170961	-5.13118	2.87924e-07	2.02555e-06
B4GALT6	316.961	-1.25224	0.244086	-5.13032	2.89251e-07	2.03407e-06
CMC1	351.137	-0.711286	0.13866	-5.12972	2.9018e-07	2.03979e-06
PMEPA1	5081.84	1.31626	0.256632	5.129	2.91291e-07	2.04679e-06
FLJ11235	46.1393	-0.95497	0.186216	-5.12829	2.9238e-07	2.05363e-06
PTPN12	4731.67	0.618697	0.120652	5.12793	2.92946e-07	2.05678e-06
NGF	52.5469	2.0081	0.391631	5.12752	2.93582e-07	2.06044e-06
SSR4	7592.38	-0.778133	0.151763	-5.1273	2.93934e-07	2.06209e-06
LYPLA1	3727.24	0.646433	0.126084	5.12702	2.94366e-07	2.0643e-06
TLR1	621.631	-1.23078	0.24016	-5.12483	2.97805e-07	2.08759e-06
KCNJ11	186.725	-1.49491	0.291708	-5.12468	2.98043e-07	2.08842e-06
FBN2	2243.1	2.14564	0.418703	5.12449	2.98346e-07	2.08972e-06
C19orf46	134.244	-1.98581	0.38759	-5.12349	2.99939e-07	2.10005e-06
CAMK2D	2412.1	0.774834	0.151251	5.12284	3.00966e-07	2.10615e-06
ANAPC16	4127.84	-0.442802	0.0864376	-5.12279	3.01049e-07	2.10615e-06
ATP11C	1305.82	-0.689123	0.134529	-5.12247	3.01558e-07	2.10888e-06
FAM45B	507.831	0.743852	0.145246	5.12132	3.03408e-07	2.12098e-06
ANKRD36	276.14	-0.947854	0.185084	-5.12121	3.03579e-07	2.12134e-06
RFX5	3222.93	-0.712007	0.139038	-5.12095	3.03998e-07	2.12342e-06
SERPINF2	444.344	-1.14774	0.224172	-5.11991	3.05682e-07	2.13435e-06
TSHZ3	686.261	1.2436	0.242917	5.11945	3.06435e-07	2.13876e-06
TAF2	2431.25	0.653329	0.127631	5.11889	3.07339e-07	2.14337e-06
ATP1A4	3.6389	-1.94161	0.379298	-5.11894	3.07258e-07	2.14337e-06
LOC144571	38.6993	-1.04955	0.205077	-5.11784	3.09048e-07	2.15444e-06
POLR3G	375.334	1.02874	0.201051	5.11681	3.10742e-07	2.1654e-06
AP4B1	797.814	-0.450412	0.0880484	-5.11551	3.12902e-07	2.17959e-06
GLYATL2	124.315	-2.69852	0.527641	-5.11432	3.14871e-07	2.19244e-06
KNDC1	36.2351	2.01423	0.393904	5.1135	3.16243e-07	2.20113e-06
C13orf1	625.788	0.5723	0.11197	5.11117	3.20163e-07	2.22754e-06
MRPS10	2789.89	0.497992	0.0974444	5.11053	3.21263e-07	2.23389e-06
ITGA2B	97.1343	-1.517	0.296841	-5.11049	3.21329e-07	2.23389e-06
BICD1	390.955	0.963271	0.18852	5.10965	3.22755e-07	2.24293e-06
ANKRD10	2574.42	-0.731339	0.143168	-5.10826	3.25132e-07	2.25767e-06
TAL2	5.8685	-2.13724	0.418383	-5.10832	3.25034e-07	2.25767e-06
EPB41L4A	1000.79	-0.975931	0.191069	-5.10775	3.26012e-07	2.2629e-06
FAM195A	931.939	-0.983398	0.192556	-5.10707	3.27198e-07	2.27023e-06
IER3IP1	2996.75	-0.530779	0.103942	-5.10648	3.28212e-07	2.27621e-06
TTLL9	16.1166	-1.19405	0.233832	-5.10642	3.28317e-07	2.27621e-06
MEMO1	949.579	0.509592	0.0998038	5.10594	3.29157e-07	2.28037e-06
LRRC45	1238.72	-0.778116	0.152395	-5.10593	3.29175e-07	2.28037e-06
KDM6B	2623.43	0.576358	0.112884	5.10575	3.29479e-07	2.28159e-06
WDR83	487.165	-0.574327	0.112507	-5.10482	3.31114e-07	2.29201e-06
ATXN7L2	296.426	-0.601919	0.11792	-5.10447	3.31724e-07	2.29533e-06
CPAMD8	220.51	-1.44196	0.28254	-5.10357	3.33311e-07	2.30542e-06
NPIPL3	1386.34	-1.23984	0.242969	-5.10288	3.34529e-07	2.31293e-06
ARC	72.3689	1.83722	0.36005	5.10269	3.34854e-07	2.31428e-06
PPM1K	435.508	-0.923826	0.181088	-5.10154	3.36897e-07	2.32748e-06
ZNF566	282.899	-0.688221	0.134925	-5.10076	3.38295e-07	2.33532e-06
HKR1	867.744	-0.694668	0.136191	-5.10068	3.38427e-07	2.33532e-06
SELPLG	1487.76	-0.999378	0.195927	-5.10078	3.38265e-07	2.33532e-06
C4orf52	703.597	-0.573726	0.112532	-5.09836	3.42612e-07	2.36327e-06
SNW1	3875.23	0.368295	0.0722642	5.0965	3.45995e-07	2.38568e-06
MPZL3	143.618	1.17876	0.231342	5.09529	3.48202e-07	2.39996e-06
FAM26F	569.715	-1.31456	0.258005	-5.0951	3.4855e-07	2.40142e-06
C14orf149	206.41	0.769883	0.151116	5.09467	3.49357e-07	2.40511e-06
2021-09-07	6436.33	0.335399	0.0658327	5.09471	3.49277e-07	2.40511e-06
GPR111	20.6246	1.67714	0.329208	5.09445	3.49751e-07	2.40688e-06
THBS2	7204.82	1.70031	0.333788	5.09398	3.50618e-07	2.41192e-06
MYO1F	1158.1	-1.03659	0.203538	-5.09285	3.52712e-07	2.42537e-06
FOXD4L2	12.6958	-1.4362	0.282021	-5.09252	3.53336e-07	2.42872e-06
VIPR1	290.967	1.10957	0.217886	5.09243	3.53508e-07	2.42896e-06
STK24	10892.7	0.528149	0.103725	5.09182	3.5464e-07	2.43579e-06
HSPC157	458.305	-0.583677	0.114632	-5.09174	3.54795e-07	2.43591e-06
LEFTY2	5.01682	-2.53574	0.498109	-5.09075	3.56659e-07	2.44776e-06
KRT37	17.5771	3.28271	0.64507	5.08892	3.60106e-07	2.47045e-06
OTOA	23.1979	-1.49326	0.293453	-5.08859	3.60742e-07	2.47386e-06
HES6	772.803	-1.28435	0.252404	-5.08846	3.60977e-07	2.47451e-06
ADAM10	4140.8	0.87465	0.171902	5.08807	3.61722e-07	2.47866e-06
CFL1	53575.1	0.55168	0.10844	5.08741	3.62979e-07	2.48631e-06
TMEM79	3879.34	1.07245	0.210831	5.08679	3.64169e-07	2.49349e-06
CCT6B	82.6282	-0.860866	0.169244	-5.08654	3.64654e-07	2.49585e-06
TMED7-TICAM2	227.273	1.20752	0.237414	5.08613	3.65446e-07	2.49936e-06
FAM78A	571.836	-1.05111	0.206663	-5.08613	3.6545e-07	2.49936e-06
LRRC36	6.04812	-1.50766	0.296556	-5.0839	3.69767e-07	2.52791e-06
KIAA1033	2204.18	0.541076	0.10645	5.08291	3.71692e-07	2.54009e-06
GLG1	10956.1	0.566096	0.111376	5.08273	3.72044e-07	2.54151e-06
SCAMP5	684.405	-1.14295	0.224896	-5.08214	3.73199e-07	2.54842e-06
FAM161A	265.798	-0.852068	0.167665	-5.08198	3.7353e-07	2.54969e-06
ZNF524	886.086	-0.661102	0.130097	-5.0816	3.74267e-07	2.55275e-06
KIF5C	79.0197	-1.1411	0.224554	-5.08162	3.74237e-07	2.55275e-06
PPIL6	69.6695	-1.09486	0.215492	-5.08073	3.75991e-07	2.56352e-06
PRKCB	605.986	-1.31139	0.258153	-5.07988	3.77683e-07	2.57407e-06
ORAI2	1922.95	-0.937346	0.184534	-5.07953	3.7836e-07	2.57769e-06
NDUFS4	1690.12	-0.637237	0.125465	-5.07901	3.79407e-07	2.58383e-06
ABCA1	2936.29	0.975398	0.192079	5.07811	3.81213e-07	2.59513e-06
SLC25A26	777.293	-0.53147	0.104672	-5.0775	3.82437e-07	2.60245e-06
CLU	11608.5	-1.65354	0.325668	-5.07737	3.82685e-07	2.60314e-06
FMNL2	2486.52	0.861361	0.16966	5.07697	3.83499e-07	2.60767e-06
GFAP	34.3953	-2.46745	0.486044	-5.07659	3.84262e-07	2.61186e-06
BTRC	1360.54	0.443772	0.0874173	5.07648	3.84491e-07	2.61241e-06
NIPAL1	249.151	1.36044	0.268015	5.07598	3.85503e-07	2.61828e-06
LYPD6	369.866	-1.50001	0.295519	-5.07585	3.85762e-07	2.61904e-06
DCST2	71.27	-1.49439	0.294434	-5.07546	3.86561e-07	2.62345e-06
RAB10	12412.5	0.507102	0.0999181	5.07518	3.87136e-07	2.62635e-06
SCN4B	237.691	1.50136	0.295836	5.07496	3.8757e-07	2.62761e-06
PDLIM7	3410.5	0.863249	0.1701	5.07494	3.87619e-07	2.62761e-06
DIS3	2726.78	0.60088	0.118418	5.07424	3.89047e-07	2.63628e-06
AP3M2	1272.68	-0.686199	0.135274	-5.07265	3.92322e-07	2.65745e-06
AHSA2	536.621	-1.02781	0.202666	-5.07143	3.94841e-07	2.67247e-06
CST7	516.597	-1.21877	0.240321	-5.07145	3.94801e-07	2.67247e-06
PRF1	1067.19	-1.28577	0.253544	-5.07117	3.9537e-07	2.67503e-06
C1orf201	736.924	0.701802	0.138418	5.07017	3.9746e-07	2.68814e-06
PTTG1	4601.13	-0.843435	0.1664	-5.06873	4.00471e-07	2.70746e-06
CD248	2440.27	1.46667	0.289367	5.06854	4.00883e-07	2.70921e-06
C5orf25	647.379	-0.836612	0.165063	-5.06843	4.01107e-07	2.70969e-06
COL3A1	125889	1.69103	0.333718	5.06726	4.03589e-07	2.72542e-06
ATG7	2017	-0.493515	0.0974232	-5.06568	4.06943e-07	2.74702e-06
ZCCHC3	1339.71	-0.499348	0.0985819	-5.06531	4.07741e-07	2.75136e-06
VKORC1L1	2154.63	0.450358	0.088923	5.06458	4.093e-07	2.76082e-06
SYNGR3	783.53	-1.41788	0.279973	-5.06433	4.09837e-07	2.76339e-06
EFCAB7	282.482	-0.567566	0.112112	-5.06248	4.13839e-07	2.78931e-06
TGIF2	2338.46	-0.932132	0.184131	-5.06234	4.14144e-07	2.7903e-06
IL18R1	272.464	-1.07081	0.211595	-5.06065	4.1784e-07	2.81414e-06
C11orf67	461.608	-1.03701	0.205001	-5.05856	4.22445e-07	2.84407e-06
KRTAP5-9	18.1319	-2.20245	0.435455	-5.05781	4.24105e-07	2.85416e-06
SERPINH1	13225.9	1.07127	0.211818	5.05749	4.24808e-07	2.8578e-06
FAF1	2940.1	-0.360589	0.0713005	-5.05731	4.25201e-07	2.85935e-06
C19orf25	1332.82	-0.648756	0.128292	-5.05685	4.26231e-07	2.86519e-06
PPWD1	1176.81	-0.44536	0.0880723	-5.05675	4.26456e-07	2.86561e-06
PLSCR3	2460.38	0.783222	0.154971	5.054	4.32643e-07	2.90609e-06
MCF2L2	56.4344	0.871657	0.172472	5.05392	4.32832e-07	2.90625e-06
BTBD11	1192.12	1.47242	0.291397	5.05294	4.35051e-07	2.92004e-06
RAB28	681.842	-0.484386	0.0958714	-5.05246	4.36162e-07	2.92574e-06
EVI2B	965.755	-1.20978	0.239445	-5.05243	4.36231e-07	2.92574e-06
EXOSC5	1606.17	-0.60273	0.119297	-5.05233	4.36459e-07	2.92616e-06
PILRB	1717.74	-1.00114	0.198173	-5.05182	4.37618e-07	2.93282e-06
PLGLB2	51.5036	-0.942526	0.186594	-5.05122	4.39006e-07	2.94101e-06
MYO3A	724.439	-2.09616	0.415002	-5.05097	4.39578e-07	2.94372e-06
GRAMD3	1082.47	-0.913536	0.180879	-5.05055	4.40536e-07	2.94902e-06
SSH3	3148.75	0.745198	0.147551	5.05045	4.4077e-07	2.94948e-06
GPR115	1124.99	1.41637	0.280482	5.04978	4.42324e-07	2.95875e-06
C17orf49	3698.38	-0.678519	0.134395	-5.04869	4.44838e-07	2.97445e-06
RAMP3	550.019	-0.891895	0.176679	-5.0481	4.46228e-07	2.98261e-06
SNTB2	2259.78	0.543705	0.107717	5.04754	4.47525e-07	2.99015e-06
CLNK	7.22609	-1.43322	0.283978	-5.04693	4.48962e-07	2.99862e-06
AGAP2	387.45	-0.952431	0.188754	-5.0459	4.51394e-07	3.01372e-06
ADAMTS4	1105.21	1.26905	0.25154	5.04512	4.53247e-07	3.02496e-06
PCDHGB6	105.868	1.84632	0.365987	5.04477	4.54072e-07	3.02931e-06
SYNCRIP	11122.4	0.417919	0.0828465	5.04449	4.54728e-07	3.03255e-06
P2RY8	485.637	-1.30982	0.259663	-5.0443	4.55187e-07	3.03447e-06
DNAJC5B	26.4325	-1.94683	0.385957	-5.04418	4.55479e-07	3.03527e-06
WASH2P	733.088	-0.755892	0.149865	-5.04384	4.56292e-07	3.03954e-06
CYFIP2	1317.57	-1.22604	0.243088	-5.0436	4.56856e-07	3.04215e-06
NTN3	16.6215	-1.97166	0.391018	-5.04237	4.59789e-07	3.06053e-06
EIF2B2	1564.63	0.529349	0.104983	5.04221	4.60184e-07	3.06201e-06
BDKRB1	286.173	1.40324	0.278349	5.04132	4.62334e-07	3.07516e-06
C18orf10	4085.88	-0.5064	0.100456	-5.04101	4.63089e-07	3.07902e-06
ZNF10	322.966	-0.79376	0.157491	-5.04003	4.65467e-07	3.09367e-06
ADAMTS6	67.1827	1.13517	0.225239	5.03982	4.65975e-07	3.09588e-06
TLR9	125.753	-1.38991	0.275792	-5.0397	4.66272e-07	3.09669e-06
ANGEL2	1048.54	-0.392933	0.0779689	-5.03961	4.66479e-07	3.0969e-06
C1orf163	782.098	0.49353	0.0979673	5.03771	4.71145e-07	3.12671e-06
HECW1	63.8075	1.95923	0.388922	5.0376	4.71412e-07	3.1273e-06
LIPE	678.623	-0.967646	0.192118	-5.03672	4.73569e-07	3.14043e-06
C21orf88	80.3645	-2.77135	0.55033	-5.03579	4.7587e-07	3.15451e-06
C17orf87	63.163	-1.5094	0.299781	-5.03501	4.77819e-07	3.16625e-06
MST1P2	150.017	-1.44595	0.287197	-5.0347	4.78587e-07	3.17015e-06
GFER	1055.91	-0.602406	0.119661	-5.03429	4.79632e-07	3.17588e-06
ABHD14B	2355.35	-0.619408	0.123048	-5.03387	4.80664e-07	3.18152e-06
C14orf118	472.237	0.641839	0.127549	5.03209	4.85173e-07	3.21016e-06
SYNGR1	1094.05	-1.13521	0.225632	-5.03124	4.87311e-07	3.2231e-06
SPRED3	4.3665	1.75497	0.348925	5.02966	4.91363e-07	3.24869e-06
C16orf75	2236.06	-0.846171	0.168244	-5.02943	4.91935e-07	3.25126e-06
PKIA	646.201	-1.45976	0.290266	-5.02905	4.92927e-07	3.2566e-06
APITD1	757.544	-0.622253	0.123755	-5.02812	4.95311e-07	3.27113e-06
SH2D3C	782.697	-0.730277	0.145272	-5.02696	4.98327e-07	3.28981e-06
PRPF4	3309.87	0.552276	0.109866	5.02683	4.98651e-07	3.29072e-06
FAM113A	1491.67	-0.815279	0.162207	-5.02618	5.0035e-07	3.30071e-06
FOXI2	8.96135	-2.49005	0.495469	-5.02565	5.01735e-07	3.30861e-06
COL4A1	19638.3	1.12077	0.223068	5.02432	5.05226e-07	3.33039e-06
RPL13AP3	57.202	-1.05457	0.209921	-5.02367	5.06927e-07	3.34035e-06
LOC645166	226.994	1.12159	0.223269	5.02351	5.07361e-07	3.34197e-06
A2LD1	236.228	-0.642683	0.127949	-5.02297	5.08777e-07	3.35005e-06
C14orf34	73.1419	1.97019	0.392255	5.02275	5.09381e-07	3.35278e-06
BCKDHB	593.113	-0.910248	0.18125	-5.02205	5.11228e-07	3.36368e-06
KIAA1908	150.644	-0.767253	0.152791	-5.02158	5.12469e-07	3.37059e-06
GORAB	650.319	-0.575914	0.114699	-5.02109	5.13778e-07	3.37795e-06
CHMP7	2590.44	-0.468406	0.093297	-5.02059	5.15119e-07	3.3855e-06
C3orf75	868.378	-0.539484	0.107465	-5.02008	5.16509e-07	3.39338e-06
SAPS3	5078.86	0.554411	0.110446	5.01975	5.17391e-07	3.39791e-06
ASCC3	3910.54	0.683065	0.136085	5.01939	5.1835e-07	3.40295e-06
TSC2	5170	-0.621947	0.12394	-5.01812	5.21787e-07	3.42301e-06
GPR137C	151.521	-1.09853	0.218914	-5.01812	5.21793e-07	3.42301e-06
HOXC6	228.534	-1.56164	0.311235	-5.01756	5.23313e-07	3.4317e-06
C20orf197	18.5941	1.86285	0.371361	5.01627	5.26839e-07	3.45355e-06
RAB4B	1200.91	-0.648599	0.129324	-5.0153	5.29499e-07	3.4697e-06
KLHL35	437.473	-1.47972	0.29513	-5.01378	5.33713e-07	3.49602e-06
JPH3	20.8982	1.70199	0.339505	5.01316	5.35421e-07	3.50591e-06
VAMP3	6121.34	0.427388	0.0852835	5.01138	5.40405e-07	3.53723e-06
TP63	26565.6	0.960736	0.191718	5.01119	5.40932e-07	3.53937e-06
GIMAP2	318.759	-0.962216	0.19202	-5.01102	5.41436e-07	3.54136e-06
POLG2	246.545	-0.548064	0.109389	-5.01023	5.43641e-07	3.55447e-06
MFSD4	894.178	-1.85094	0.369482	-5.00957	5.45518e-07	3.56542e-06
TMEM155	17.8596	-1.66981	0.333377	-5.00876	5.47817e-07	3.57912e-06
HIST1H2AE	109.543	1.42593	0.284755	5.00755	5.51265e-07	3.60032e-06
ULK4	106.977	-0.643445	0.128498	-5.00742	5.5165e-07	3.60151e-06
HAS3	8167.36	1.35571	0.27077	5.00687	5.53237e-07	3.60793e-06
POC1A	920.537	-0.693175	0.138445	-5.00687	5.53235e-07	3.60793e-06
CLECL1	30.202	-1.51969	0.303521	-5.00686	5.53245e-07	3.60793e-06
SLC16A11	98.4348	-1.67265	0.334137	-5.00588	5.56067e-07	3.62499e-06
CSNK1E	5774.51	0.424324	0.084769	5.00565	5.5674e-07	3.62671e-06
ADCK4	1560.5	-0.457089	0.0913143	-5.00567	5.56694e-07	3.62671e-06
SLC31A2	1625.79	0.854746	0.17076	5.00553	5.57093e-07	3.62767e-06
NARFL	1579.08	-0.575804	0.115075	-5.00374	5.62278e-07	3.66008e-06
KCTD5	3046.67	0.422779	0.0845062	5.00293	5.64647e-07	3.67415e-06
UBE4A	2339.71	0.487946	0.0975479	5.00211	5.67048e-07	3.68842e-06
APOBEC3F	761.399	-0.919597	0.183867	-5.00142	5.69103e-07	3.70043e-06
DNAH8	8.37065	-1.85621	0.371144	-5.00133	5.69373e-07	3.70082e-06
PHF10	2666.61	-0.573716	0.114722	-5.00094	5.70501e-07	3.70679e-06
DOCK10	1032.03	-1.04659	0.209345	-4.99934	5.75267e-07	3.73639e-06
UGT2A1	38.7305	-3.47469	0.695428	-4.99647	5.83883e-07	3.79095e-06
PSMD3	9715.05	0.453828	0.0908391	4.99595	5.85465e-07	3.79983e-06
CHIT1	1003.47	-2.53199	0.506848	-4.99556	5.86647e-07	3.80611e-06
CHAD	34.7624	-1.65068	0.330493	-4.99461	5.89558e-07	3.82359e-06
SLC22A23	5013.65	0.892382	0.178724	4.99308	5.94229e-07	3.85207e-06
APOC1	2214.72	-1.6554	0.331542	-4.99303	5.94385e-07	3.85207e-06
PCDH7	2152.83	1.54725	0.309902	4.9927	5.954e-07	3.85723e-06
SOHLH2	53.2919	2.77503	0.555858	4.99233	5.96565e-07	3.86195e-06
NPM2	165.281	-1.64534	0.329569	-4.99239	5.96371e-07	3.86195e-06
DLX3	415.727	1.8011	0.361004	4.98913	6.06519e-07	3.92495e-06
ZNF527	205.01	-0.691844	0.138679	-4.98882	6.07485e-07	3.92977e-06
B4GALNT1	322.026	1.56734	0.314212	4.98817	6.09544e-07	3.94104e-06
TREX1	1387.32	-0.710496	0.142437	-4.98813	6.09674e-07	3.94104e-06
NLRX1	1898.72	0.809213	0.162264	4.98702	6.13182e-07	3.96227e-06
PHGDH	5476.51	-1.17897	0.236419	-4.9868	6.13874e-07	3.96385e-06
RASSF2	1439.18	-1.18642	0.237911	-4.98682	6.13808e-07	3.96385e-06
ZNF497	134.638	-0.740837	0.148567	-4.98654	6.14699e-07	3.96772e-06
MEF2A	2877.88	0.591758	0.11868	4.98616	6.15909e-07	3.97409e-06
OSTalpha	209.033	-1.5475	0.310385	-4.98572	6.17309e-07	3.98166e-06
NPIP	1322.18	-0.745332	0.149505	-4.98535	6.18507e-07	3.98794e-06
ZBTB43	1425.09	0.60876	0.122113	4.98522	6.189e-07	3.98902e-06
CEACAM21	57.4183	-1.16829	0.234395	-4.98429	6.2191e-07	4.00696e-06
RGS10	1553.73	-0.778449	0.156216	-4.98316	6.25548e-07	4.02893e-06
C22orf32	1549.19	-0.657463	0.13196	-4.98228	6.28398e-07	4.04581e-06
RRN3P2	24.2392	-0.994111	0.19956	-4.98152	6.30851e-07	4.06013e-06
CCDC34	1146.68	-0.77128	0.154857	-4.98058	6.33929e-07	4.07845e-06
USF1	2533.17	-0.501205	0.10064	-4.98016	6.35302e-07	4.0858e-06
C1orf152	14.6068	-0.921449	0.185033	-4.97992	6.36091e-07	4.08939e-06
ME1	1229.7	1.19724	0.240429	4.97959	6.37181e-07	4.09343e-06
GNB3	35.4093	-1.32903	0.266896	-4.97959	6.37183e-07	4.09343e-06
HMX2	55.1841	-2.50423	0.502912	-4.97945	6.37651e-07	4.09495e-06
MDH1	7593.85	-0.416524	0.0836546	-4.9791	6.38814e-07	4.10093e-06
TBRG4	3938.75	0.541823	0.108824	4.9789	6.3945e-07	4.10353e-06
PPCDC	483.9	-0.676801	0.135942	-4.97859	6.40486e-07	4.10868e-06
FABP5L3	5.07877	1.65704	0.332958	4.97672	6.46721e-07	4.14718e-06
SNX14	1468.71	0.441167	0.0886722	4.97525	6.51622e-07	4.17709e-06
PRRG3	32.9713	-2.68737	0.540171	-4.97503	6.52374e-07	4.18039e-06
DYSF	1354.07	1.16489	0.23422	4.97347	6.57638e-07	4.2126e-06
ASCL2	437.496	-1.21542	0.244391	-4.97328	6.58302e-07	4.21532e-06
RNASE10	37.3079	2.41728	0.486221	4.97158	6.64099e-07	4.24789e-06
PPIL1	2036.62	0.452488	0.0910153	4.97157	6.64143e-07	4.24789e-06
MUTYH	623.283	-0.521207	0.104839	-4.97151	6.64348e-07	4.24789e-06
SNHG12	789.565	-1.16247	0.233821	-4.9716	6.64017e-07	4.24789e-06
PSORS1C2	177.949	2.28911	0.460499	4.97094	6.66286e-07	4.25874e-06
CD40	1896.99	-0.902944	0.181708	-4.9692	6.72301e-07	4.29564e-06
ANKRD58	49.1415	-1.2013	0.24178	-4.96859	6.74417e-07	4.30604e-06
YJEFN3	145.926	-1.56124	0.314219	-4.96865	6.74196e-07	4.30604e-06
CPNE9	3.84417	-1.67072	0.336276	-4.9683	6.75441e-07	4.31102e-06
FBXO24	22.55	-0.97494	0.196304	-4.96649	6.81752e-07	4.34974e-06
LPAR2	1167.48	-0.59345	0.119517	-4.96542	6.85527e-07	4.37224e-06
FPR2	56.0209	1.62764	0.327812	4.96516	6.86443e-07	4.37651e-06
MAN1C1	277.455	-0.97938	0.197327	-4.96322	6.93328e-07	4.41881e-06
BSCL2	3414.4	-0.605027	0.121914	-4.96275	6.95018e-07	4.42799e-06
DEGS1	3852.61	0.76828	0.154822	4.96235	6.96448e-07	4.4355e-06
MACROD1	590.473	-0.970587	0.195608	-4.96189	6.9809e-07	4.44435e-06
BTK	374.57	-1.16196	0.234228	-4.96081	7.02015e-07	4.46774e-06
VSIG8	192.781	2.52486	0.509027	4.96017	7.04314e-07	4.48075e-06
SLC38A4	156.774	1.76614	0.356115	4.95947	7.06866e-07	4.49375e-06
ZNF182	334.398	-0.577506	0.116445	-4.95947	7.06844e-07	4.49375e-06
OSBPL10	1037.58	0.722194	0.145636	4.95891	7.089e-07	4.50507e-06
MPP2	368.196	-1.35039	0.272472	-4.95605	7.19418e-07	4.57027e-06
PRG4	82.5708	-1.97539	0.398602	-4.9558	7.20322e-07	4.57437e-06
IFNG	69.1769	-1.77351	0.357873	-4.95569	7.20751e-07	4.57545e-06
GPR176	443.635	1.50309	0.303437	4.95354	7.2876e-07	4.62463e-06
LENG8	4285.49	-0.667949	0.134849	-4.95332	7.29577e-07	4.62816e-06
METTL7B	55.6492	1.7996	0.363326	4.95313	7.30289e-07	4.63101e-06
TIMM17B	2327.25	-0.650799	0.131394	-4.95304	7.30638e-07	4.63156e-06
YPEL3	1969.69	-0.707053	0.142763	-4.95263	7.3218e-07	4.63967e-06
WASH3P	943.814	-0.717455	0.144888	-4.95179	7.35329e-07	4.65796e-06
LOC652276	91.2163	0.603342	0.121872	4.95062	7.39775e-07	4.68277e-06
EIF3B	14304.3	0.594737	0.120133	4.95067	7.39587e-07	4.68277e-06
CADPS2	818.594	-0.94018	0.189996	-4.94843	7.48137e-07	4.73401e-06
MORC2	2842.17	0.363749	0.07351	4.9483	7.48664e-07	4.73542e-06
GRID2IP	20.66	-1.32224	0.267215	-4.94823	7.48896e-07	4.73542e-06
RPAIN	1213.23	-0.632131	0.127771	-4.94737	7.52218e-07	4.75473e-06
DCLRE1C	877.705	-0.535695	0.108294	-4.94667	7.54938e-07	4.77021e-06
ARRB1	553.968	-0.898734	0.181688	-4.94657	7.55306e-07	4.77084e-06
EZR	25643.6	0.522351	0.105623	4.94541	7.5983e-07	4.7977e-06
C9orf45	350.764	-1.11106	0.224702	-4.94458	7.63093e-07	4.81658e-06
STRAP	5746.99	0.415254	0.083992	4.94397	7.65486e-07	4.82996e-06
LUC7L3	3855.57	-0.587552	0.118857	-4.94336	7.67882e-07	4.84335e-06
TAPT1	906.489	-0.453784	0.0918243	-4.94187	7.73766e-07	4.87699e-06
PTPN22	275.862	-1.15763	0.234246	-4.94192	7.73586e-07	4.87699e-06
CG030	56.2022	-0.992602	0.200868	-4.94156	7.74997e-07	4.883e-06
DHX8	3560.96	0.384674	0.0778784	4.93941	7.8358e-07	4.93533e-06
SFRS14	2188.45	-0.509515	0.103158	-4.93915	7.84626e-07	4.94016e-06
MAGIX	166.34	-0.945398	0.191483	-4.93724	7.92341e-07	4.98518e-06
CCNI2	165.634	-1.94803	0.394557	-4.93726	7.92284e-07	4.98518e-06
ANKRD24	39.0926	-1.23363	0.249892	-4.93667	7.94679e-07	4.99811e-06
NSMCE4A	1217.29	-0.525898	0.106541	-4.93613	7.96894e-07	5.01027e-06
HAPLN3	2280.76	-0.86431	0.175141	-4.93495	8.01722e-07	5.03882e-06
KLRD1	123.3	-1.46846	0.297587	-4.93456	8.03326e-07	5.04712e-06
SEC14L5	71.5193	-1.47929	0.299836	-4.93365	8.07052e-07	5.06872e-06
TNPO3	2773.1	0.592815	0.120182	4.93266	8.11154e-07	5.09164e-06
TATDN2	3610.4	-0.433875	0.0879601	-4.93264	8.11277e-07	5.09164e-06
DLST	5853.68	0.421724	0.0855138	4.93164	8.15403e-07	5.11572e-06
ZC3H15	3381.67	0.372562	0.0755615	4.93057	8.19886e-07	5.14202e-06
PPP1CB	17762.4	0.42133	0.0854658	4.92982	8.23071e-07	5.16017e-06
DGKZ	2309.83	-0.665645	0.135034	-4.92945	8.24621e-07	5.16805e-06
FAM13B	1319.14	-0.640423	0.129925	-4.92916	8.25823e-07	5.17376e-06
STX6	4462.69	0.398643	0.0808967	4.9278	8.31586e-07	5.20801e-06
HUS1	725.773	0.430861	0.0874392	4.92755	8.32663e-07	5.21291e-06
UGGT1	5503.27	0.462452	0.0938554	4.92728	8.33806e-07	5.21822e-06
KLB	43.6259	-1.30593	0.265108	-4.92601	8.39239e-07	5.25036e-06
C11orf75	664.179	-0.977452	0.198467	-4.92501	8.43544e-07	5.27543e-06
GTF3C4	1511.46	0.713116	0.144809	4.92453	8.45627e-07	5.28659e-06
ARID5A	1416.71	-0.684796	0.139088	-4.92346	8.50257e-07	5.31365e-06
TWF1	5210.59	0.550318	0.11179	4.92276	8.53309e-07	5.33084e-06
NDRG4	1258.31	1.31918	0.268061	4.92119	8.60194e-07	5.37196e-06
SSR1	9896.69	0.520196	0.105725	4.9203	8.64117e-07	5.39324e-06
NCRNA00185	40.2204	-2.01972	0.410489	-4.92028	8.64212e-07	5.39324e-06
C6orf192	1114.69	-0.774815	0.157481	-4.92006	8.65165e-07	5.39728e-06
DIAPH1	13607.6	0.541694	0.110151	4.91774	8.7548e-07	5.45971e-06
CLEC2D	2111.26	-0.623899	0.126907	-4.91617	8.82521e-07	5.50168e-06
WASH7P	2959.78	-0.728845	0.148272	-4.91561	8.85064e-07	5.51559e-06
LCA5L	60.384	-0.661485	0.134573	-4.91542	8.85924e-07	5.51901e-06
MTIF3	1207.4	-0.510144	0.103787	-4.91531	8.86413e-07	5.52011e-06
PIM1	4990.9	0.878279	0.1787	4.91481	8.88683e-07	5.53229e-06
KIF22	4977.8	-0.567094	0.115418	-4.9134	8.95111e-07	5.57035e-06
PARD3B	135.837	-1.53577	0.312641	-4.91225	9.0039e-07	5.60123e-06
ZBTB4	5022.7	0.507717	0.103364	4.91191	9.01914e-07	5.60874e-06
FAM73B	1395.41	-0.625237	0.127329	-4.91042	9.08834e-07	5.64978e-06
CDH18	2.82156	3.35314	0.683455	4.90617	9.28741e-07	5.77151e-06
EBI3	131.468	-1.17423	0.239408	-4.90472	9.35603e-07	5.81211e-06
GGTLC2	142.963	-1.49004	0.303812	-4.90449	9.36682e-07	5.81677e-06
EIF2AK4	2672.2	0.52772	0.107642	4.90253	9.46083e-07	5.87309e-06
LOC93622	768.11	-0.706049	0.144027	-4.90219	9.47762e-07	5.87938e-06
CLIP3	898.135	-1.59684	0.325738	-4.90221	9.4764e-07	5.87938e-06
DZIP3	613.725	-0.626596	0.12785	-4.90101	9.5346e-07	5.91266e-06
NASP	8598.95	-0.553499	0.112957	-4.90009	9.57922e-07	5.93824e-06
RDH8	2.16136	2.33253	0.47604	4.89986	9.59048e-07	5.94314e-06
PCDH10	50.1927	2.57553	0.52573	4.89897	9.63421e-07	5.96815e-06
ERGIC2	1778.21	0.413044	0.0843232	4.89834	9.66501e-07	5.98513e-06
C19orf44	327.913	-0.567908	0.115958	-4.89752	9.70562e-07	6.00817e-06
TMEM50B	1373.71	-0.458943	0.0937324	-4.89631	9.76516e-07	6.04292e-06
MYH10	3111.01	1.37517	0.280867	4.89616	9.77299e-07	6.04565e-06
IVNS1ABP	8663.27	0.661731	0.13517	4.89553	9.80424e-07	6.06218e-06
CACNB4	69.8194	-1.52306	0.311115	-4.89548	9.80656e-07	6.06218e-06
PPP1R13L	6121.29	0.727341	0.148591	4.89493	9.83403e-07	6.07703e-06
STAP1	70.6146	-1.69906	0.347148	-4.89434	9.86379e-07	6.0933e-06
MAPK14	3736.2	0.419096	0.0856507	4.89309	9.92675e-07	6.13004e-06
CHTF18	1771.89	-0.763636	0.156082	-4.89252	9.95507e-07	6.14539e-06
ZNF692	909.051	-0.849151	0.173584	-4.89187	9.98805e-07	6.1636e-06
SARM1	454.228	-1.08109	0.221054	-4.89062	1.0052e-06	6.20088e-06
TMX1	3498.64	0.505286	0.103322	4.8904	1.00633e-06	6.20572e-06
HBEGF	2224.14	1.08543	0.221998	4.8894	1.01145e-06	6.23507e-06
OSTM1	1566.9	0.558637	0.114306	4.88719	1.02287e-06	6.30333e-06
C14orf129	1397.78	0.528442	0.10814	4.88665	1.02569e-06	6.31845e-06
OBFC2A	938.276	0.687216	0.140665	4.88547	1.03182e-06	6.35403e-06
C17orf60	36.3037	-1.10687	0.226601	-4.88466	1.03608e-06	6.37802e-06
LHX9	24.8964	2.69493	0.551911	4.8829	1.04536e-06	6.43291e-06
TMEM231	227.55	-1.12173	0.229741	-4.88261	1.04691e-06	6.4402e-06
ACAD8	722.221	-0.538158	0.110222	-4.88251	1.04742e-06	6.4411e-06
EIF3C	1592.06	0.95866	0.19635	4.88241	1.04797e-06	6.44226e-06
SRRT	5925.7	-0.349466	0.0715795	-4.88221	1.04906e-06	6.44671e-06
2021-09-03	508.71	-1.45637	0.298305	-4.88213	1.04946e-06	6.44692e-06
AGAP4	356.889	-0.850441	0.174221	-4.88139	1.05342e-06	6.46901e-06
FAM26E	198.862	1.28116	0.262478	4.88102	1.05537e-06	6.47877e-06
ANKRD32	608.474	-0.596235	0.122177	-4.8801	1.06034e-06	6.50703e-06
CIDEB	1616.85	-0.535352	0.109712	-4.87963	1.06287e-06	6.52024e-06
PCDHGA9	69.8912	1.37953	0.282813	4.8779	1.07222e-06	6.57531e-06
POLR3GL	889.65	-0.60772	0.124589	-4.87781	1.07271e-06	6.57608e-06
KDM2A	9857.95	0.511538	0.104875	4.87761	1.07379e-06	6.58042e-06
KIAA0125	204.97	-1.8634	0.382067	-4.87716	1.07622e-06	6.59302e-06
WNT9A	159.671	1.19808	0.245721	4.87576	1.08389e-06	6.63557e-06
DEAF1	1580.67	-0.598068	0.122662	-4.87576	1.08392e-06	6.63557e-06
EPYC	43.9267	-2.42674	0.497742	-4.87549	1.08538e-06	6.64225e-06
MND1	346.019	-0.764298	0.156802	-4.8743	1.09197e-06	6.68023e-06
ZNF763	50.1365	-0.911449	0.187001	-4.87403	1.09343e-06	6.68684e-06
ZRSR2	405.866	-0.61747	0.126699	-4.87352	1.09627e-06	6.70188e-06
TIFA	1213.38	-0.608052	0.124795	-4.87239	1.10254e-06	6.73791e-06
LOC678655	464.867	-0.83804	0.172004	-4.87222	1.10349e-06	6.74138e-06
CSRP2BP	1456.1	-0.471705	0.096822	-4.87188	1.10544e-06	6.75096e-06
C8orf77	13.1846	-1.36086	0.279357	-4.87142	1.10799e-06	6.76421e-06
CAP2	383.8	1.35941	0.279137	4.87003	1.11579e-06	6.80949e-06
FAS	1507.44	-0.88955	0.182677	-4.86952	1.11868e-06	6.82477e-06
ADAM28	664.273	-1.36908	0.281167	-4.86928	1.12004e-06	6.83068e-06
TBX19	125.986	-0.663931	0.136378	-4.86832	1.12549e-06	6.86159e-06
ZNF672	2475.61	-0.521344	0.107092	-4.86819	1.12626e-06	6.86388e-06
GZMA	750.357	-1.40972	0.289584	-4.86808	1.12686e-06	6.8652e-06
BCAT1	1540.11	1.46093	0.300223	4.86614	1.13801e-06	6.92836e-06
COPS2	3976.09	0.414261	0.0851308	4.86618	1.13778e-06	6.92836e-06
CCDC104	1089.01	-0.654098	0.134424	-4.86593	1.1392e-06	6.9332e-06
ZNF397	464.718	-0.576666	0.118514	-4.86583	1.1398e-06	6.93445e-06
ZNF683	218.356	-1.68974	0.347326	-4.86501	1.14452e-06	6.96077e-06
GAD1	180.258	-1.57075	0.322893	-4.86462	1.14676e-06	6.97203e-06
DNAH1	220.726	-0.950306	0.195358	-4.86445	1.14778e-06	6.9758e-06
ZNF33B	1137.35	-0.541387	0.111303	-4.8641	1.14979e-06	6.98564e-06
PLXDC2	794.445	1.05606	0.217172	4.86278	1.15746e-06	7.02984e-06
MYC	9298.27	0.933825	0.192046	4.86252	1.15902e-06	7.03687e-06
RIOK1	1821.34	0.522535	0.107538	4.85906	1.17944e-06	7.15839e-06
MBOAT2	2239.68	1.02926	0.211855	4.85831	1.18393e-06	7.1832e-06
CTXN3	4.15628	2.05397	0.422787	4.85818	1.18469e-06	7.18533e-06
RPL32	26116.3	-0.756802	0.155823	-4.85681	1.19292e-06	7.23277e-06
HIST1H2BH	56.2521	1.12364	0.231374	4.85638	1.19551e-06	7.24392e-06
MEI1	1412.31	-1.65799	0.341406	-4.85637	1.19558e-06	7.24392e-06
C1orf200	4.39992	-1.81694	0.37421	-4.85539	1.2015e-06	7.27729e-06
MXRA5	8796.38	1.4467	0.298083	4.85334	1.21402e-06	7.35062e-06
C5orf49	13.3654	-2.41743	0.498104	-4.85325	1.21452e-06	7.3511e-06
WNT7B	3592.24	0.966783	0.199226	4.85269	1.21799e-06	7.36962e-06
C9orf66	21.941	-1.47732	0.304453	-4.85237	1.21997e-06	7.37906e-06
F13A1	2138.5	1.85885	0.383167	4.85127	1.22675e-06	7.41754e-06
PLK3	905.686	0.638965	0.131714	4.85115	1.22749e-06	7.41949e-06
MGMT	1116.2	-0.996515	0.205425	-4.85098	1.2285e-06	7.42304e-06
POU6F1	243.747	-0.757301	0.156116	-4.85087	1.22922e-06	7.42485e-06
CLEC3B	224.409	-1.09122	0.224973	-4.85047	1.23172e-06	7.43742e-06
BLOC1S1	2662.59	-0.662273	0.136553	-4.84992	1.2351e-06	7.45276e-06
SLC1A1	497.403	-1.43569	0.296021	-4.84997	1.23479e-06	7.45276e-06
DPH3B	62.5132	0.733936	0.151368	4.84868	1.24285e-06	7.49697e-06
CDK20	231.528	-0.811852	0.167448	-4.84838	1.24474e-06	7.50579e-06
FNBP1	2927.02	-0.659148	0.135955	-4.84829	1.2453e-06	7.50659e-06
NSL1	1311.64	-0.3788	0.0781371	-4.84788	1.24785e-06	7.51944e-06
LOC92659	218.019	-1.09691	0.22627	-4.84778	1.24848e-06	7.52065e-06
CCDC85C	3872.67	0.636024	0.131207	4.8475	1.2503e-06	7.52905e-06
RNASE7	595.371	1.76042	0.363264	4.84613	1.2589e-06	7.57825e-06
ADAMTS12	470.62	1.87986	0.387921	4.84598	1.25989e-06	7.58162e-06
KRT10	15759.1	2.018	0.416446	4.84577	1.26121e-06	7.58439e-06
LAMP1	16262.8	0.533182	0.110029	4.84582	1.2609e-06	7.58439e-06
NCRNA00173	26.8775	-1.58685	0.327608	-4.84374	1.27415e-06	7.6596e-06
ESRP1	8253.17	0.574962	0.118741	4.84215	1.28441e-06	7.71693e-06
PLA2G6	632.856	-0.708509	0.146322	-4.84213	1.28456e-06	7.71693e-06
ZNF534	19.7275	-0.709924	0.14663	-4.8416	1.288e-06	7.73502e-06
ZNF667	146.472	-1.72766	0.356884	-4.84096	1.29211e-06	7.75704e-06
SCARNA2	12.6834	-1.60279	0.331109	-4.84066	1.29406e-06	7.76609e-06
FAIM2	51.0124	-1.2929	0.267228	-4.83821	1.31017e-06	7.86013e-06
DST	31893	1.09162	0.225642	4.83784	1.31255e-06	7.87175e-06
NMUR1	22.8255	-1.82652	0.377588	-4.83732	1.31599e-06	7.88972e-06
ADAM12	2676.52	1.45847	0.301557	4.83647	1.32162e-06	7.92076e-06
DCAF13	2734.81	0.46492	0.0961331	4.83621	1.32337e-06	7.92859e-06
NUS1	3079.89	0.433211	0.0895991	4.83499	1.33151e-06	7.97461e-06
TTTY14	15.1085	-2.06239	0.426602	-4.83445	1.33517e-06	7.99383e-06
MATN3	116.574	1.47509	0.305183	4.83346	1.34181e-06	8.03089e-06
CYP51A1	3261.23	0.691587	0.143138	4.83161	1.35433e-06	8.10309e-06
MYADM	4527.03	1.10522	0.228759	4.83135	1.35608e-06	8.11083e-06
F2RL2	549.961	1.47187	0.304656	4.83126	1.35673e-06	8.11197e-06
C16orf87	276.258	0.586493	0.121417	4.8304	1.36256e-06	8.14404e-06
TADA3	4032.6	-0.466075	0.0964969	-4.82995	1.3657e-06	8.16004e-06
NR2C2AP	1698.22	-0.64193	0.132935	-4.82889	1.37299e-06	8.20083e-06
C22orf39	906.219	-0.511131	0.105885	-4.82721	1.3846e-06	8.26738e-06
C2orf55	914.503	-1.22495	0.253815	-4.82615	1.39201e-06	8.30883e-06
CABC1	1818.72	-0.756175	0.156693	-4.82583	1.39424e-06	8.31932e-06
ASAP2	2438.23	0.548803	0.113732	4.82542	1.3971e-06	8.33357e-06
RAB3GAP2	2340.75	0.476426	0.0987667	4.82375	1.40885e-06	8.40083e-06
SLC29A2	601.962	-0.907956	0.188302	-4.8218	1.42266e-06	8.48031e-06
BMPR1B	198.507	1.53656	0.318683	4.82161	1.42404e-06	8.48571e-06
DENND2C	962.438	1.10997	0.230274	4.8202	1.43411e-06	8.54282e-06
LDHC	72.7205	-1.69586	0.35183	-4.82011	1.43476e-06	8.54382e-06
STAG3	2469.6	-1.93307	0.401093	-4.8195	1.43919e-06	8.56735e-06
VAT1	6140.7	0.556259	0.115433	4.81888	1.44365e-06	8.59097e-06
SPARC	57069.7	1.25854	0.261177	4.81873	1.44475e-06	8.59462e-06
GALNT10	1966.68	0.841615	0.174666	4.81842	1.44697e-06	8.60493e-06
RPL23AP82	278.008	0.552975	0.114774	4.81796	1.45033e-06	8.62204e-06
LOC400043	151.397	-1.25648	0.26084	-4.81704	1.45707e-06	8.65919e-06
LOC81691	367.487	-0.75806	0.157376	-4.81685	1.45839e-06	8.66214e-06
BEX1	10.0759	-1.89565	0.393546	-4.81683	1.45855e-06	8.66214e-06
ZNF830	878.932	-0.427437	0.0887474	-4.81633	1.46222e-06	8.67997e-06
DMD	1363.04	-1.49553	0.310515	-4.81629	1.46253e-06	8.67997e-06
WDR93	9.45385	-1.44796	0.300725	-4.81488	1.47289e-06	8.73854e-06
NPBWR1	33.5774	2.45893	0.510714	4.81469	1.47429e-06	8.74387e-06
VNN2	193.554	-1.51924	0.315572	-4.81425	1.47753e-06	8.76016e-06
LOC344967	58.8816	0.693122	0.14399	4.81367	1.48184e-06	8.78277e-06
BCAR1	4371.24	0.69279	0.143926	4.81353	1.48288e-06	8.78599e-06
PRKAB1	1920.54	-0.467758	0.0971956	-4.81255	1.49019e-06	8.82637e-06
ABCC2	24.4742	1.15681	0.240401	4.81199	1.49437e-06	8.84815e-06
ZCWPW1	398.666	-1.0022	0.208274	-4.81192	1.49491e-06	8.84836e-06
LOC390595	12.2736	-1.13358	0.235667	-4.8101	1.50853e-06	8.92599e-06
NOC2L	6270.29	0.482039	0.100219	4.80986	1.51036e-06	8.93229e-06
TTC19	1791.24	-0.493033	0.102505	-4.80983	1.5106e-06	8.93229e-06
ABCG4	24.7601	1.54265	0.320812	4.80858	1.52005e-06	8.98517e-06
STAM	1432.11	0.492329	0.102401	4.80786	1.52555e-06	9.01463e-06
SLC4A10	6.05132	-1.91991	0.399377	-4.80725	1.53018e-06	9.03897e-06
CDKN1A	17960.6	0.793759	0.165147	4.80639	1.53678e-06	9.07498e-06
ZDHHC23	718.488	-0.928317	0.193177	-4.80552	1.54348e-06	9.11146e-06
PART1	240.776	-2.01321	0.418944	-4.80544	1.54414e-06	9.11232e-06
FLII	9102.1	0.560569	0.11669	4.8039	1.55602e-06	9.17493e-06
GPR113	19.3379	-0.769229	0.160127	-4.80387	1.5563e-06	9.17493e-06
PRSS36	247.973	-1.15939	0.241344	-4.80388	1.55619e-06	9.17493e-06
FLJ37307	4.09275	-1.37314	0.285883	-4.80315	1.56189e-06	9.20477e-06
SLC24A3	679.69	1.44013	0.299907	4.80191	1.57157e-06	9.25873e-06
CASP4	2776.59	0.925847	0.192823	4.80153	1.57459e-06	9.27034e-06
SLC7A2	1913.86	-1.70304	0.354686	-4.80154	1.57447e-06	9.27034e-06
PAX9	2468.59	-1.13268	0.235939	-4.80075	1.58075e-06	9.30352e-06
HERC3	1236.27	0.720195	0.150067	4.79915	1.59342e-06	9.37502e-06
PHPT1	3837.6	-0.902663	0.188093	-4.79903	1.59438e-06	9.37754e-06
METTL8	1317.09	0.549318	0.114469	4.79885	1.59577e-06	9.38256e-06
LGALS7B	5025.97	1.77396	0.369707	4.7983	1.60021e-06	9.40553e-06
ZDHHC8	1767.65	0.62634	0.130549	4.79773	1.60478e-06	9.42926e-06
CYTSB	1427.19	0.741876	0.154634	4.79763	1.6055e-06	9.43039e-06
FAM46B	2017.36	1.38913	0.289647	4.79595	1.61905e-06	9.50679e-06
CEND1	26.9303	-1.35716	0.283015	-4.79537	1.62373e-06	9.5311e-06
ACSBG1	21.1451	1.07506	0.224206	4.79494	1.62721e-06	9.5484e-06
LRP5L	139.276	-0.83075	0.17326	-4.79481	1.62831e-06	9.55169e-06
ZNF180	469.215	-0.482629	0.100685	-4.79344	1.63948e-06	9.614e-06
CCR10	49.917	-1.41892	0.2961	-4.79203	1.65102e-06	9.67845e-06
RTDR1	18.4891	-1.73266	0.361614	-4.79147	1.65562e-06	9.70066e-06
DYDC2	20.6981	-1.81882	0.379598	-4.79144	1.6559e-06	9.70066e-06
PHF1	2215.61	-0.522932	0.109144	-4.79123	1.65766e-06	9.70774e-06
APBB3	431.86	-0.768754	0.160492	-4.78998	1.668e-06	9.76504e-06
CNR1	60.2712	-1.8136	0.378635	-4.78983	1.66926e-06	9.766e-06
IHH	4.03385	-1.99521	0.41655	-4.78984	1.66911e-06	9.766e-06
ADAMTSL4	1447.33	1.27588	0.266522	4.78716	1.69155e-06	9.89311e-06
IL10RA	1435.87	-1.01682	0.212408	-4.78707	1.69231e-06	9.89427e-06
TCP1	11103.7	0.427313	0.089269	4.7868	1.69461e-06	9.90119e-06
MDM2	5769.8	-0.552523	0.115425	-4.78685	1.69416e-06	9.90119e-06
TCEAL7	38.9617	1.38545	0.289451	4.78646	1.69748e-06	9.9147e-06
ATP8B3	178.485	1.24975	0.261112	4.78626	1.69916e-06	9.9212e-06
LIPT2	63.0009	-0.766101	0.160072	-4.78597	1.70161e-06	9.93225e-06
KIAA0802	1178.77	0.99752	0.208436	4.78574	1.70357e-06	9.94037e-06
STIP1	10226.8	0.498446	0.104171	4.7849	1.71071e-06	9.97877e-06
OBFC2B	2245.51	-0.46325	0.0968293	-4.7842	1.71671e-06	1.00105e-05
ACER3	1150.54	0.885333	0.185078	4.78357	1.72207e-06	1.00384e-05
ANKIB1	2772.99	0.569537	0.11907	4.78319	1.72534e-06	1.00525e-05
RGS1	2908.05	-1.24047	0.259346	-4.78309	1.7262e-06	1.00525e-05
LOC254559	1796.02	-1.52768	0.319391	-4.78312	1.72597e-06	1.00525e-05
ATG10	281.593	-0.478408	0.100028	-4.78274	1.7292e-06	1.00667e-05
SNX9	2494.09	0.568366	0.118862	4.78172	1.73804e-06	1.01148e-05
AMACR	739.199	0.775673	0.162224	4.7815	1.73995e-06	1.01226e-05
ALDH2	9010.87	-1.02684	0.214762	-4.78129	1.74173e-06	1.01296e-05
FAM92B	18.6576	-1.97016	0.412173	-4.77993	1.75358e-06	1.01919e-05
C9orf152	45.1457	-2.07926	0.434994	-4.77998	1.75313e-06	1.01919e-05
SKIL	1905.46	0.892101	0.186649	4.77957	1.75674e-06	1.02043e-05
C19orf45	7.99877	-1.73556	0.363122	-4.77955	1.75688e-06	1.02043e-05
SCARF2	368.145	1.1872	0.248418	4.77903	1.76139e-06	1.02271e-05
ZNF141	142.422	-0.668447	0.139904	-4.77789	1.77143e-06	1.02821e-05
MBD3	6157.87	-0.559694	0.117188	-4.77602	1.78797e-06	1.03747e-05
DACT1	329.777	1.60993	0.337112	4.77565	1.79131e-06	1.03906e-05
IARS2	6192.41	0.401075	0.0839855	4.77553	1.79236e-06	1.03933e-05
EFR3A	4789.85	0.586609	0.122839	4.77544	1.79313e-06	1.03944e-05
ZC3H10	395.676	-0.421199	0.0882062	-4.77516	1.79566e-06	1.04057e-05
GNAZ	158.644	-1.35074	0.28294	-4.77394	1.8066e-06	1.04656e-05
PNMA2	168.036	-1.8423	0.385923	-4.77375	1.80822e-06	1.04716e-05
TAB2	4814.61	0.48526	0.101681	4.77238	1.82062e-06	1.05399e-05
GIMAP6	758.407	-0.952524	0.199596	-4.77225	1.82175e-06	1.0543e-05
MRPL34	1837.56	-0.578989	0.121334	-4.77187	1.82525e-06	1.05598e-05
DNMT3A	1461.04	-0.594292	0.124554	-4.77136	1.82987e-06	1.05831e-05
SHANK1	15.7021	1.64845	0.34553	4.7708	1.83497e-06	1.06091e-05
DYRK1B	1111.76	-0.579492	0.12148	-4.77028	1.83973e-06	1.06331e-05
KIAA2022	184.875	-2.05827	0.431501	-4.77002	1.84206e-06	1.06432e-05
CYB5B	3719.68	0.487623	0.102242	4.76932	1.84846e-06	1.06766e-05
UCHL5	1466.05	0.49385	0.103571	4.76823	1.85853e-06	1.07313e-05
GNE	1708.43	-1.01224	0.212304	-4.76789	1.86168e-06	1.07459e-05
2021-09-06	1658.56	-0.755777	0.158569	-4.76625	1.8769e-06	1.08303e-05
SMPDL3B	501.808	-1.42669	0.299349	-4.76599	1.87932e-06	1.08407e-05
ANXA2	51138.7	0.660066	0.138508	4.76554	1.88347e-06	1.08611e-05
FCRL1	45.8365	-2.46062	0.516462	-4.76438	1.89436e-06	1.09204e-05
KLK8	1503.02	2.37391	0.498304	4.76397	1.89817e-06	1.09352e-05
RBM7	952.463	0.484065	0.101608	4.76404	1.89759e-06	1.09352e-05
ARL6IP4	6511.05	-0.65059	0.136571	-4.76374	1.90033e-06	1.09441e-05
XKR5	35.8401	-1.63042	0.342281	-4.7634	1.90358e-06	1.09592e-05
LMNA	37573.5	0.574786	0.120692	4.76241	1.91292e-06	1.10094e-05
DOCK8	1484.83	-0.943599	0.198147	-4.76212	1.91568e-06	1.10217e-05
EPHX1	4884.54	-0.851795	0.178879	-4.76184	1.91835e-06	1.10335e-05
KIF26B	684.933	1.28523	0.269915	4.76159	1.92076e-06	1.10437e-05
KDM1A	5805.47	0.408508	0.0858177	4.76018	1.93419e-06	1.11174e-05
EFCAB6	47.2807	-1.13569	0.238602	-4.75975	1.9383e-06	1.11374e-05
BCL2L13	3574.42	0.425327	0.0893974	4.75772	1.95796e-06	1.12467e-05
FAM184A	126.078	-1.53994	0.323766	-4.75633	1.97141e-06	1.13202e-05
ZNF784	471.305	-0.521668	0.109689	-4.75587	1.97596e-06	1.13427e-05
NTM	351.799	1.33208	0.280125	4.75531	1.98141e-06	1.13703e-05
BLK	154.613	-2.12995	0.448056	-4.75375	1.99679e-06	1.14548e-05
ZNF671	106.077	-0.987933	0.20786	-4.75287	2.00545e-06	1.15008e-05
SPN	851.683	-1.16242	0.244601	-4.75231	2.01108e-06	1.15293e-05
C3orf10	6328.29	-0.491957	0.103562	-4.75035	2.03061e-06	1.16375e-05
SUV420H2	607.997	-0.601926	0.126735	-4.74947	2.0395e-06	1.16847e-05
PMS2L3	83.7904	-0.638467	0.134455	-4.74855	2.04876e-06	1.17339e-05
IL11RA	397.318	-0.935083	0.197074	-4.74482	2.08689e-06	1.19485e-05
DDX60L	1288.16	0.927806	0.195607	4.7432	2.10364e-06	1.20404e-05
E2F4	3566.84	0.47464	0.100073	4.74296	2.10623e-06	1.20514e-05
NCRNA00201	1117.47	-1.04175	0.219662	-4.7425	2.11092e-06	1.20743e-05
TMEM52	143.326	-1.17484	0.247767	-4.74169	2.11942e-06	1.2119e-05
IL22RA1	697.737	1.08648	0.229166	4.74102	2.12648e-06	1.21555e-05
FIGF	18.7461	-1.41179	0.297807	-4.7406	2.13082e-06	1.21763e-05
POLR2A	18286.9	0.532345	0.112302	4.74032	2.13386e-06	1.21898e-05
C13orf18	268.829	-1.25831	0.265463	-4.74005	2.13669e-06	1.2202e-05
PAN2	1486.17	-0.524718	0.110702	-4.73992	2.13806e-06	1.22059e-05
ULBP1	183.355	1.52292	0.321357	4.73903	2.14744e-06	1.22554e-05
VTA1	3082.85	0.420307	0.0886999	4.73853	2.15272e-06	1.22816e-05
PRH1	82.582	-1.07389	0.226657	-4.73796	2.15882e-06	1.23125e-05
TNN	65.6838	1.67149	0.352865	4.7369	2.17017e-06	1.23732e-05
MMP14	27820.5	0.753014	0.15898	4.73652	2.17414e-06	1.23918e-05
SNRNP70	8300.08	-0.520906	0.11002	-4.73467	2.19412e-06	1.24976e-05
GTF2IRD2B	143.895	-0.913961	0.193035	-4.73468	2.194e-06	1.24976e-05
LOC100129726	8.71749	-1.10383	0.233166	-4.73409	2.20043e-06	1.25295e-05
RASAL2	2011.89	0.764243	0.161445	4.73377	2.20384e-06	1.2545e-05
ITGB6	6601.04	1.3857	0.292731	4.73371	2.20456e-06	1.2545e-05
C20orf203	3.22617	-2.53645	0.535905	-4.73303	2.21194e-06	1.2583e-05
ZBED3	54.1766	-1.20714	0.25507	-4.7326	2.21659e-06	1.26054e-05
ATP11B	7038.23	0.76584	0.161848	4.73186	2.22469e-06	1.26473e-05
C17orf28	517.302	-1.12089	0.23689	-4.73169	2.22657e-06	1.2654e-05
MMP16	91.3222	1.74028	0.367858	4.73085	2.23579e-06	1.26982e-05
SUZ12P	318.25	-0.717308	0.151623	-4.73086	2.23567e-06	1.26982e-05
PLCD3	2071.37	0.879297	0.185871	4.73068	2.23765e-06	1.27047e-05
RPS6KA4	4786.69	0.644034	0.136155	4.73016	2.24342e-06	1.27334e-05
FLNB	24781.1	0.722835	0.152816	4.73008	2.24429e-06	1.27342e-05
TTC8	596.616	0.542628	0.114734	4.72946	2.25118e-06	1.27692e-05
C1GALT1C1	1148.38	-0.508523	0.107527	-4.72927	2.25329e-06	1.27771e-05
RINT1	1065.41	0.386872	0.0818052	4.72918	2.25426e-06	1.27785e-05
UBR1	1155.3	0.524148	0.110851	4.72841	2.26284e-06	1.2823e-05
CD200R1	74.172	-1.13435	0.239944	-4.72757	2.27219e-06	1.28718e-05
CD2AP	3169.97	0.516827	0.109326	4.72741	2.27403e-06	1.28782e-05
ENPP5	274.403	-1.63214	0.34531	-4.72658	2.28331e-06	1.29266e-05
POLR3A	1328.4	0.494117	0.104555	4.72589	2.29105e-06	1.29662e-05
DNAJC6	67.5016	1.43687	0.304063	4.72556	2.29486e-06	1.29836e-05
STIM1	4442.64	0.482489	0.102109	4.72524	2.29844e-06	1.29997e-05
CLIC5	221.125	-1.37275	0.290571	-4.72431	2.30898e-06	1.30552e-05
ZNF688	512.77	-0.777798	0.16467	-4.72337	2.31965e-06	1.31072e-05
C9orf163	25.1748	-1.0504	0.222381	-4.72343	2.31898e-06	1.31072e-05
UTP23	1045.02	0.440503	0.0932716	4.7228	2.32621e-06	1.314e-05
GALM	586.238	-0.87079	0.184397	-4.72237	2.33109e-06	1.31633e-05
EIF5B	7905.77	0.465744	0.0986665	4.72038	2.354e-06	1.32885e-05
ACCN3	38.3263	-1.44633	0.306433	-4.7199	2.3596e-06	1.33159e-05
SLC24A5	4.08799	-2.331	0.494016	-4.71847	2.37626e-06	1.34056e-05
NUMBL	1148.83	0.679743	0.144065	4.71831	2.37815e-06	1.3412e-05
MINK1	10001.3	0.537717	0.114005	4.71663	2.39787e-06	1.35189e-05
POC5	448.351	-0.434194	0.0920694	-4.71594	2.40598e-06	1.35603e-05
LOC113230	232.959	-1.08239	0.22955	-4.71525	2.41409e-06	1.36017e-05
LRIG1	2883.55	-1.03831	0.220258	-4.71405	2.42836e-06	1.36777e-05
GK	492.592	-0.896277	0.190164	-4.71317	2.43891e-06	1.37328e-05
ELMO3	1824.28	0.710932	0.150843	4.71307	2.44016e-06	1.37354e-05
DTNB	1017.66	-0.596437	0.126558	-4.71277	2.44375e-06	1.37512e-05
MAP2K1	4030.77	0.443219	0.0940625	4.71197	2.45334e-06	1.38008e-05
PNMA6A	138.099	-1.57785	0.334884	-4.71163	2.45749e-06	1.38198e-05
TMPRSS2	2087.45	-1.80502	0.383105	-4.71156	2.45829e-06	1.38199e-05
KHDC1L	140.86	2.21553	0.470272	4.71117	2.46293e-06	1.38416e-05
TAF1B	664.829	0.469924	0.0997594	4.71057	2.47024e-06	1.38738e-05
STMN1	18526.4	-0.677989	0.143929	-4.7106	2.46994e-06	1.38738e-05
CCND1	9816.85	1.33217	0.282841	4.70997	2.47751e-06	1.39101e-05
AIF1	1023.98	-1.01615	0.215748	-4.70991	2.47828e-06	1.39101e-05
MFN1	2753.85	0.566394	0.120274	4.70919	2.48699e-06	1.39546e-05
ZNF609	2761.68	0.571056	0.121275	4.70877	2.49221e-06	1.39794e-05
ACTG1	200500	0.398087	0.0845539	4.70809	2.50045e-06	1.40213e-05
LRRC4B	69.0767	-1.18489	0.251714	-4.70729	2.51033e-06	1.40722e-05
KLC4	980.02	-0.493321	0.104805	-4.70705	2.51331e-06	1.40844e-05
CLEC18B	14.9372	1.8141	0.385479	4.7061	2.52504e-06	1.41457e-05
TCERG1L	93.0465	-2.43021	0.516444	-4.70566	2.53051e-06	1.41718e-05
UCHL3	1395.78	0.620813	0.131935	4.70545	2.53313e-06	1.4182e-05
TGM4	14.8394	1.63047	0.346523	4.70522	2.53592e-06	1.41931e-05
TTLL12	8378.93	0.643326	0.136758	4.7041	2.54982e-06	1.42664e-05
RAET1G	361.109	1.33233	0.283245	4.7038	2.55358e-06	1.42759e-05
FZD6	5648.94	0.68446	0.145513	4.70378	2.55393e-06	1.42759e-05
PIK3R6	105.722	-0.896934	0.190683	-4.70381	2.55356e-06	1.42759e-05
DCAKD	1767	-0.533838	0.113506	-4.70317	2.56157e-06	1.43141e-05
POTEE	36.0183	0.914833	0.19454	4.70255	2.56933e-06	1.43528e-05
TNFRSF1A	7821.87	0.530973	0.11296	4.70054	2.59471e-06	1.44901e-05
ADH1C	297.959	-2.93765	0.62526	-4.69828	2.62362e-06	1.46469e-05
RUNX3	2999.13	-0.880006	0.187356	-4.69697	2.64046e-06	1.47363e-05
SCNN1G	581.23	-1.68171	0.358106	-4.69611	2.6516e-06	1.47938e-05
ROD1	12731.3	0.502657	0.107049	4.6956	2.65825e-06	1.48262e-05
LOC388588	39.7873	-1.43524	0.305685	-4.69516	2.66398e-06	1.48535e-05
CCL4	612.996	-1.17291	0.24983	-4.69484	2.66809e-06	1.48717e-05
PTPRJ	1219.26	-0.781866	0.166543	-4.69468	2.67025e-06	1.4879e-05
GFI1	184.859	-1.00962	0.215121	-4.69327	2.68877e-06	1.49775e-05
SSTR3	7.35746	-1.81976	0.38791	-4.6912	2.71609e-06	1.51249e-05
SCNN1B	1418.03	-1.61651	0.34472	-4.68936	2.74058e-06	1.52565e-05
ZYX	10290.1	0.572673	0.122127	4.68916	2.74332e-06	1.5267e-05
C17orf91	448.891	0.78472	0.167364	4.68872	2.74925e-06	1.52952e-05
MPP6	265.659	0.956923	0.204111	4.68825	2.75557e-06	1.53255e-05
CYP11A1	185.373	-2.40663	0.51347	-4.68699	2.77246e-06	1.54146e-05
CTRC	3.3953	-2.11987	0.452331	-4.68654	2.77861e-06	1.54439e-05
CDC42SE2	3282.15	-0.535387	0.114293	-4.68434	2.80863e-06	1.56059e-05
PLAUR	2834.89	0.805335	0.171932	4.68402	2.813e-06	1.56252e-05
C10orf25	87.8479	-0.836195	0.17856	-4.683	2.82704e-06	1.56983e-05
TXNDC12	3950.17	0.31189	0.0666015	4.68293	2.82802e-06	1.56988e-05
DPY19L2P2	78.4267	-1.25365	0.267722	-4.68266	2.83179e-06	1.57148e-05
FCRLA	228.801	-1.83526	0.391986	-4.68195	2.84154e-06	1.5764e-05
TM7SF3	5850.94	-0.643015	0.137362	-4.68117	2.85237e-06	1.58191e-05
SEMA3G	300.435	-0.978018	0.208971	-4.68017	2.86642e-06	1.5892e-05
DNM1P35	48.4733	-1.00174	0.214044	-4.68005	2.86799e-06	1.58958e-05
SNX31	186.61	-1.84366	0.393965	-4.67976	2.87214e-06	1.59137e-05
ZFAND3	3512.67	0.411677	0.0879765	4.6794	2.87713e-06	1.59364e-05
RAP1GDS1	2317.39	0.469521	0.100363	4.67823	2.89365e-06	1.60229e-05
TMEM20	235.508	1.05081	0.224621	4.67816	2.89462e-06	1.60233e-05
LMNB1	6226.17	-0.642368	0.137317	-4.678	2.8968e-06	1.60303e-05
ZMYND15	168.637	-0.906177	0.193715	-4.6779	2.89829e-06	1.60335e-05
C6orf81	9.31746	-1.75393	0.374999	-4.67715	2.90896e-06	1.60875e-05
ARF1	22384.9	0.312055	0.0667304	4.67635	2.92025e-06	1.61449e-05
CCR6	300.25	-1.21301	0.259486	-4.67465	2.9446e-06	1.62744e-05
CEBPD	4558.9	-0.992364	0.212336	-4.67356	2.96021e-06	1.63556e-05
ULK3	1986.54	-0.546236	0.116882	-4.67341	2.96238e-06	1.63625e-05
LOC100288778	1001.68	-0.798545	0.170886	-4.67297	2.96878e-06	1.63927e-05
RAN	14340.8	0.401249	0.0858863	4.67186	2.98483e-06	1.64762e-05
AMZ2P1	247.194	-0.812097	0.173891	-4.67016	3.0097e-06	1.66031e-05
FBP1	798.826	-1.56742	0.335621	-4.67021	3.00887e-06	1.66031e-05
TUBGCP6	1764.04	-0.475352	0.10179	-4.66991	3.01329e-06	1.66177e-05
KLF6	8777.45	0.667935	0.143035	4.66974	3.01576e-06	1.66262e-05
RABEP2	1427.45	-0.569162	0.121889	-4.66952	3.01904e-06	1.66339e-05
TMEM220	161.955	-0.93877	0.201041	-4.66954	3.0187e-06	1.66339e-05
PCBP1	20311.4	0.287566	0.0615866	4.66929	3.0224e-06	1.66472e-05
BOLA1	762.086	-0.847979	0.181629	-4.66874	3.03048e-06	1.66865e-05
IGSF9B	61.188	-1.89911	0.40678	-4.66864	3.03195e-06	1.66894e-05
TMEM151B	83.1788	-1.66908	0.357648	-4.66684	3.0587e-06	1.68314e-05
ATP13A2	3299.88	0.477733	0.102384	4.66611	3.06956e-06	1.68859e-05
HEG1	3984.83	0.878603	0.188385	4.66388	3.10309e-06	1.7065e-05
PRDXDD1P	40.1326	-0.767694	0.164614	-4.66361	3.10709e-06	1.70818e-05
LOC100130331	84.8608	0.666742	0.142988	4.66293	3.11743e-06	1.71333e-05
PDHB	2425.37	-0.440117	0.0943895	-4.66278	3.11966e-06	1.71402e-05
SMOC1	425.034	2.03207	0.435992	4.6608	3.14986e-06	1.73007e-05
LAGE3	1556.97	-0.843981	0.181124	-4.65969	3.16681e-06	1.73885e-05
DLX1	84.4671	1.79049	0.384257	4.65961	3.16807e-06	1.73899e-05
LOC729176	175.258	0.552983	0.118701	4.6586	3.18368e-06	1.74702e-05
CACNA2D2	62.0109	-1.23807	0.265775	-4.65833	3.18779e-06	1.74874e-05
C17orf66	2.53036	-2.11602	0.454272	-4.65805	3.19219e-06	1.75061e-05
HSPB11	1161.09	-0.573477	0.123123	-4.65776	3.19673e-06	1.75255e-05
SOX30	223.832	-1.63189	0.350414	-4.65704	3.20793e-06	1.75815e-05
LCE5A	1.92483	2.61857	0.562302	4.65688	3.21037e-06	1.75894e-05
SLC30A4	224.461	0.942118	0.202384	4.65509	3.2384e-06	1.77375e-05
C6orf25	3.61556	1.66471	0.357627	4.65487	3.24192e-06	1.77513e-05
LPPR2	1195.46	0.816124	0.175344	4.65443	3.24884e-06	1.77836e-05
LRRC37A	626.821	-0.578599	0.124315	-4.65431	3.2507e-06	1.77883e-05
SNHG6	2850.04	-0.824086	0.177149	-4.65192	3.28852e-06	1.79897e-05
ALKBH2	950.93	-0.571463	0.122848	-4.65179	3.29067e-06	1.79959e-05
LOC144486	25.3672	-0.925753	0.199027	-4.65139	3.29707e-06	1.80253e-05
AHCTF1	3038.45	0.416053	0.0894507	4.6512	3.30001e-06	1.80359e-05
RUNDC2A	138.97	1.00404	0.215919	4.6501	3.31777e-06	1.81273e-05
COL5A1	22302.9	1.50507	0.323712	4.6494	3.32895e-06	1.81828e-05
METTL7A	1851.29	-1.05816	0.227606	-4.64907	3.33428e-06	1.82062e-05
NARF	2574.29	-0.55847	0.12013	-4.64887	3.33751e-06	1.82183e-05
MEIG1	3.73353	-1.46274	0.31468	-4.64834	3.34619e-06	1.826e-05
SLC4A1AP	1748.25	0.266455	0.0573431	4.64668	3.37312e-06	1.84013e-05
P2RY10	136.461	-1.33409	0.287133	-4.64622	3.38067e-06	1.84368e-05
RNASET2	1884.25	-0.778286	0.167523	-4.64584	3.38702e-06	1.84658e-05
SLC35F5	1446.43	0.575433	0.123949	4.64249	3.44234e-06	1.87558e-05
THAP7	1165.19	-0.571712	0.123147	-4.64252	3.44187e-06	1.87558e-05
RECQL4	2440.23	-0.797572	0.171802	-4.64238	3.44422e-06	1.87563e-05
WIPF3	94.9602	-1.32367	0.285128	-4.64236	3.44457e-06	1.87563e-05
MAP2K6	200.657	-0.880087	0.189593	-4.64199	3.45073e-06	1.87841e-05
POP1	759.773	0.564864	0.121693	4.64173	3.45501e-06	1.88016e-05
FAM98C	642.27	-0.599826	0.129237	-4.64129	3.46248e-06	1.88365e-05
EXOC2	1896.95	0.403726	0.0870071	4.64016	3.48147e-06	1.8934e-05
PDCD11	3595.63	0.455386	0.0981572	4.63935	3.49506e-06	1.9002e-05
GLIPR1	1273.35	0.844133	0.181971	4.63884	3.50376e-06	1.90429e-05
YLPM1	3763.28	0.423137	0.0912172	4.63878	3.50472e-06	1.90429e-05
NR1I3	24.4133	-0.720257	0.155277	-4.63853	3.509e-06	1.90602e-05
SEC23IP	2023.97	0.464268	0.100107	4.63769	3.52318e-06	1.91314e-05
STAMBP	1916.19	0.327413	0.0706012	4.63749	3.5266e-06	1.91441e-05
UBA7	2551.13	-0.896121	0.193271	-4.6366	3.54194e-06	1.92215e-05
GAPT	76.2496	-1.39398	0.300677	-4.63612	3.55012e-06	1.92599e-05
ZNF302	662.579	-0.587501	0.126733	-4.63572	3.5569e-06	1.92908e-05
NPTN	5807.97	0.42508	0.0917038	4.63536	3.56314e-06	1.93133e-05
CCDC97	2722.24	-0.372866	0.0804396	-4.63536	3.56323e-06	1.93133e-05
OSMR	3830.12	1.04919	0.226363	4.63498	3.56969e-06	1.93356e-05
ACOT1	576.605	-0.782098	0.168742	-4.63486	3.57172e-06	1.93356e-05
SPIN3	310.518	-1.02939	0.222097	-4.63489	3.57132e-06	1.93356e-05
BANK1	238.543	-1.54024	0.332311	-4.63493	3.57062e-06	1.93356e-05
SCFD1	2146.75	0.339382	0.0732356	4.63411	3.58477e-06	1.93985e-05
ANKRD28	2516.14	-0.514667	0.111062	-4.63407	3.58553e-06	1.93985e-05
CCDC17	27.279	-1.20768	0.260625	-4.63376	3.59077e-06	1.94209e-05
MURC	219.924	2.06277	0.445181	4.63355	3.59447e-06	1.9435e-05
DCAF11	4495.33	-0.384054	0.0829127	-4.63204	3.62086e-06	1.95717e-05
SH3TC2	140.761	1.36916	0.295702	4.63019	3.65328e-06	1.97409e-05
HRNBP3	5.59248	-2.00817	0.433774	-4.62953	3.66491e-06	1.97977e-05
WBP1	2152.33	-0.587419	0.126954	-4.62701	3.70984e-06	2.00343e-05
HIST1H2BF	7.35797	1.4635	0.316333	4.62646	3.71966e-06	2.007e-05
TGFBR2	3241.45	0.915614	0.197909	4.62645	3.71987e-06	2.007e-05
USP7	7116.79	0.335286	0.0724709	4.62649	3.71922e-06	2.007e-05
GGCX	1625.79	0.455576	0.0984791	4.62612	3.72586e-06	2.00901e-05
MTERFD3	379.499	-0.602146	0.130161	-4.62616	3.72499e-06	2.00901e-05
ADI1	4961.34	-0.451685	0.0976523	-4.62544	3.73802e-06	2.01495e-05
KCNK7	185.741	1.38569	0.299662	4.62419	3.76063e-06	2.02652e-05
TRIM58	67.8807	2.14458	0.463798	4.62396	3.76486e-06	2.02757e-05
CD151	9606.39	0.650912	0.140768	4.624	3.76418e-06	2.02757e-05
SQSTM1	23604.4	-0.600441	0.129867	-4.62352	3.77282e-06	2.03e-05
FLRT1	25.5806	-1.31824	0.285116	-4.62353	3.77263e-06	2.03e-05
RSPH4A	15.8182	-1.3903	0.300701	-4.62353	3.77256e-06	2.03e-05
DENND4B	2182.27	-0.352827	0.0763263	-4.62262	3.78928e-06	2.03824e-05
MAN2A2	1724.26	-0.631468	0.136677	-4.62013	3.83498e-06	2.06219e-05
RASD2	472.814	-1.68052	0.363807	-4.61926	3.85118e-06	2.07027e-05
PKN1	3272.21	-0.903696	0.195662	-4.61866	3.86233e-06	2.07564e-05
C19orf60	1219.5	-0.871131	0.188644	-4.61786	3.87724e-06	2.08301e-05
NOX1	4.5116	-1.60686	0.348106	-4.616	3.91203e-06	2.10107e-05
HMGN2	21541.4	-0.618284	0.133968	-4.61515	3.9281e-06	2.10906e-05
PGK1	35882.6	0.595688	0.129105	4.61399	3.95013e-06	2.11831e-05
DHDH	80.9327	-1.14536	0.248225	-4.61417	3.94662e-06	2.11831e-05
EGFL8	182.193	-1.29995	0.281739	-4.61402	3.9495e-06	2.11831e-05
TFR2	171.948	-1.31972	0.286019	-4.6141	3.94794e-06	2.11831e-05
KIF15	1053.85	-0.697732	0.151242	-4.61334	3.96246e-06	2.12428e-05
KCNIP3	351.774	-1.52312	0.330185	-4.61291	3.97073e-06	2.12807e-05
LOC284441	643.774	0.862433	0.18699	4.61219	3.98453e-06	2.13482e-05
MTSS1	5412.23	0.863801	0.187293	4.61204	3.98731e-06	2.13566e-05
AQP10	11.4929	2.05185	0.44509	4.60998	4.02706e-06	2.15606e-05
USP21	1180.55	-0.334428	0.0725459	-4.60988	4.02906e-06	2.15606e-05
MAP3K15	18.732	-2.43177	0.527511	-4.60989	4.02884e-06	2.15606e-05
CEP135	691.159	-0.681647	0.147873	-4.60969	4.03269e-06	2.15735e-05
C6orf114	53.4261	0.900348	0.195355	4.60877	4.05058e-06	2.16627e-05
N6AMT1	286.805	-0.476132	0.103342	-4.60732	4.07892e-06	2.18077e-05
C9orf142	1388.34	-0.848906	0.184277	-4.60667	4.0916e-06	2.18689e-05
SDHAP2	708.503	-0.936442	0.203283	-4.60658	4.09336e-06	2.18717e-05
ADRA2B	91.0119	-1.73252	0.376154	-4.60587	4.10735e-06	2.19398e-05
RPS19BP1	3069.69	-0.657629	0.142801	-4.60521	4.12046e-06	2.20032e-05
LRRC17	193.204	1.62404	0.352692	4.6047	4.13065e-06	2.20509e-05
RNF128	528.984	1.89431	0.411398	4.60456	4.1333e-06	2.20584e-05
UBA1	19735.4	0.376169	0.0817368	4.6022	4.18058e-06	2.2304e-05
TEX264	1997.31	-0.534595	0.11619	-4.60105	4.20372e-06	2.24207e-05
FRMPD4	4.10693	1.9628	0.426711	4.59983	4.22839e-06	2.25455e-05
PSTK	134.835	-0.61905	0.134601	-4.59915	4.24224e-06	2.26125e-05
CORO2B	68.0366	1.53302	0.333366	4.59861	4.25311e-06	2.26636e-05
C9orf21	371.605	0.588105	0.127916	4.5976	4.27392e-06	2.27676e-05
FANCD2	1567.68	-0.593875	0.129195	-4.59672	4.29198e-06	2.2857e-05
NAA25	1563.08	0.394456	0.085836	4.59547	4.31777e-06	2.29874e-05
SEC61G	3538.09	0.948988	0.206519	4.59515	4.32434e-06	2.30154e-05
BCL8	15.066	2.18723	0.476	4.59503	4.32685e-06	2.30218e-05
LOC651250	2500.83	-0.546353	0.118906	-4.59481	4.33137e-06	2.3039e-05
C12orf48	710.45	-0.518077	0.112754	-4.59474	4.33282e-06	2.30398e-05
POSTN	13180.5	1.61068	0.350607	4.59399	4.3486e-06	2.31167e-05
ACSL4	3185.68	0.779977	0.169815	4.5931	4.36716e-06	2.32084e-05
TMEM116	436.413	-0.859009	0.187026	-4.59299	4.36933e-06	2.3213e-05
C6orf147	35.7899	-1.18418	0.257898	-4.59167	4.39718e-06	2.33539e-05
PDRG1	1539.83	-0.708814	0.154387	-4.59115	4.40805e-06	2.34046e-05
C11orf24	2212.3	0.662577	0.144335	4.59056	4.4206e-06	2.34642e-05
TRIM32	1096.81	0.639046	0.139231	4.58984	4.43595e-06	2.35386e-05
MCAM	4746.87	0.827206	0.180235	4.58961	4.44084e-06	2.35575e-05
GLI3	1779.49	0.864028	0.18827	4.5893	4.4474e-06	2.35852e-05
LOC100132832	17.5817	-0.963345	0.209941	-4.58864	4.46134e-06	2.36521e-05
ANKRD40	2327.13	0.369391	0.0805089	4.58821	4.4707e-06	2.36946e-05
FAM50A	3561.78	-0.690937	0.150609	-4.58761	4.48352e-06	2.37554e-05
SNX1	5287.44	-0.292499	0.0637739	-4.5865	4.50728e-06	2.38741e-05
RBM38	3043.25	-0.642204	0.140029	-4.58623	4.51318e-06	2.38982e-05
DARC	516.542	-1.50921	0.32912	-4.5856	4.52688e-06	2.39636e-05
H1FX	9825.71	-0.663826	0.144777	-4.58516	4.53635e-06	2.40066e-05
C6orf59	8.08398	1.16747	0.254628	4.58502	4.53937e-06	2.40154e-05
C4orf46	876.078	-0.505541	0.110271	-4.58453	4.55013e-06	2.40651e-05
MFAP5	788.916	1.86606	0.407046	4.58439	4.55313e-06	2.40737e-05
GOLIM4	2650.68	1.0762	0.234758	4.58428	4.55544e-06	2.40788e-05
KDELR2	11577.9	0.505606	0.110314	4.58331	4.57671e-06	2.4184e-05
LETMD1	1637.4	-0.500026	0.109109	-4.58281	4.58765e-06	2.42243e-05
RNF113A	809.516	-0.551496	0.120341	-4.58277	4.58846e-06	2.42243e-05
SLC45A4	1758.2	-0.759335	0.16569	-4.58286	4.58657e-06	2.42243e-05
ZNF117	1051.95	0.97827	0.213512	4.5818	4.60989e-06	2.43302e-05
HSFX2	63.207	-0.859945	0.187713	-4.58116	4.62396e-06	2.43972e-05
C11orf35	98.0387	-0.812732	0.177423	-4.58077	4.6326e-06	2.44355e-05
ZNF75D	569.654	-0.625383	0.136564	-4.57943	4.66249e-06	2.45858e-05
ERCC6	793.444	0.563937	0.123155	4.5791	4.66976e-06	2.46168e-05
CRLF1	401.159	1.87451	0.409494	4.57762	4.70306e-06	2.4785e-05
CELF6	58.7102	-1.0441	0.228111	-4.57717	4.7132e-06	2.4831e-05
SLK	6012.74	0.647512	0.141484	4.57659	4.72627e-06	2.4885e-05
BAG3	8151.36	0.56833	0.124181	4.57662	4.72557e-06	2.4885e-05
DHX36	3234.03	0.520922	0.113849	4.57554	4.75003e-06	2.50027e-05
ABCF1	5784.4	0.436193	0.0953342	4.57541	4.75283e-06	2.501e-05
HRASLS2	29.5595	1.57857	0.345038	4.57505	4.76096e-06	2.50453e-05
KRT84	55.494	-2.30507	0.503866	-4.57476	4.76769e-06	2.50732e-05
ZNF358	2160.96	-0.820757	0.179427	-4.57432	4.77778e-06	2.51189e-05
MT2A	14268.2	1.35573	0.296442	4.57333	4.80041e-06	2.52303e-05
LUZP2	70.007	2.19409	0.479955	4.57146	4.84341e-06	2.54412e-05
KPNA6	5583.7	0.366939	0.0802668	4.5715	4.84257e-06	2.54412e-05
LOC286002	16.1541	-2.05564	0.449688	-4.57126	4.84791e-06	2.54573e-05
WWTR1	1371.85	0.894609	0.195742	4.57036	4.86894e-06	2.55602e-05
GYLTL1B	1454.67	1.03678	0.226888	4.56958	4.88712e-06	2.5648e-05
HIST1H4H	210.772	1.15222	0.252157	4.56947	4.88964e-06	2.56536e-05
MGC29506	2130.4	-1.69808	0.371693	-4.5685	4.91219e-06	2.57642e-05
RPS27L	1635.26	-0.610139	0.133572	-4.56787	4.92704e-06	2.58344e-05
KRT15	84599.2	-1.62382	0.355539	-4.56722	4.94236e-06	2.59071e-05
CD55	3985.83	1.01761	0.222887	4.56557	4.98137e-06	2.60961e-05
FOXP3	547.716	-0.99749	0.218478	-4.56563	4.98e-06	2.60961e-05
MAN2A1	1786.11	0.942985	0.206584	4.56467	5.0029e-06	2.62012e-05
ZNF766	937.69	-0.350841	0.0768621	-4.56454	5.00583e-06	2.62087e-05
ENTHD1	9.99057	-1.5909	0.348579	-4.56397	5.0196e-06	2.62731e-05
WRB	826.452	-0.544317	0.119281	-4.56331	5.03536e-06	2.63478e-05
CCDC72	1425.65	-0.801346	0.175625	-4.56282	5.04719e-06	2.64018e-05
LRRC34	98.402	-0.894039	0.195967	-4.56219	5.06236e-06	2.64734e-05
TFAP2C	2346.25	0.758034	0.166163	4.562	5.06695e-06	2.64895e-05
MDK	11554.2	-1.15791	0.253826	-4.56183	5.071e-06	2.65029e-05
LTC4S	40.8302	-1.19901	0.262859	-4.56144	5.08038e-06	2.65441e-05
ZBTB46	327.693	-0.9808	0.215029	-4.56125	5.08497e-06	2.65602e-05
BEX2	703.449	-1.32645	0.290823	-4.56101	5.09077e-06	2.65826e-05
TOR1AIP1	2848.2	0.397283	0.0871292	4.5597	5.12256e-06	2.67407e-05
STC2	1367.44	1.22953	0.269657	4.5596	5.12502e-06	2.67457e-05
TRAPPC9	1927.38	-0.56037	0.122946	-4.55784	5.16823e-06	2.69632e-05
PCDHGA7	41.578	1.72277	0.378005	4.55754	5.17565e-06	2.6994e-05
FEZ1	1089.34	1.33218	0.292312	4.5574	5.17906e-06	2.70038e-05
FGR	577.55	-0.979639	0.21496	-4.55731	5.18122e-06	2.70071e-05
BCAR3	1238.49	0.975775	0.214208	4.55527	5.23176e-06	2.72625e-05
KIAA0564	1091.94	0.577869	0.12687	4.5548	5.24347e-06	2.73154e-05
PPP1R3B	1736.87	0.982078	0.21564	4.55426	5.25712e-06	2.73785e-05
INPP1	3099.31	-0.872891	0.191707	-4.55327	5.28189e-06	2.74994e-05
LRP2BP	54.4535	-0.5732	0.125903	-4.55272	5.29575e-06	2.75634e-05
ATP6V1C1	3456.52	0.375461	0.0824962	4.55126	5.33264e-06	2.77473e-05
C8orf73	1179.62	0.961746	0.211331	4.5509	5.34164e-06	2.77757e-05
RIN2	5521.21	0.66739	0.146652	4.55086	5.3428e-06	2.77757e-05
FBXO11	2851.57	0.282547	0.062085	4.55097	5.33983e-06	2.77757e-05
SH2D4A	1564.71	-0.754051	0.1657	-4.55071	5.34663e-06	2.77874e-05
F2R	2145.1	0.927902	0.203978	4.54903	5.3894e-06	2.7987e-05
MTMR8	45.8719	-1.34711	0.296133	-4.54901	5.38978e-06	2.7987e-05
CCDC74A	340.832	-1.51773	0.333639	-4.54903	5.38928e-06	2.7987e-05
C6orf132	1088.09	0.840524	0.18486	4.54682	5.44631e-06	2.82722e-05
ZNF697	383.025	0.740083	0.162779	4.54656	5.45306e-06	2.82989e-05
C4orf10	798.584	0.652734	0.143571	4.54641	5.45698e-06	2.8311e-05
DLGAP4	5152.68	0.563908	0.124036	4.54631	5.45951e-06	2.83158e-05
P4HA2	4537.12	0.860644	0.189312	4.54616	5.46338e-06	2.83276e-05
C10orf55	121.227	1.05977	0.233131	4.54584	5.47173e-06	2.83542e-05
MYL12B	21015.6	0.536347	0.117986	4.54587	5.47094e-06	2.83542e-05
CHST10	515.08	-1.26788	0.278933	-4.54545	5.48178e-06	2.8398e-05
YES1	5093.25	0.513068	0.112921	4.54362	5.52975e-06	2.86381e-05
CBS	2254.75	-1.28287	0.282389	-4.54294	5.54761e-06	2.87222e-05
AP1G1	5189.11	0.46965	0.103395	4.5423	5.56446e-06	2.8801e-05
IL6R	768.71	1.0616	0.233872	4.53921	5.64653e-06	2.92172e-05
IRF3	3474	-0.517791	0.114102	-4.53796	5.67997e-06	2.93817e-05
GPR174	40.8958	-1.60839	0.354469	-4.53746	5.69367e-06	2.94439e-05
C1orf190	83.9665	-1.11861	0.246542	-4.53718	5.70106e-06	2.94735e-05
TMEM161B	514.504	-0.500119	0.110249	-4.53625	5.72621e-06	2.95949e-05
ESPNP	4.62519	-1.92312	0.424112	-4.53446	5.7752e-06	2.98394e-05
CSNK1A1L	58.4523	0.651151	0.14361	4.53417	5.78298e-06	2.98709e-05
LEPREL1	6043.3	1.43727	0.31708	4.53285	5.81942e-06	3.00503e-05
LRRC23	349.548	-0.70125	0.154722	-4.53232	5.83403e-06	3.01169e-05
RIC8B	652.554	-0.345053	0.0761439	-4.5316	5.85392e-06	3.02108e-05
PHF8	2458.97	-0.646435	0.142674	-4.53087	5.87422e-06	3.03067e-05
NOL10	1995.87	0.311419	0.0687539	4.52947	5.91319e-06	3.04989e-05
GMIP	1376.15	-0.484633	0.106998	-4.52936	5.91619e-06	3.05055e-05
COX5B	5132.96	-0.657995	0.145284	-4.52901	5.92603e-06	3.05473e-05
ENPP3	17.2531	-1.61848	0.357413	-4.52831	5.9456e-06	3.06392e-05
IGSF9	3972.56	-0.77917	0.172103	-4.52734	5.97314e-06	3.0767e-05
C22orf15	6.09694	-1.54641	0.341574	-4.52731	5.97388e-06	3.0767e-05
TOB2	3190.05	0.439648	0.0971169	4.527	5.98281e-06	3.0804e-05
GNG3	7.13137	-1.07783	0.23811	-4.52662	5.99351e-06	3.08502e-05
PIP5K1A	2836.02	0.392177	0.0866442	4.5263	6.00263e-06	3.08702e-05
PDE6G	37.605	-1.14915	0.253881	-4.52631	6.00212e-06	3.08702e-05
MGC16703	46.463	-1.45159	0.320696	-4.52636	6.00079e-06	3.08702e-05
GANC	990.781	0.580728	0.128303	4.52623	6.00447e-06	3.08707e-05
CDK8	493.678	0.571688	0.126311	4.52605	6.00953e-06	3.08787e-05
SUCLG2	1641.48	-0.47754	0.105509	-4.52608	6.00881e-06	3.08787e-05
PLEKHG3	4569.98	0.53604	0.118443	4.52573	6.01865e-06	3.09166e-05
C4orf31	46.1217	1.61273	0.356399	4.52507	6.03751e-06	3.10045e-05
C13orf16	8.33518	1.50247	0.332052	4.5248	6.04538e-06	3.10359e-05
FAM54B	1372.82	-0.378959	0.0837624	-4.52421	6.06205e-06	3.11124e-05
DOK2	607.998	-0.958188	0.211857	-4.5228	6.10261e-06	3.13115e-05
ZNF484	219.215	0.668789	0.147888	4.52227	6.11795e-06	3.13811e-05
LSAMP	359.004	-1.90101	0.420389	-4.52203	6.12479e-06	3.14071e-05
LOC100131551	22.6694	1.42223	0.314543	4.52157	6.13824e-06	3.14586e-05
CWC22	1503.14	0.364592	0.0806341	4.52157	6.1384e-06	3.14586e-05
DMRTA2	463.6	-2.00936	0.444401	-4.5215	6.14028e-06	3.14592e-05
BYSL	1521.66	0.477985	0.105723	4.52111	6.15148e-06	3.15074e-05
GTF2IRD2P1	262.83	-0.708211	0.156653	-4.52088	6.15833e-06	3.15334e-05
TPPP3	1688.63	1.22518	0.271015	4.52072	6.16295e-06	3.15387e-05
C13orf30	25.6502	-2.9638	0.655596	-4.52077	6.16159e-06	3.15387e-05
MBIP	686.299	0.488166	0.107989	4.52052	6.16893e-06	3.15602e-05
TTC4	1758.56	0.302754	0.0669747	4.52043	6.17144e-06	3.1564e-05
DNAH12	5.07443	-2.34193	0.518127	-4.51998	6.1845e-06	3.16216e-05
CDH26	343.015	-1.58528	0.350822	-4.51877	6.22011e-06	3.17945e-05
WDR38	11.5618	-1.84755	0.408903	-4.5183	6.23388e-06	3.18557e-05
PRAM1	105.038	-1.09409	0.2422	-4.51732	6.26282e-06	3.19943e-05
TSPAN5	436.866	1.02482	0.226917	4.51626	6.29409e-06	3.21447e-05
NMU	1203.6	-1.43303	0.317338	-4.5158	6.30785e-06	3.22057e-05
SF4	1600.66	-0.367669	0.0814218	-4.51561	6.31355e-06	3.22169e-05
PCDH8	13.3387	-2.62739	0.581847	-4.5156	6.31368e-06	3.22169e-05
C20orf12	129.661	-0.819856	0.181639	-4.51365	6.37205e-06	3.25053e-05
ZMPSTE24	3397.68	0.3606	0.079894	4.51348	6.37733e-06	3.25229e-05
TFPT	745.706	-0.631171	0.139847	-4.51329	6.38309e-06	3.25339e-05
TFF3	167.151	-1.78522	0.395547	-4.51328	6.38316e-06	3.25339e-05
NSUN7	208.482	-1.25895	0.278975	-4.51277	6.39865e-06	3.26035e-05
CTSS	4781.85	-0.940438	0.208482	-4.51088	6.45603e-06	3.28863e-05
C4orf38	19.1159	1.04027	0.230626	4.51062	6.4639e-06	3.29164e-05
C17orf39	983.736	0.506244	0.112235	4.51056	6.46565e-06	3.29164e-05
SCAI	664.328	-0.615296	0.13644	-4.50965	6.49347e-06	3.30485e-05
LOC100188947	2.59861	1.86435	0.413447	4.5093	6.50427e-06	3.30939e-05
TSSK6	63.7515	-0.709997	0.157464	-4.50894	6.51536e-06	3.31408e-05
SGSM2	2064.71	-0.614609	0.136341	-4.50787	6.5482e-06	3.32983e-05
ACSM1	9.93406	-1.1477	0.254642	-4.5071	6.572e-06	3.34097e-05
FRMD5	33.7419	1.5924	0.353437	4.50546	6.62278e-06	3.36582e-05
KLRC2	48.2048	-1.67699	0.372223	-4.50533	6.62702e-06	3.36701e-05
SCYL3	726.596	-0.360583	0.0800462	-4.50468	6.64722e-06	3.3763e-05
PTENP1	874.683	0.683759	0.151814	4.50394	6.67063e-06	3.38722e-05
DOCK2	1167.13	-1.069	0.237357	-4.50375	6.67655e-06	3.38925e-05
VDAC3	4688.94	-0.45225	0.100418	-4.50367	6.67891e-06	3.38947e-05
CCDC114	41.1496	-1.2658	0.281102	-4.50301	6.69989e-06	3.39915e-05
CBLN4	4.00874	-2.49491	0.554101	-4.50262	6.71201e-06	3.40432e-05
C1orf156	339.149	-0.458358	0.101817	-4.5018	6.73815e-06	3.4166e-05
CDKL1	51.8032	0.965223	0.214432	4.50129	6.75418e-06	3.42374e-05
C9orf41	415.209	0.829443	0.184271	4.50121	6.75685e-06	3.42411e-05
ATXN1	2100.84	0.759226	0.168694	4.50062	6.77555e-06	3.43261e-05
FAM196A	23.3276	-1.6172	0.359349	-4.50035	6.78413e-06	3.43597e-05
APOE	9720.73	-1.3963	0.310274	-4.50021	6.78879e-06	3.43735e-05
DEM1	561.388	-0.522511	0.116116	-4.49988	6.79904e-06	3.44155e-05
LOC100134259	10.6459	1.0225	0.227319	4.4981	6.85641e-06	3.4696e-05
FAM104B	522.512	-0.625354	0.139031	-4.49794	6.8616e-06	3.47123e-05
FAM3D	708.869	-1.91274	0.425318	-4.4972	6.88531e-06	3.48223e-05
NAE1	1829.94	0.524819	0.116714	4.49664	6.90363e-06	3.4905e-05
SEC14L2	1184.08	0.953589	0.212079	4.4964	6.91148e-06	3.49347e-05
ZBED2	892.681	1.40466	0.312432	4.49589	6.92784e-06	3.49974e-05
TIGD7	417.243	-0.713811	0.158768	-4.49592	6.92684e-06	3.49974e-05
PAQR7	1667.14	0.61857	0.137594	4.49563	6.93642e-06	3.50206e-05
BHLHE41	967.696	-1.0889	0.242216	-4.49559	6.93779e-06	3.50206e-05
PATL2	35.6324	-1.11535	0.248099	-4.49557	6.93838e-06	3.50206e-05
S100A7	12697.3	2.11916	0.471416	4.49531	6.94692e-06	3.50537e-05
LOC349114	296.952	-0.552365	0.122918	-4.49377	6.99727e-06	3.52977e-05
RAG1	167.43	1.44436	0.321419	4.49371	6.99937e-06	3.52982e-05
C2orf88	108.608	-0.877347	0.195332	-4.49157	7.0699e-06	3.56437e-05
DSC3	41632.8	0.937468	0.208729	4.49133	7.07811e-06	3.5675e-05
MYH3	897.779	2.06402	0.459675	4.49018	7.1163e-06	3.5847e-05
QARS	8434.28	-0.45308	0.100904	-4.4902	7.11572e-06	3.5847e-05
MRPS26	2215.69	-0.711524	0.158491	-4.48937	7.1434e-06	3.59733e-05
MYBPH	910.932	3.40992	0.759778	4.48804	7.18798e-06	3.61772e-05
CMAH	336.378	-1.1156	0.248569	-4.48808	7.18674e-06	3.61772e-05
PPP3CA	3004.04	0.495745	0.110526	4.48534	7.27991e-06	3.66295e-05
IGF2	3382.9	1.27879	0.285146	4.48468	7.30248e-06	3.67325e-05
RPS6KL1	137.073	-1.19794	0.267135	-4.48441	7.31161e-06	3.6768e-05
KIAA1919	218.612	0.578158	0.128966	4.48302	7.35933e-06	3.69975e-05
RNF138	1468.54	-0.491381	0.109633	-4.48205	7.39302e-06	3.71563e-05
YIPF6	687.065	0.54598	0.121817	4.48198	7.3953e-06	3.71572e-05
CLDN11	88.897	-1.25853	0.280822	-4.48158	7.40922e-06	3.72165e-05
RANBP3	3589.64	-0.337176	0.0752599	-4.48016	7.45886e-06	3.74552e-05
EPB41L4B	950.576	0.985903	0.220113	4.47907	7.49699e-06	3.76254e-05
LOC100128288	52.5053	-0.973426	0.217327	-4.47908	7.49655e-06	3.76254e-05
BSN	55.6776	-1.30138	0.290564	-4.47882	7.5057e-06	3.76584e-05
YIPF5	2505.63	0.409265	0.0913917	4.47814	7.52954e-06	3.77673e-05
PTBP2	513.51	-0.598271	0.133609	-4.47776	7.54286e-06	3.78234e-05
CHPF	5536.79	0.931999	0.20824	4.47561	7.61944e-06	3.81966e-05
CD300LG	7.3487	-1.9761	0.441553	-4.47534	7.6291e-06	3.82341e-05
CCL5	4753.11	-1.24841	0.278986	-4.47481	7.64788e-06	3.83174e-05
PNPT1	1668.7	0.465897	0.104154	4.47316	7.70733e-06	3.86043e-05
SLC20A2	4855.76	0.711436	0.159084	4.47208	7.74609e-06	3.87875e-05
MYEF2	129.724	-1.5115	0.338068	-4.47099	7.7857e-06	3.89748e-05
WDR44	1176.78	0.568515	0.127174	4.47036	7.80863e-06	3.90785e-05
HLA-DMB	3243.86	-1.06511	0.238359	-4.46851	7.87661e-06	3.94076e-05
AGBL4	2.6622	-2.33394	0.522339	-4.46826	7.88595e-06	3.94431e-05
IL1F5	1764.61	1.65863	0.371286	4.46725	7.92324e-06	3.96184e-05
AFF3	111.527	-1.45898	0.326607	-4.46706	7.93004e-06	3.96412e-05
CD300LF	177.687	-1.11845	0.250383	-4.46695	7.93436e-06	3.96516e-05
TBC1D8	1923.65	-0.529538	0.118564	-4.46627	7.95952e-06	3.97661e-05
C6orf52	23.5887	-1.19044	0.266604	-4.46522	7.9987e-06	3.99506e-05
GLT8D2	359.942	1.18438	0.265262	4.46494	8.00915e-06	3.99915e-05
TP73	1721.24	-0.937986	0.210081	-4.46487	8.01184e-06	3.99936e-05
ZNF193	280.011	-0.506137	0.113396	-4.46343	8.06567e-06	4.02509e-05
CYP4F11	615.919	1.84125	0.41256	4.46298	8.08264e-06	4.03243e-05
TCAM1P	430.881	-1.70247	0.381487	-4.46272	8.09246e-06	4.03619e-05
CR2	332.703	-2.52893	0.56671	-4.46247	8.10197e-06	4.03979e-05
OXT	4.31203	-2.0175	0.452123	-4.46229	8.10895e-06	4.04213e-05
PIK3CA	1743.29	0.677017	0.151739	4.46172	8.13055e-06	4.05176e-05
IMPAD1	6181.06	0.411904	0.0923237	4.46153	8.13783e-06	4.05424e-05
CNR2	22.918	-1.94129	0.435133	-4.46137	8.14392e-06	4.05614e-05
PFKP	7149.07	0.720605	0.161543	4.46075	8.16716e-06	4.06656e-05
PRKD1	232.182	-1.15785	0.259576	-4.46053	8.17565e-06	4.06965e-05
TBX18	180.389	1.55348	0.348301	4.46016	8.18976e-06	4.07552e-05
STK36	568.088	-0.587605	0.131782	-4.45893	8.23715e-06	4.09795e-05
CNIH	3010.89	0.446578	0.100161	4.45859	8.25005e-06	4.10206e-05
HLA-DQA2	1605.54	-1.23962	0.278028	-4.45863	8.24859e-06	4.10206e-05
DPEP1	41.2246	-1.54606	0.346781	-4.45833	8.26007e-06	4.10589e-05
LONRF2	118.807	-1.99136	0.446681	-4.45814	8.26754e-06	4.10845e-05
CSNK1G2	4507.32	-0.389096	0.0872798	-4.45803	8.27145e-06	4.10924e-05
NRP2	3513.93	0.902328	0.202413	4.45786	8.27814e-06	4.11141e-05
MNX1	29.113	-1.59566	0.357967	-4.45756	8.28989e-06	4.11609e-05
FLG2	29.5044	2.39619	0.5376	4.4572	8.30364e-06	4.11945e-05
C16orf86	81.6379	-1.04962	0.235483	-4.45731	8.29954e-06	4.11945e-05
C10orf105	51.9696	-1.21629	0.272879	-4.45726	8.30144e-06	4.11945e-05
TNFAIP2	14023.5	-1.06654	0.239298	-4.45696	8.3131e-06	4.12298e-05
ISOC2	2969.28	-0.662328	0.148628	-4.45627	8.33966e-06	4.13499e-05
TEX2	2801.08	0.490497	0.110089	4.45548	8.37062e-06	4.14918e-05
NID2	1130.93	1.1661	0.261741	4.45517	8.38252e-06	4.15392e-05
CSNK2A1P	1663.13	0.58877	0.13218	4.45431	8.4164e-06	4.16954e-05
ZC3H12D	69.4349	-1.13596	0.255063	-4.45366	8.44171e-06	4.18091e-05
FBXO28	2576.94	0.373378	0.0838619	4.45229	8.49587e-06	4.20655e-05
AMOTL2	3894.32	0.74513	0.167362	4.45221	8.49892e-06	4.20688e-05
AP2M1	31447.8	0.612	0.137467	4.45196	8.50887e-06	4.21063e-05
UBE2NL	44.2619	0.470198	0.105619	4.45184	8.51358e-06	4.21178e-05
ZPLD1	7.4731	1.8985	0.426499	4.45137	8.53239e-06	4.21991e-05
GLUD2	1905.49	0.760249	0.170803	4.45104	8.54556e-06	4.22524e-05
PRSS53	177.21	0.96287	0.216331	4.45091	8.55075e-06	4.22662e-05
FAM180A	29.7827	1.3326	0.299424	4.45055	8.56514e-06	4.23256e-05
PEX11G	157.418	-0.714284	0.160512	-4.45003	8.58589e-06	4.24162e-05
LOC100303728	37.9402	-0.789313	0.177414	-4.44898	8.62777e-06	4.26112e-05
UBL7	2289.37	-0.412849	0.0928008	-4.44877	8.63633e-06	4.26416e-05
SELK	1313.79	-0.522544	0.117473	-4.44821	8.65893e-06	4.27412e-05
PSMC3IP	677.788	-0.696514	0.156588	-4.44807	8.66469e-06	4.27577e-05
WBSCR27	100.76	-1.31865	0.29646	-4.44798	8.66801e-06	4.27622e-05
PTPN7	932.311	-1.10217	0.247816	-4.44752	8.68663e-06	4.28421e-05
C5orf40	2.49087	-1.74383	0.3921	-4.44741	8.69103e-06	4.28518e-05
SYCE1	7.15804	-1.89321	0.425729	-4.44698	8.70867e-06	4.29268e-05
RNASE4	514.638	-0.715352	0.160891	-4.4462	8.74035e-06	4.3071e-05
NTN1	2716.19	-1.06293	0.239103	-4.44552	8.76811e-06	4.31958e-05
FUT11	515.087	0.735053	0.165383	4.44455	8.80764e-06	4.33784e-05
CD300E	10.6943	1.69429	0.381273	4.44377	8.83953e-06	4.35112e-05
BAK1	2569.28	0.60315	0.135728	4.44382	8.83763e-06	4.35112e-05
LDLR	9576.76	0.87	0.195794	4.44344	8.853e-06	4.35533e-05
PACSIN1	87.0069	-1.43229	0.322335	-4.44349	8.851e-06	4.35533e-05
CCL17	54.4722	-1.21122	0.272605	-4.44313	8.86612e-06	4.36057e-05
TMEM129	2217.82	-0.520801	0.11724	-4.44218	8.90501e-06	4.37802e-05
HIBCH	1431.5	-0.52382	0.117921	-4.44215	8.90654e-06	4.37802e-05
HPS4	2003.66	0.35209	0.0792672	4.44181	8.92057e-06	4.3837e-05
COPB1	6381.78	0.42959	0.0967244	4.44138	8.93829e-06	4.39118e-05
SPATA9	8.1334	-0.843565	0.189962	-4.44071	8.96628e-06	4.40371e-05
GXYLT1	749.41	-0.385162	0.0867413	-4.44035	8.98126e-06	4.40985e-05
GDPD2	302.321	2.29815	0.517594	4.44005	8.99361e-06	4.41468e-05
ZBED4	2112.16	0.468008	0.105414	4.43972	9.00776e-06	4.4204e-05
TFEC	235.191	-1.16524	0.262473	-4.43946	9.01864e-06	4.42329e-05
C14orf39	42.2256	-2.16851	0.488459	-4.4395	9.01667e-06	4.42329e-05
ZC3H18	2660.16	0.348335	0.0784691	4.43914	9.03191e-06	4.42857e-05
HERPUD2	1521.57	0.324843	0.0731849	4.43866	9.05187e-06	4.43712e-05
RNF26	2749.45	0.476462	0.107365	4.4378	9.0884e-06	4.4538e-05
TMEM86B	243.943	-0.691195	0.155787	-4.4368	9.13048e-06	4.47318e-05
BMP8A	416.242	1.11888	0.252197	4.43653	9.1421e-06	4.47763e-05
EIF4A1	29456.8	0.413622	0.0932384	4.43617	9.1572e-06	4.48378e-05
RNASE6	506.98	-0.916461	0.206599	-4.43593	9.16741e-06	4.48754e-05
DHRSX	915.966	-0.672762	0.151705	-4.43466	9.22183e-06	4.51293e-05
IMPA2	4602.03	0.789278	0.178027	4.43348	9.27247e-06	4.53645e-05
ZNF740	2157.98	-0.361289	0.0815055	-4.43269	9.30634e-06	4.55177e-05
CD74	134349	-1.05671	0.238398	-4.43255	9.31249e-06	4.55352e-05
HCN3	292.747	-0.805564	0.181787	-4.43135	9.36442e-06	4.57765e-05
MMP2	13529.8	1.34773	0.304154	4.43108	9.37631e-06	4.58092e-05
WDR90	1563.63	-0.680499	0.153574	-4.43108	9.37608e-06	4.58092e-05
BEND6	123.298	1.03494	0.233621	4.43	9.42346e-06	4.60144e-05
SIAE	712.76	0.608478	0.137355	4.42995	9.42541e-06	4.60144e-05
UBR3	2172.53	0.53577	0.120943	4.42994	9.4261e-06	4.60144e-05
ALDH1L1	862.077	-2.01936	0.455879	-4.4296	9.4406e-06	4.60724e-05
HRH1	976.573	0.890554	0.201065	4.42918	9.45941e-06	4.61515e-05
RBBP9	1766.39	-0.533164	0.120381	-4.42897	9.46861e-06	4.61836e-05
SPCS1	3460.04	-0.428714	0.0968094	-4.42844	9.49174e-06	4.62837e-05
C7orf10	216.196	1.02153	0.230688	4.42816	9.50383e-06	4.63299e-05
MAP3K9	556.375	0.890932	0.201233	4.42737	9.53912e-06	4.64885e-05
CCNYL1	1497.29	0.571037	0.128981	4.42731	9.54164e-06	4.64885e-05
PCNA	12910.1	-0.61019	0.137833	-4.42703	9.55411e-06	4.65365e-05
KIAA0907	1775.84	-0.562346	0.127033	-4.42679	9.56464e-06	4.6575e-05
TAGAP	626.682	-1.07915	0.243807	-4.42626	9.58797e-06	4.66757e-05
ALS2CR8	214.296	-0.632135	0.142822	-4.42603	9.59854e-06	4.67082e-05
C20orf160	88.8696	-0.6554	0.14808	-4.42599	9.59993e-06	4.67082e-05
UBTD1	681.72	0.733296	0.165682	4.42591	9.60355e-06	4.6713e-05
PLXNB1	5570.41	-0.661811	0.149542	-4.42558	9.61841e-06	4.67724e-05
VPS16	2600.03	-0.44135	0.0997509	-4.42452	9.66563e-06	4.69891e-05
EIF1AD	1543.92	0.373156	0.0843446	4.42418	9.68073e-06	4.70367e-05
ZNF233	23.274	-0.852223	0.192626	-4.42424	9.67814e-06	4.70367e-05
NUDT9P1	4.6036	-1.39684	0.315735	-4.42409	9.68488e-06	4.70439e-05
SURF1	2015.67	-0.592429	0.133913	-4.42399	9.68954e-06	4.70536e-05
ARHGEF10	982.479	0.945905	0.213825	4.42373	9.70114e-06	4.70955e-05
CNOT8	3010.34	-0.342041	0.0773206	-4.42368	9.70349e-06	4.70955e-05
EFTUD2	7423.02	0.325586	0.0736111	4.42305	9.73153e-06	4.72186e-05
CALML4	706.048	-0.55296	0.125024	-4.42283	9.74177e-06	4.72553e-05
ZNF300	388.618	-1.07557	0.243201	-4.42258	9.75285e-06	4.72961e-05
PGF	2004.75	1.0532	0.238147	4.42249	9.75697e-06	4.73031e-05
KCNK9	11.9816	1.52271	0.344321	4.42235	9.76339e-06	4.73158e-05
AMT	164.352	-1.17725	0.266207	-4.42231	9.76495e-06	4.73158e-05
PSMC2	5381.5	0.316591	0.0715958	4.42192	9.78281e-06	4.73894e-05
COL6A1	26618.2	1.25914	0.284828	4.42071	9.83758e-06	4.76417e-05
ORMDL3	3691.94	-0.419355	0.0948687	-4.42037	9.8531e-06	4.77038e-05
INSC	3.55123	1.84303	0.416946	4.42031	9.85587e-06	4.77041e-05
LTB4R	3152.05	0.820172	0.185561	4.41997	9.87168e-06	4.77676e-05
SS18L2	724.146	-0.606828	0.137334	-4.41862	9.9332e-06	4.80521e-05
NCKAP1L	1362.65	-1.03546	0.23441	-4.41731	9.99385e-06	4.83323e-05
NRTN	93.2654	-1.33236	0.301742	-4.41556	1.00747e-05	4.87098e-05
INTS6	1813.9	0.551569	0.124926	4.41517	1.00932e-05	4.87863e-05
TMEM143	349.155	-0.555487	0.125848	-4.41396	1.01495e-05	4.90448e-05
PI3	24776.6	1.87363	0.424517	4.41355	1.01687e-05	4.91244e-05
PHKA2	1344.36	-0.549064	0.124423	-4.41287	1.0201e-05	4.92668e-05
LEPROT	1195.77	0.817337	0.185263	4.41177	1.02531e-05	4.95049e-05
GCA	715.896	-0.613071	0.138988	-4.41098	1.02904e-05	4.96716e-05
LOC440896	4.40665	-1.86103	0.421939	-4.41065	1.03059e-05	4.97327e-05
C10orf99	3071.33	1.5925	0.361068	4.41054	1.03115e-05	4.97461e-05
MAP1A	935.398	1.41203	0.320166	4.41031	1.03222e-05	4.97839e-05
CELF2	1199.48	-0.964674	0.218738	-4.41018	1.03285e-05	4.98007e-05
GYS1	4631.58	0.466455	0.105772	4.41002	1.03363e-05	4.98248e-05
TRIM45	318.643	-0.722387	0.163819	-4.40966	1.03534e-05	4.98936e-05
ZNF232	527.452	-0.631749	0.14329	-4.40888	1.03908e-05	5.00602e-05
TEX14	14.538	-1.21698	0.276061	-4.40837	1.04152e-05	5.01642e-05
PCM1	5757.94	-0.495858	0.112486	-4.40819	1.04238e-05	5.01919e-05
AKAP7	244.475	-0.875934	0.198727	-4.40773	1.04458e-05	5.02841e-05
INTS10	3138.32	-0.482812	0.109541	-4.40759	1.04527e-05	5.03038e-05
MYO1H	19.3028	1.71325	0.388739	4.40719	1.04718e-05	5.03822e-05
DYNLRB1	5848.61	-0.669439	0.151909	-4.40684	1.04892e-05	5.04518e-05
RG9MTD3	301.011	-0.419736	0.0952487	-4.40674	1.0494e-05	5.04615e-05
C2orf62	3.58787	-1.86706	0.4237	-4.40656	1.05023e-05	5.04875e-05
RAB26	161.056	-1.21665	0.276106	-4.40644	1.05082e-05	5.05024e-05
DDX1	5731.16	0.307076	0.0696913	4.40623	1.05186e-05	5.05385e-05
BCKDHA	3925.67	-0.418646	0.0950238	-4.40569	1.05446e-05	5.06495e-05
SLC2A9	524.228	0.880977	0.199968	4.40558	1.05499e-05	5.06613e-05
SCIN	574.175	-1.5409	0.349774	-4.40541	1.05584e-05	5.06885e-05
ZNF653	321.774	-0.527602	0.119781	-4.40472	1.05919e-05	5.08354e-05
SCAND2	457.65	-0.42296	0.0960278	-4.40456	1.06001e-05	5.08609e-05
C1orf220	12.3883	-1.07999	0.245243	-4.40375	1.06396e-05	5.10367e-05
HDAC6	2477.36	-0.409522	0.0929963	-4.40363	1.06453e-05	5.10499e-05
FAM107B	2532.64	-0.741614	0.168413	-4.40354	1.06498e-05	5.10579e-05
C10orf137	804.583	-0.42409	0.0963095	-4.4034	1.06566e-05	5.10765e-05
THBD	7403.04	1.1681	0.265311	4.40274	1.0689e-05	5.1218e-05
HDGFRP2	3565.96	-0.521383	0.118435	-4.40229	1.07113e-05	5.13112e-05
PPP2R3B	944.677	-0.818549	0.185959	-4.40176	1.07376e-05	5.14232e-05
ZNF780A	566.058	-0.398913	0.0906391	-4.40111	1.07696e-05	5.15624e-05
FAM153A	22.2116	-2.01083	0.456977	-4.4003	1.08103e-05	5.17432e-05
HMGCS1	6146.04	0.770614	0.175227	4.39781	1.09348e-05	5.23248e-05
SGCD	457.965	1.78221	0.405351	4.39672	1.09897e-05	5.25733e-05
WHAMM	873.388	-0.401095	0.0912418	-4.39596	1.10285e-05	5.27448e-05
SERBP1	19788.1	0.308066	0.0700862	4.39553	1.10503e-05	5.28346e-05
IL9R	44.6676	-1.20927	0.27519	-4.39431	1.11126e-05	5.31185e-05
SLAIN1	119	-1.27854	0.291018	-4.39334	1.11622e-05	5.33407e-05
CBL	2018	0.614016	0.139765	4.39319	1.117e-05	5.33636e-05
SPIN1	4989.78	0.45434	0.103424	4.39299	1.11801e-05	5.33976e-05
C19orf6	6680.58	-0.466249	0.106163	-4.3918	1.12414e-05	5.36757e-05
SAR1A	5212.65	0.293977	0.0669475	4.39116	1.12747e-05	5.38173e-05
C12orf41	1682.97	-0.343659	0.0782624	-4.39111	1.12771e-05	5.38173e-05
RND1	220.42	-1.03429	0.235561	-4.39074	1.12966e-05	5.38958e-05
LOC374491	2.82101	-1.94625	0.443287	-4.39049	1.13096e-05	5.39434e-05
HECTD3	2736.24	0.32852	0.0748413	4.38956	1.1358e-05	5.41596e-05
DIXDC1	383.929	0.894557	0.203807	4.38923	1.13753e-05	5.42272e-05
TROAP	1643.53	-0.585938	0.133514	-4.38859	1.14088e-05	5.43724e-05
CETN3	644.803	-0.489876	0.111629	-4.38844	1.14169e-05	5.43963e-05
C9orf6	1164.41	0.529866	0.120751	4.3881	1.14344e-05	5.44651e-05
MAP1LC3B	3178.24	0.421331	0.0960291	4.38753	1.14644e-05	5.45932e-05
RBM28	1206.59	0.406839	0.0927357	4.38708	1.14881e-05	5.46913e-05
TMED10P1	129.594	0.492085	0.112178	4.38666	1.15106e-05	5.47838e-05
LRRC42	2236.84	0.330505	0.0753456	4.38653	1.15175e-05	5.48017e-05
AGFG2	1126.25	-0.562909	0.128352	-4.38568	1.15625e-05	5.50012e-05
CELSR1	9592.15	0.755449	0.172258	4.38557	1.15682e-05	5.50135e-05
ADAMTS2	1347.14	1.41684	0.323087	4.3853	1.15824e-05	5.5066e-05
IFIT1	2506.36	1.36024	0.310298	4.38367	1.16695e-05	5.54652e-05
SNX12	667.783	0.562657	0.128382	4.38267	1.17236e-05	5.57076e-05
FBXO45	3294.36	0.551393	0.125824	4.38224	1.17466e-05	5.57869e-05
STX3	1326.9	0.46407	0.105898	4.38225	1.17462e-05	5.57869e-05
FAM65B	436.451	-1.25135	0.285602	-4.38145	1.17891e-05	5.59736e-05
ZNF529	426.456	-0.586912	0.133979	-4.38063	1.18339e-05	5.61711e-05
PMS2L2	134.3	-0.639441	0.145977	-4.38042	1.18452e-05	5.621e-05
LRCH4	1773.8	-0.35426	0.0808867	-4.3797	1.18842e-05	5.63797e-05
OGFOD2	890.229	-0.477776	0.109092	-4.37956	1.18921e-05	5.64021e-05
RAF1	5325.93	-0.388102	0.0886522	-4.37781	1.1988e-05	5.68419e-05
PTPRC	3012.5	-1.14132	0.260721	-4.37755	1.20019e-05	5.68924e-05
B3GAT2	18.7302	-1.17046	0.267603	-4.37386	1.22069e-05	5.78488e-05
BTN1A1	7.72721	-1.80415	0.412498	-4.37371	1.22152e-05	5.78724e-05
FER	259.052	0.675013	0.154339	4.37356	1.22237e-05	5.78819e-05
C2orf64	891.189	-0.457337	0.104568	-4.37358	1.22227e-05	5.78819e-05
PDGFRB	5316.51	1.08704	0.248558	4.37339	1.22329e-05	5.78945e-05
C5orf30	567.299	-0.55608	0.12715	-4.37341	1.22323e-05	5.78945e-05
PRMT3	949.24	0.50772	0.116109	4.37278	1.22676e-05	5.80428e-05
MAN1A1	1348.58	0.988131	0.225981	4.37262	1.22761e-05	5.80679e-05
PNOC	80.0876	-1.67998	0.38424	-4.37223	1.22983e-05	5.8157e-05
NUTF2	4443.53	0.538737	0.12324	4.37143	1.23436e-05	5.83557e-05
QSOX1	5880.71	0.664621	0.15204	4.37136	1.23474e-05	5.83581e-05
CLPX	1881.31	0.426923	0.0976766	4.37078	1.23804e-05	5.84982e-05
APOBEC3D	476.616	-1.00249	0.229456	-4.36898	1.24825e-05	5.89653e-05
ENO1	133215	0.513225	0.117472	4.36891	1.2487e-05	5.89704e-05
CLEC6A	8.74991	-1.68925	0.386659	-4.36884	1.24908e-05	5.8973e-05
ISM2	93.6026	-1.75107	0.400885	-4.36801	1.25385e-05	5.91824e-05
CEBPE	11.9912	1.55213	0.35535	4.36791	1.25444e-05	5.91943e-05
LY6G6C	371.612	1.76157	0.403311	4.36778	1.25514e-05	5.9196e-05
AKR1C3	2429.1	1.6528	0.378403	4.36784	1.25482e-05	5.9196e-05
LPIN2	1905.59	-0.911503	0.208708	-4.36735	1.25761e-05	5.92966e-05
AVPR2	24.5488	-1.03828	0.237763	-4.36685	1.2605e-05	5.94171e-05
MTM1	858.271	0.571705	0.130925	4.36664	1.26171e-05	5.94579e-05
DPF1	119.437	1.8004	0.412325	4.36645	1.26282e-05	5.94946e-05
MYO18A	4991.27	0.610084	0.139741	4.36581	1.26653e-05	5.96535e-05
KIAA0528	2035.3	-0.532972	0.122099	-4.36506	1.27086e-05	5.98414e-05
PRR18	23.2229	-2.89691	0.66368	-4.36491	1.27175e-05	5.98676e-05
FNDC3B	5799.32	0.682237	0.156359	4.36328	1.28129e-05	6.03006e-05
PSG1	1.12409	2.52205	0.57805	4.36302	1.28279e-05	6.03469e-05
HEXIM1	3101.21	-0.332929	0.0763076	-4.36299	1.28296e-05	6.03469e-05
PITPNM2	751.881	0.702692	0.161073	4.36257	1.28542e-05	6.04466e-05
EML6	165.186	1.25437	0.287548	4.3623	1.287e-05	6.05048e-05
SYAP1	2261.03	0.42745	0.0979887	4.36224	1.28738e-05	6.05065e-05
ZNF259	1483.15	0.467432	0.107159	4.36204	1.28857e-05	6.05462e-05
MT1L	100.452	1.51618	0.347653	4.3612	1.29349e-05	6.07616e-05
PTPLB	775.015	1.0744	0.246368	4.36096	1.29494e-05	6.08134e-05
SNX22	466.109	-0.738653	0.169385	-4.36079	1.29593e-05	6.08435e-05
SPTBN1	13282.8	0.560036	0.128429	4.36068	1.29656e-05	6.08573e-05
2021-03-06	4509.37	0.547849	0.125649	4.36017	1.29964e-05	6.09855e-05
DNASE1L2	36.5798	-1.37953	0.316405	-4.36	1.3006e-05	6.10143e-05
MPZL1	8392.93	0.506854	0.116255	4.35986	1.30145e-05	6.1038e-05
FAM64A	927.814	-0.759931	0.174307	-4.35973	1.30223e-05	6.10585e-05
FARSB	2473.99	0.451867	0.103652	4.35947	1.30377e-05	6.11143e-05
SPEF2	104.604	-1.38744	0.318345	-4.3583	1.31079e-05	6.14274e-05
HEPACAM2	6.098	-2.21455	0.508174	-4.35786	1.31343e-05	6.15346e-05
EPHB4	6485.81	0.582908	0.133797	4.35665	1.32066e-05	6.18571e-05
ANKS1A	3017.02	0.503346	0.11554	4.35645	1.32187e-05	6.18973e-05
REM2	33.0225	-0.981348	0.225326	-4.35523	1.32927e-05	6.22273e-05
SLC24A2	11.6641	2.24647	0.515905	4.35442	1.33417e-05	6.24401e-05
LOC253724	17.6659	-0.602553	0.138385	-4.35419	1.33558e-05	6.24761e-05
OR13A1	9.83764	-1.99483	0.458142	-4.35418	1.33565e-05	6.24761e-05
RNF222	117.374	1.77879	0.408574	4.35365	1.33892e-05	6.26127e-05
VIPR2	34.6754	-1.96576	0.451623	-4.35267	1.34492e-05	6.28766e-05
MGC16142	27.6949	-0.61248	0.140764	-4.3511	1.35456e-05	6.33107e-05
LAMB1	8114.05	0.792968	0.182259	4.35078	1.35656e-05	6.33875e-05
SCRN2	1310.89	-0.672275	0.154525	-4.3506	1.35767e-05	6.34224e-05
CCDC163P	40.0572	-0.684298	0.157292	-4.3505	1.35829e-05	6.34347e-05
FCGR3B	97.8603	1.54609	0.355447	4.34972	1.3631e-05	6.36423e-05
EVI5L	1293.45	0.495703	0.113991	4.34862	1.36996e-05	6.3946e-05
AHSA1	5106.42	0.497192	0.114338	4.34845	1.37104e-05	6.39796e-05
PNMA1	1691.82	0.544344	0.125185	4.34832	1.37181e-05	6.39987e-05
COQ2	872.602	-0.502847	0.115648	-4.3481	1.37321e-05	6.40471e-05
ABCC11	9.66508	0.935606	0.215222	4.34717	1.37905e-05	6.43022e-05
PROM2	11395	0.921228	0.21193	4.34686	1.38102e-05	6.4377e-05
PFDN5	8186.58	-0.547376	0.125934	-4.34655	1.38298e-05	6.44515e-05
HRNR	36.3367	1.23615	0.284485	4.34524	1.39123e-05	6.4819e-05
MSMB	383.288	-2.26497	0.521281	-4.34502	1.39265e-05	6.48681e-05
TMEM125	295.358	-1.10811	0.25506	-4.34452	1.39578e-05	6.49968e-05
ANTXR2	1462.91	0.953464	0.219503	4.34374	1.40076e-05	6.51942e-05
MYPOP	534.044	-0.429367	0.0988465	-4.34377	1.40056e-05	6.51942e-05
GAS2	8.4684	-1.34943	0.310693	-4.34327	1.40377e-05	6.5317e-05
LHFPL1	17.5811	-1.82837	0.421092	-4.34198	1.41206e-05	6.56859e-05
WWC1	1522.49	0.661585	0.152386	4.3415	1.41513e-05	6.58114e-05
NFAT5	2662.46	0.523954	0.120696	4.34112	1.41757e-05	6.59072e-05
RND3	5875.2	0.690633	0.159096	4.34097	1.41852e-05	6.59343e-05
ZSCAN23	18.673	1.78356	0.410882	4.3408	1.41963e-05	6.59683e-05
RAB9B	12.9016	-1.4182	0.326735	-4.34053	1.42138e-05	6.60324e-05
UNKL	776.187	-0.569983	0.131321	-4.34038	1.4224e-05	6.60623e-05
ETV2	47.2108	-0.828247	0.190856	-4.33965	1.42712e-05	6.62466e-05
LOC100130522	16.9046	-0.865892	0.19953	-4.33966	1.42703e-05	6.62466e-05
TOE1	728.017	-0.373428	0.0860605	-4.33913	1.43046e-05	6.63846e-05
SLC12A3	14.004	-1.32747	0.305937	-4.33904	1.43109e-05	6.63964e-05
RIOK3	6505.16	0.50368	0.116103	4.33822	1.43641e-05	6.66254e-05
COL1A1	212620	1.52306	0.351107	4.33788	1.43866e-05	6.67127e-05
IL2RB	1926.37	-1.04786	0.241565	-4.33779	1.43925e-05	6.67224e-05
KREMEN2	1922.74	-1.58559	0.365544	-4.33761	1.44043e-05	6.67594e-05
P2RX1	85.4972	-1.11936	0.258064	-4.33752	1.44097e-05	6.67669e-05
TSPAN12	251.605	-1.11742	0.257634	-4.33725	1.44279e-05	6.68341e-05
HPCA	26.3859	-1.31218	0.302657	-4.33554	1.45401e-05	6.73361e-05
RRS1	1643.94	0.504715	0.116421	4.33527	1.45581e-05	6.74015e-05
ZNF420	219.824	-0.846495	0.195329	-4.33369	1.46628e-05	6.78688e-05
PLCD1	1202.32	0.771994	0.178161	4.33313	1.47006e-05	6.80257e-05
PPIH	1398.63	-0.534645	0.123412	-4.33219	1.47633e-05	6.8298e-05
DCUN1D1	2161.24	0.701992	0.162087	4.33096	1.48461e-05	6.86633e-05
ZC3H6	482.709	-0.549581	0.126929	-4.32982	1.49233e-05	6.90021e-05
SORBS2	759.46	-1.40969	0.325601	-4.3295	1.4945e-05	6.90845e-05
HDHD2	1083.41	-0.44604	0.103028	-4.3293	1.49584e-05	6.91284e-05
HEPH	468.52	1.18703	0.274231	4.32859	1.50069e-05	6.93345e-05
BGN	19386.6	1.21384	0.280451	4.32816	1.50358e-05	6.94315e-05
RSPH10B2	5.5802	-1.41377	0.326645	-4.32817	1.50355e-05	6.94315e-05
BDH2	669.305	-0.583227	0.134765	-4.32774	1.5065e-05	6.95485e-05
LOR	30.9234	2.48192	0.573544	4.32733	1.50928e-05	6.96583e-05
KPNA1	5659.34	0.450603	0.104146	4.32666	1.51385e-05	6.98364e-05
DSCR9	7.47218	-1.06784	0.246805	-4.32665	1.51392e-05	6.98364e-05
NRARP	2446.37	0.695988	0.160869	4.32642	1.5155e-05	6.98909e-05
ZNFX1	4835.78	0.597283	0.138067	4.32603	1.51822e-05	6.99979e-05
PAPPA2	5.71824	1.99591	0.461412	4.32565	1.52081e-05	7.0099e-05
MERTK	676.231	-0.964195	0.222936	-4.32499	1.52541e-05	7.02927e-05
ITFG1	1568.23	0.467143	0.108017	4.32471	1.52734e-05	7.03633e-05
SOCS6	1212.69	0.499829	0.115579	4.32458	1.52825e-05	7.03689e-05
VCP	26229.5	0.392972	0.0908685	4.32463	1.52791e-05	7.03689e-05
HLA-DPB1	10601.8	-0.979231	0.226482	-4.32366	1.53463e-05	7.06442e-05
BTBD19	26.816	0.901797	0.208655	4.32195	1.54656e-05	7.11749e-05
RNF24	517.837	0.64509	0.149277	4.32144	1.55013e-05	7.13205e-05
TAOK3	1824.7	0.46117	0.106733	4.32079	1.55469e-05	7.15117e-05
KIAA0317	2473.05	0.387432	0.0896723	4.32053	1.55652e-05	7.15717e-05
ATP6V1G1	5764.61	0.368081	0.0851942	4.32049	1.5568e-05	7.15717e-05
CCNF	2767.87	-0.567505	0.131381	-4.31955	1.5635e-05	7.18609e-05
HAGH	1415.41	-0.500698	0.115927	-4.31908	1.56682e-05	7.19763e-05
PTGIR	170.562	-1.22909	0.284571	-4.3191	1.56664e-05	7.19763e-05
ANXA9	223.034	-1.37695	0.318823	-4.31884	1.56852e-05	7.20355e-05
HSF5	4.81518	-1.55331	0.35968	-4.31859	1.57031e-05	7.20967e-05
SLC25A41	24.4912	-1.6502	0.382121	-4.31854	1.57067e-05	7.20967e-05
C17orf86	218.754	-0.796581	0.184459	-4.31847	1.57117e-05	7.21009e-05
CTSW	483.46	-1.26417	0.292761	-4.31808	1.57391e-05	7.2208e-05
SLC35D1	1349.22	0.605549	0.140241	4.31791	1.57516e-05	7.2228e-05
FLJ10038	381.449	-0.596805	0.138216	-4.31793	1.57502e-05	7.2228e-05
NHP2	3470.86	-0.552761	0.128022	-4.31772	1.57651e-05	7.22708e-05
PDLIM1	15289	0.569703	0.131961	4.31719	1.58026e-05	7.24241e-05
EIF3J	4023.85	0.403593	0.0934962	4.31667	1.58398e-05	7.2576e-05
NEURL1B	5952.18	-0.795986	0.184421	-4.31613	1.58787e-05	7.27354e-05
DNASE2	3898.12	-0.469313	0.108771	-4.31468	1.59837e-05	7.31971e-05
C2orf77	167.165	-0.90702	0.21023	-4.31441	1.60028e-05	7.32659e-05
TECPR2	1492.76	0.499334	0.115744	4.31412	1.60239e-05	7.33432e-05
ARL17A	173.122	-0.5332	0.123626	-4.31302	1.61041e-05	7.36911e-05
C6orf48	2944.99	-0.716628	0.16623	-4.31106	1.62474e-05	7.43278e-05
HSPA4	7594.82	0.436758	0.101326	4.31043	1.6294e-05	7.45216e-05
ZNF239	108.369	-1.04635	0.242755	-4.31032	1.6302e-05	7.45393e-05
AGER	135.801	-1.02069	0.236887	-4.30877	1.64169e-05	7.50449e-05
CLEC9A	25.0875	-1.46551	0.340132	-4.30865	1.64253e-05	7.50642e-05
LAMA4	3126.51	1.01275	0.23506	4.30846	1.64392e-05	7.51083e-05
CAPN9	10.4753	-2.10102	0.487679	-4.30819	1.64593e-05	7.51805e-05
SLC25A14	391.174	-0.564332	0.131008	-4.30761	1.6503e-05	7.53605e-05
JAKMIP3	24.1321	1.53561	0.356513	4.30729	1.65264e-05	7.54481e-05
ENPP2	1055.18	-1.09274	0.253732	-4.30669	1.65715e-05	7.56343e-05
LPXN	995.736	-0.86121	0.199975	-4.3066	1.65785e-05	7.56471e-05
ESYT1	7814.85	0.428212	0.0994355	4.30643	1.65914e-05	7.56863e-05
GALNT1	5608.95	0.568249	0.131958	4.3063	1.6601e-05	7.57107e-05
COQ7	886.492	-0.387522	0.0900176	-4.30496	1.67012e-05	7.6148e-05
FADS2	5774.22	-0.992338	0.230571	-4.30382	1.67875e-05	7.65216e-05
TEKT3	6.30172	-1.52398	0.354194	-4.30268	1.68744e-05	7.6898e-05
NUDCD1	1444.01	0.512477	0.119128	4.3019	1.69341e-05	7.715e-05
CCDC12	1543.16	-0.61921	0.143961	-4.30125	1.6984e-05	7.73573e-05
DPEP2	93.6117	-1.05691	0.245731	-4.30108	1.69969e-05	7.73963e-05
GLS	3080.06	0.628151	0.146086	4.29987	1.70898e-05	7.77794e-05
TMEM216	631.819	-0.552357	0.128458	-4.2999	1.70872e-05	7.77794e-05
CA9	2269.8	1.51211	0.351705	4.29938	1.71276e-05	7.79313e-05
LRRC70	46.5895	-0.636039	0.14797	-4.29843	1.72014e-05	7.82467e-05
KIAA0141	1658.59	-0.413612	0.096229	-4.29821	1.72186e-05	7.83048e-05
SH3PXD2B	4489.59	0.752849	0.175163	4.298	1.72346e-05	7.83575e-05
ATG4D	2079.91	-0.540738	0.125834	-4.29724	1.72937e-05	7.86061e-05
HIGD1B	25.1758	-0.850503	0.198024	-4.29494	1.74743e-05	7.94066e-05
ZFYVE26	2242.75	0.444971	0.103631	4.2938	1.75637e-05	7.97924e-05
RC3H2	1449.86	0.744986	0.173505	4.29375	1.75682e-05	7.97924e-05
FCHO1	395.822	-1.04543	0.243501	-4.29334	1.76007e-05	7.99194e-05
TNNT2	254.476	1.60689	0.374333	4.29269	1.7652e-05	8.01317e-05
LOC388789	1176.86	-0.613097	0.142833	-4.29241	1.76745e-05	8.02132e-05
ATP5A1	25377.9	-0.451949	0.105292	-4.29233	1.76811e-05	8.02229e-05
DNASE1L1	1455.27	0.640969	0.149341	4.29197	1.77093e-05	8.033e-05
LRP12	1174.87	0.859195	0.200229	4.29107	1.77815e-05	8.06368e-05
ZC3HAV1	3410.3	0.426119	0.0993182	4.29044	1.78321e-05	8.08456e-05
NDUFA4L2	9876.37	1.19278	0.278031	4.29011	1.78582e-05	8.09431e-05
LOC399815	48.9609	-1.05855	0.246791	-4.28926	1.79273e-05	8.12356e-05
C20orf194	666.172	0.720994	0.168123	4.2885	1.79881e-05	8.14901e-05
LOC96610	119877	-1.56664	0.36546	-4.28675	1.81305e-05	8.2114e-05
IL1F8	26.7295	2.08591	0.486614	4.28659	1.81436e-05	8.21524e-05
C21orf71	4.7472	-1.36894	0.319377	-4.2863	1.81675e-05	8.22397e-05
SH3PXD2A	9514.69	0.585387	0.136577	4.28613	1.81814e-05	8.22816e-05
PP14571	18.1741	-1.48069	0.345467	-4.28605	1.81875e-05	8.2288e-05
DNAJB4	897.841	0.721909	0.168482	4.28478	1.82924e-05	8.27416e-05
RNF2	1261.4	0.40955	0.0955848	4.28468	1.83001e-05	8.27552e-05
OTOP2	9.77538	1.61698	0.377538	4.28297	1.84418e-05	8.33748e-05
C9orf46	1071.79	-0.70046	0.163551	-4.28282	1.84539e-05	8.34081e-05
LRRC33	287.45	-0.8382	0.195792	-4.28106	1.86003e-05	8.40484e-05
VASP	5787.65	0.378657	0.088453	4.28088	1.86152e-05	8.40941e-05
TOX4	4751.29	0.311251	0.0727082	4.28083	1.86201e-05	8.40947e-05
SULT2B1	2155.01	1.14831	0.268323	4.27957	1.87258e-05	8.45508e-05
CAMKV	7.29915	-1.3571	0.317192	-4.27847	1.88182e-05	8.49461e-05
LPIN1	1241.21	-0.644842	0.150729	-4.27816	1.88446e-05	8.50435e-05
ATXN7L3	4374.73	0.26022	0.0608284	4.27794	1.88632e-05	8.51057e-05
UBQLN2	3760.45	0.444848	0.103992	4.27773	1.88809e-05	8.51638e-05
RTKN2	971.51	-0.910636	0.212935	-4.2766	1.89773e-05	8.5577e-05
LILRB4	955.765	-1.23636	0.289108	-4.27645	1.89895e-05	8.56102e-05
IRF4	678.183	-1.27628	0.298495	-4.27572	1.90519e-05	8.58696e-05
PPP2R5A	3126.22	0.420373	0.0984021	4.27199	1.9374e-05	8.72769e-05
C1orf104	98.6419	-0.847254	0.198328	-4.27199	1.93739e-05	8.72769e-05
DGCR2	8207.93	0.359955	0.0842656	4.27167	1.94014e-05	8.7378e-05
NOTCH3	20251.3	0.83334	0.1951	4.27134	1.94302e-05	8.74854e-05
LSM6	805.832	-0.484152	0.113351	-4.27125	1.9438e-05	8.74981e-05
BCL2L15	66.8485	-1.61678	0.378537	-4.27114	1.94477e-05	8.75197e-05
ST20	140.137	-0.790788	0.185217	-4.26952	1.95893e-05	8.81345e-05
EVI2A	474.183	-0.912482	0.213724	-4.26943	1.95971e-05	8.81472e-05
C7orf63	69.8731	-0.647265	0.151704	-4.26665	1.98434e-05	8.9232e-05
GUCA1A	10.0512	1.46366	0.343171	4.26512	1.99798e-05	8.98226e-05
NOLC1	8126.08	0.445985	0.104574	4.26479	2.00091e-05	8.99318e-05
RTN4RL2	50.9047	1.15036	0.269761	4.26436	2.00476e-05	9.0074e-05
DOK3	500.044	-0.890548	0.208837	-4.26432	2.0051e-05	9.0074e-05
KCTD19	4.90033	-1.3243	0.310569	-4.26413	2.00687e-05	9.01307e-05
RHBDL3	403.254	-1.48639	0.348663	-4.26312	2.01594e-05	9.0515e-05
EIF3K	9728.61	-0.497779	0.116766	-4.26304	2.01668e-05	9.05253e-05
MCM3	10756.9	-0.462988	0.108632	-4.26198	2.02621e-05	9.09302e-05
P4HA1	2945.89	0.642588	0.15078	4.26177	2.02816e-05	9.09947e-05
P4HA3	166.463	1.2904	0.302828	4.26118	2.03351e-05	9.12112e-05
SDHAF1	665.324	-0.553281	0.129858	-4.26066	2.03826e-05	9.14014e-05
GLI2	348.377	1.4873	0.349194	4.25923	2.05131e-05	9.19632e-05
ADM	4750.43	1.01498	0.238403	4.25742	2.06801e-05	9.26882e-05
PBK	1445.89	-0.73023	0.171578	-4.25598	2.08139e-05	9.32646e-05
CDK9	3500.8	0.370052	0.0869629	4.25529	2.08783e-05	9.35291e-05
DENND3	1324.4	-0.761072	0.178868	-4.25494	2.09103e-05	9.36489e-05
MPP5	1843.45	0.46051	0.108273	4.25322	2.10718e-05	9.43483e-05
GRRP1	45.8764	-0.814044	0.191401	-4.25309	2.10842e-05	9.43801e-05
C6orf134	387.704	-0.601604	0.141477	-4.25231	2.11573e-05	9.46591e-05
GPR82	36.8484	-1.08508	0.255171	-4.25236	2.11532e-05	9.46591e-05
AGAP6	193.897	-0.745291	0.175345	-4.25043	2.13358e-05	9.54094e-05
CTNND2	9.46005	-1.91764	0.451158	-4.25048	2.13316e-05	9.54094e-05
GNG2	849.579	-0.933818	0.21971	-4.25022	2.13558e-05	9.54751e-05
COL11A1	2240.83	1.99407	0.469187	4.25004	2.13729e-05	9.55274e-05
GNRH1	70.1433	-1.09483	0.257612	-4.24992	2.13852e-05	9.55578e-05
AGR2	1787.84	-1.62906	0.383403	-4.24895	2.14776e-05	9.59464e-05
UBE2R2	4687.71	0.394061	0.0927602	4.24817	2.15521e-05	9.62552e-05
DDX24	7608.21	0.347483	0.0817991	4.24801	2.15678e-05	9.63012e-05
C3orf62	375.309	-0.710304	0.167276	-4.24631	2.17322e-05	9.70105e-05
GRAMD2	179.307	0.982635	0.231459	4.2454	2.18206e-05	9.73804e-05
PIH1D1	3270.01	-0.452734	0.106644	-4.24527	2.18331e-05	9.74119e-05
CYP2F1	20.4116	-2.42789	0.57194	-4.24501	2.18586e-05	9.75009e-05
TYMS	4314.95	-0.684045	0.161145	-4.24489	2.18696e-05	9.75255e-05
NANOS3	11.871	-1.39602	0.328881	-4.24475	2.18838e-05	9.75643e-05
PRICKLE1	519.616	1.11514	0.262812	4.24311	2.20441e-05	9.824e-05
RAB3D	4400.85	0.515156	0.121411	4.24309	2.20465e-05	9.824e-05
TBC1D2	4650.49	0.730111	0.172089	4.24263	2.20916e-05	9.84159e-05
ZFYVE21	1855.24	0.471245	0.111076	4.24253	2.21012e-05	9.84339e-05
C14orf21	814.567	0.550476	0.129762	4.24221	2.21333e-05	9.85522e-05
MRPL23	2131.84	-0.599687	0.141365	-4.24211	2.21425e-05	9.85683e-05
C6orf27	91.4612	0.947946	0.223475	4.24184	2.21695e-05	9.86638e-05
TLN1	18772	0.637451	0.1503	4.24119	2.22339e-05	9.89255e-05
FAM46C	1751.43	-1.14519	0.270052	-4.24063	2.22892e-05	9.91466e-05
ATP5J	3786.43	-0.529635	0.124909	-4.24016	2.23361e-05	9.93301e-05
ABHD14A	341.114	-0.590084	0.139179	-4.23976	2.2376e-05	9.94577e-05
ASMT	2.9109	-1.63728	0.386169	-4.23981	2.23706e-05	9.94577e-05
PDGFA	1099.07	0.918087	0.216546	4.23968	2.23834e-05	9.94654e-05
FKBP9L	238.946	1.12965	0.266526	4.23845	2.25072e-05	9.99904e-05
HAUS8	788.273	-0.454931	0.107346	-4.23799	2.25535e-05	0.000100157
GBP4	5001.84	-1.21271	0.286153	-4.23796	2.2556e-05	0.000100157
VRK3	1482.75	-0.342326	0.0807859	-4.23745	2.26069e-05	0.000100358
TRPV1	264.115	-0.775783	0.183088	-4.23721	2.26311e-05	0.00010044
VMAC	167.947	-0.578422	0.136529	-4.23663	2.26898e-05	0.000100675
DET1	184.753	-0.516503	0.121938	-4.23579	2.27747e-05	0.000101027
ZNF224	340.082	-0.513225	0.121168	-4.23564	2.27902e-05	0.000101049
SCARNA9	7.37793	-0.980933	0.231591	-4.23563	2.27911e-05	0.000101049
BEAN	39.9504	1.17602	0.277698	4.23489	2.28667e-05	0.000101359
HSF4	219.364	-1.03548	0.244528	-4.23462	2.28939e-05	0.000101454
LETM1	3892.18	0.439441	0.103783	4.23425	2.29313e-05	0.000101594
IL15	449.583	-1.07975	0.255007	-4.2342	2.2937e-05	0.000101594
C14orf93	508.575	-0.386582	0.0913048	-4.23397	2.29601e-05	0.000101645
AGAP7	28.6317	-1.06952	0.252602	-4.23401	2.29564e-05	0.000101645
GAN	319.461	0.865749	0.204611	4.2312	2.32452e-05	0.000102881
THOC3	5998.02	-0.640809	0.151472	-4.23053	2.3314e-05	0.00010316
C14orf1	2441.95	0.517007	0.122241	4.22941	2.343e-05	0.000103648
BCL2A1	464.497	-1.30296	0.308099	-4.22904	2.34688e-05	0.000103793
RBM10	4053.98	-0.314409	0.0743552	-4.22847	2.35287e-05	0.000104032
CISD1	1347.94	-0.604458	0.142967	-4.22796	2.35816e-05	0.000104214
FAM24B	90.6968	-0.967578	0.22885	-4.22801	2.3577e-05	0.000104214
TSPAN18	1055.43	1.34886	0.319063	4.22756	2.36236e-05	0.000104321
YME1L1	7590.18	0.321252	0.0759888	4.22762	2.36177e-05	0.000104321
C19orf48	4911.21	-0.597492	0.141331	-4.22762	2.36179e-05	0.000104321
GLRX	829.671	-0.675064	0.159693	-4.22726	2.36554e-05	0.00010441
MICALL2	1985.97	-0.709562	0.167853	-4.22729	2.36526e-05	0.00010441
ATP6V1H	2775.99	0.423776	0.100252	4.22711	2.36715e-05	0.000104429
NEIL1	118.49	-1.15378	0.272945	-4.22713	2.36687e-05	0.000104429
ZNF579	433.68	-0.696491	0.164773	-4.22698	2.36853e-05	0.000104463
DERL1	5456.52	0.36051	0.0852907	4.22684	2.37001e-05	0.000104503
TRMT12	691.697	0.740655	0.175233	4.22668	2.37168e-05	0.00010455
TGM5	209.495	1.48674	0.351884	4.22508	2.38853e-05	0.000105259
FKTN	1042.69	0.432703	0.102414	4.22504	2.38895e-05	0.000105259
PDIA6	15871.4	0.40009	0.0947281	4.22356	2.40478e-05	0.00010593
ASPSCR1	1274.61	-0.569634	0.134873	-4.22347	2.40572e-05	0.000105945
ARL16	1103.77	-0.66017	0.156315	-4.22333	2.40723e-05	0.000105985
HSPB3	98.3584	2.31348	0.547803	4.22319	2.40871e-05	0.000106024
CECR1	2552.29	-1.00863	0.238867	-4.22256	2.41546e-05	0.000106294
CHST6	413.339	-1.48586	0.351909	-4.22229	2.41836e-05	0.000106396
FOXF2	316.182	0.99446	0.235537	4.2221	2.4204e-05	0.000106453
RARA	1529.5	0.503472	0.119248	4.22205	2.42087e-05	0.000106453
FEM1B	5658.69	0.461601	0.109343	4.22158	2.42595e-05	0.00010665
PHLDA1	8402.59	0.948316	0.224642	4.22145	2.42734e-05	0.000106685
IL27	6.22638	-1.5503	0.367327	-4.2205	2.43766e-05	0.000107112
ATF6	2855.13	0.37895	0.0898088	4.21952	2.44828e-05	0.000107552
PALMD	1558.39	0.928537	0.220077	4.21914	2.45234e-05	0.000107677
SNX20	214.526	-1.08569	0.257323	-4.21918	2.45191e-05	0.000107677
PRR14	1830.35	-0.393137	0.093185	-4.21889	2.45505e-05	0.000107769
TFIP11	2796.72	0.335654	0.0795754	4.21806	2.46408e-05	0.000108138
OGT	4381.95	-0.518663	0.12298	-4.21745	2.47082e-05	0.000108407
ATP1B3	22458.2	0.724002	0.171681	4.21714	2.47421e-05	0.000108529
CSF2RA	404.065	-0.888016	0.210613	-4.21634	2.483e-05	0.000108887
KCNH1	87.5338	1.75448	0.416133	4.21615	2.48504e-05	0.00010895
TTLL11	178.481	0.746218	0.177018	4.21549	2.49235e-05	0.000109243
VASH2	181.144	-1.24054	0.294293	-4.21533	2.49415e-05	0.000109295
SRP54	2783.62	0.291566	0.0691716	4.21511	2.49656e-05	0.000109374
OTOP3	164.284	2.58036	0.612222	4.21474	2.50063e-05	0.000109525
C17orf68	1047.2	-0.414166	0.0982847	-4.21394	2.50958e-05	0.00010989
PSG9	1.58443	2.04701	0.485788	4.2138	2.51114e-05	0.000109906
L3MBTL4	335.419	-1.2753	0.302648	-4.21379	2.5112e-05	0.000109906
C2orf67	524.936	-0.457444	0.108564	-4.21358	2.51359e-05	0.000109984
PXDN	5377.84	1.25833	0.298682	4.21293	2.52084e-05	0.000110273
LOC100130238	65.1662	-2.49467	0.592222	-4.21239	2.52678e-05	0.000110506
LAMA2	724.589	1.28824	0.30584	4.21212	2.52981e-05	0.000110611
PACS1	7438.06	0.483962	0.114905	4.21185	2.5329e-05	0.000110719
GHRLOS	23.2121	-0.924405	0.219487	-4.21167	2.53489e-05	0.000110779
BACH1	3301.75	0.564987	0.134237	4.20888	2.56635e-05	0.000112126
POTEF	108.018	0.698392	0.165939	4.20873	2.56813e-05	0.000112176
LASS3	2285.55	1.33518	0.31725	4.20861	2.56947e-05	0.000112207
DHX38	3607.31	0.348742	0.0828735	4.20812	2.57503e-05	0.000112422
MAP7D2	859.499	-1.63024	0.387513	-4.20692	2.58873e-05	0.000112992
FXYD7	11.5859	-1.36967	0.325591	-4.20673	2.59097e-05	0.000113062
TULP4	2111.57	0.476468	0.113283	4.206	2.59931e-05	0.000113397
FBXL4	603.166	0.431475	0.102605	4.20519	2.60866e-05	0.000113777
KLHDC9	79.8172	-1.24628	0.296436	-4.20421	2.61996e-05	0.000114242
CHRNA7	43.2639	-1.38532	0.329516	-4.2041	2.62123e-05	0.000114269
POLE	4184.6	-0.46305	0.110144	-4.20404	2.62196e-05	0.000114273
GIYD2	1582.08	-0.646181	0.153721	-4.20359	2.62718e-05	0.000114472
KLK4	9.09891	1.75867	0.418417	4.20316	2.63213e-05	0.00011466
SLC36A1	1226.74	0.480762	0.114403	4.20234	2.64169e-05	0.000115048
MST1P9	44.2173	-1.3892	0.330671	-4.20115	2.65563e-05	0.000115627
POPDC2	87.6408	-0.909109	0.216418	-4.20071	2.66077e-05	0.000115822
RAB24	1366.18	-0.640752	0.152553	-4.20018	2.66704e-05	0.000116066
C15orf48	1652.29	-1.15485	0.274996	-4.19951	2.67493e-05	0.000116381
SLC12A5	15.7632	-1.38534	0.329934	-4.19886	2.68267e-05	0.000116689
CD226	68.0562	-1.15861	0.27596	-4.19846	2.68733e-05	0.000116863
SLC39A6	5837.47	0.562351	0.13395	4.19822	2.69023e-05	0.000116931
GLYCTK	212.057	-0.522645	0.124491	-4.19825	2.6898e-05	0.000116931
GALNTL2	229.658	1.3361	0.318298	4.19765	2.697e-05	0.000117197
SYCP2	1790.82	-1.51368	0.360611	-4.19753	2.69843e-05	0.00011723
MED7	428.665	-0.41558	0.0990203	-4.19692	2.70566e-05	0.000117491
FLJ42289	69.1475	-0.707292	0.168528	-4.19689	2.70608e-05	0.000117491
GPR114	211.168	-1.16478	0.277537	-4.19686	2.70642e-05	0.000117491
ZNF821	362.622	-0.60404	0.143933	-4.19667	2.70865e-05	0.000117559
CTSC	12226.9	0.712345	0.169748	4.19649	2.71083e-05	0.000117625
PLEKHJ1	2216.04	-0.683649	0.162951	-4.19542	2.72363e-05	0.000118151
NUDT10	102.332	-1.53789	0.366607	-4.19494	2.72945e-05	0.000118374
CECR7	144.197	-0.984301	0.234654	-4.19469	2.73241e-05	0.000118474
SRGAP1	842.436	0.778324	0.185604	4.19346	2.74734e-05	0.000119092
WDR85	1023.76	-0.655064	0.156217	-4.1933	2.74923e-05	0.000119145
TM9SF2	7052.49	0.554621	0.132277	4.19286	2.75454e-05	0.000119345
PLEKHA1	3865	0.542856	0.129476	4.19272	2.75625e-05	0.00011939
PSG5	4.80538	2.11783	0.505136	4.1926	2.75779e-05	0.000119427
C4orf27	1050.38	-0.455499	0.108655	-4.19217	2.76298e-05	0.000119623
NAP1L4	9566.77	-0.391465	0.0934057	-4.19102	2.77703e-05	0.000120202
STX1B	72.3302	-0.981241	0.234166	-4.19037	2.785e-05	0.000120518
UQCRHL	2441.75	-0.592119	0.141322	-4.18987	2.79115e-05	0.000120754
PRIC285	5048.51	0.76888	0.183569	4.18852	2.80779e-05	0.000121411
RBMX	7655.57	-0.303855	0.0725458	-4.18845	2.80865e-05	0.000121411
C1orf51	446.405	-0.807954	0.192896	-4.18855	2.80747e-05	0.000121411
LOC284100	13.9975	-1.11592	0.266431	-4.18842	2.80908e-05	0.000121411
GPR158	124.55	2.01948	0.482232	4.18777	2.81708e-05	0.000121727
SP110	1386.77	0.734742	0.175506	4.18643	2.83371e-05	0.000122416
ICOSLG	1270.65	-0.979385	0.23408	-4.18398	2.86454e-05	0.000123718
LOC389493	29.632	-1.92101	0.459175	-4.18361	2.86917e-05	0.000123887
RGP1	410.702	0.900524	0.215264	4.18335	2.87248e-05	0.000124
TXNDC16	831.565	-0.736483	0.176063	-4.18306	2.87617e-05	0.000124129
DHCR7	4850.44	0.877902	0.209895	4.18258	2.88224e-05	0.00012436
TDRG1	15.925	-2.85567	0.682857	-4.18194	2.89028e-05	0.000124677
SMNDC1	1880.99	0.324843	0.0776905	4.18124	2.89923e-05	0.000125032
NAB1	4228.77	0.469894	0.112401	4.1805	2.90871e-05	0.00012533
SMAD4	3470.87	-0.482018	0.115301	-4.18053	2.90827e-05	0.00012533
SYNGR2	14858.4	-0.583255	0.139513	-4.18063	2.90696e-05	0.00012533
NR1D2	3205.95	-0.614678	0.147035	-4.18048	2.90896e-05	0.00012533
FOXRED2	4741.78	-0.71433	0.170886	-4.18016	2.91305e-05	0.000125475
COMMD3	1504.67	-0.532546	0.127402	-4.18003	2.9147e-05	0.000125516
RNASEH2C	1588.91	-0.670088	0.160347	-4.17898	2.92819e-05	0.000126066
ZFP28	191.545	-1.20616	0.288655	-4.17855	2.93376e-05	0.000126275
TBL2	1994.24	0.399929	0.0957309	4.17764	2.94548e-05	0.000126749
MICAL1	1560.5	-0.82843	0.198308	-4.17748	2.94757e-05	0.000126808
DUSP7	6478.58	0.729012	0.174515	4.17736	2.9491e-05	0.000126843
WEE2	1.81765	-1.50697	0.36082	-4.17652	2.96e-05	0.000127281
NCOA3	4039.63	0.515109	0.123384	4.17484	2.98195e-05	0.00012818
ZNF397OS	621.539	-0.541058	0.129601	-4.17481	2.98237e-05	0.00012818
C1orf65	11.0717	-1.33367	0.31947	-4.17465	2.98447e-05	0.000128239
KRT5	778788	0.852886	0.204375	4.17315	3.00421e-05	0.000129056
AP1B1	9646.92	0.385925	0.0924934	4.17246	3.01335e-05	0.000129417
TXNL1	3288.77	-0.36696	0.0879622	-4.17179	3.02217e-05	0.000129765
F8	453.723	-0.63373	0.151932	-4.17115	3.0306e-05	0.000130095
KIAA1984	9.15738	-1.15195	0.276186	-4.17092	3.03375e-05	0.000130199
FOSL2	9274.32	0.603051	0.144599	4.17051	3.0392e-05	0.000130401
LOC441089	625.065	0.41784	0.100191	4.17043	3.04025e-05	0.000130414
ZNF32	1109.07	-0.614079	0.147286	-4.1693	3.05542e-05	0.000131033
ADCY5	199.984	-1.77043	0.42468	-4.16886	3.06128e-05	0.000131253
DCHS2	108.064	-1.70031	0.407873	-4.16872	3.06315e-05	0.000131301
EPRS	7603.22	0.337783	0.0810294	4.16864	3.06416e-05	0.000131313
PCDP1	6.11554	-2.52976	0.607071	-4.16715	3.08432e-05	0.000132145
C21orf34	54.1486	-1.33677	0.320797	-4.16702	3.08604e-05	0.000132186
DNHD1	283.779	-0.771027	0.185039	-4.16683	3.08865e-05	0.000132266
ZNF564	450.883	-0.394969	0.0947934	-4.16663	3.09133e-05	0.000132349
COL6A6	115.233	-1.39107	0.333883	-4.16635	3.09516e-05	0.00013248
RNMT	2680.17	0.446931	0.107284	4.16585	3.10199e-05	0.000132741
RPS11	46471.5	-0.593629	0.142511	-4.16551	3.10662e-05	0.000132907
RGS4	397.738	1.28856	0.309387	4.16487	3.11526e-05	0.000133244
DTX2	4838.5	-0.54733	0.131426	-4.16456	3.11956e-05	0.000133396
FTSJ1	2582.64	0.38274	0.0919089	4.16435	3.12246e-05	0.000133488
PARD6B	341.518	-0.676916	0.162578	-4.16365	3.13205e-05	0.000133865
LOC100129387	150.778	-0.534164	0.128299	-4.16344	3.13491e-05	0.000133923
P2RY13	212.622	-1.13905	0.273581	-4.16349	3.13425e-05	0.000133923
COPB2	10343.4	0.425423	0.102185	4.16327	3.13718e-05	0.000133987
RPL17	4814.84	-0.612818	0.147217	-4.16268	3.14529e-05	0.000134301
PLA2R1	773.135	1.01057	0.24281	4.162	3.15468e-05	0.00013467
UQCRH	5274.34	-0.516709	0.124158	-4.1617	3.15893e-05	0.000134754
PRR4	79.2966	-1.07011	0.25713	-4.16174	3.1583e-05	0.000134754
C2orf40	39.2136	-2.28981	0.550204	-4.16175	3.15822e-05	0.000134754
LOC100216545	209.081	-0.798897	0.192018	-4.16053	3.1751e-05	0.000135411
FBXL16	549.953	-1.03476	0.248813	-4.15881	3.19909e-05	0.000136401
CCNG1	2685.51	-0.454872	0.109382	-4.15855	3.20279e-05	0.000136526
UBA3	2266.62	-0.43047	0.103522	-4.15825	3.20691e-05	0.000136668
RRN3P3	95.4214	-0.433918	0.104357	-4.15802	3.21023e-05	0.000136719
LOC200030	600.455	-0.473278	0.113824	-4.158	3.21043e-05	0.000136719
RCCD1	841.147	-0.56844	0.136707	-4.15808	3.20932e-05	0.000136719
HEYL	536.044	0.973504	0.234197	4.15676	3.22786e-05	0.000137429
UBR4	10627	0.415799	0.100036	4.15647	3.23198e-05	0.000137571
C2orf52	11.8872	-0.912641	0.219578	-4.15634	3.23381e-05	0.000137616
PCDHGB2	191.368	1.65479	0.398161	4.15607	3.23763e-05	0.000137745
ABCA12	1352.95	1.24138	0.298748	4.15525	3.24926e-05	0.000138207
CPNE8	786.06	0.927001	0.223132	4.15449	3.26012e-05	0.000138635
FAM66C	19.1148	-1.12529	0.270871	-4.15433	3.26245e-05	0.000138701
CD59	27757.9	0.718985	0.173127	4.15294	3.28237e-05	0.000139515
ICOS	271.544	-1.00367	0.24168	-4.15288	3.28319e-05	0.000139516
GPATCH1	695.769	-0.351109	0.0845479	-4.15278	3.28458e-05	0.000139541
KIAA0947	3314.25	0.495982	0.119473	4.1514	3.30445e-05	0.000140318
PISD	2015.31	-0.447485	0.10779	-4.15143	3.30402e-05	0.000140318
RAB36	599.709	-0.937551	0.225903	-4.15024	3.3212e-05	0.000140995
OSBP	4174.5	0.351096	0.0846056	4.1498	3.32772e-05	0.000141239
STK32B	76.8872	1.30035	0.313363	4.14964	3.32997e-05	0.0001413
MFN2	11419	0.415925	0.100235	4.14951	3.3319e-05	0.000141314
C8orf41	868.51	-0.399282	0.0962234	-4.14953	3.33159e-05	0.000141314
TCFL5	864.257	0.450379	0.108582	4.14783	3.35645e-05	0.000142321
NXF3	8.3276	1.8382	0.443338	4.14627	3.37935e-05	0.000143224
OFD1	1519.4	-0.455657	0.109894	-4.14632	3.37862e-05	0.000143224
ZMIZ1	6022.2	0.55679	0.134317	4.14532	3.39332e-05	0.000143781
FAM159A	47.2123	-1.13108	0.272899	-4.14469	3.4028e-05	0.000144148
SFRS16	1367.92	-0.471958	0.113897	-4.14372	3.41712e-05	0.00014472
CLDN17	17.7398	2.32408	0.561147	4.14166	3.44809e-05	0.000145997
BAZ2A	6484.89	0.44987	0.108625	4.14149	3.45051e-05	0.000146033
KIF9	162.826	-0.721094	0.174115	-4.14149	3.45059e-05	0.000146033
SPSB2	456.37	-0.691514	0.167	-4.1408	3.46092e-05	0.000146435
LOC220594	119.189	-1.2719	0.307196	-4.14037	3.46748e-05	0.000146677
WIPF2	3383.36	0.511352	0.123508	4.14025	3.46934e-05	0.000146721
PLD4	195.621	-1.24428	0.300616	-4.13909	3.48683e-05	0.000147426
SLC6A15	553.773	1.45807	0.352282	4.13893	3.48932e-05	0.000147461
DTX4	1763.06	-0.812647	0.196342	-4.13893	3.48933e-05	0.000147461
C1orf59	1030.39	-0.673376	0.16275	-4.13748	3.51147e-05	0.000148361
TMPRSS11B	748.58	-2.22845	0.538666	-4.13698	3.51902e-05	0.000148644
DTYMK	2152.74	-0.590326	0.1427	-4.13684	3.52124e-05	0.000148703
HIST2H2BA	16.9281	1.03559	0.250374	4.13616	3.53159e-05	0.000149104
KANK1	2571.99	0.72663	0.175693	4.13578	3.53746e-05	0.000149316
CATSPER2P1	46.9066	0.551093	0.133252	4.13573	3.5383e-05	0.000149316
XPOT	4922.8	0.387408	0.0936768	4.13559	3.54048e-05	0.000149337
ZNF286B	61.1856	-0.70448	0.170346	-4.13559	3.54038e-05	0.000149337
COX4I2	68.6777	-0.906929	0.219319	-4.1352	3.5465e-05	0.000149555
RAD52	260.989	-0.567343	0.137261	-4.1333	3.57588e-05	0.000150758
CCDC23	677.331	-0.447498	0.108273	-4.13307	3.57951e-05	0.000150875
EFNB3	117.759	1.28981	0.312093	4.13278	3.58397e-05	0.000151027
LOC391322	11.3459	-1.32377	0.320357	-4.13217	3.59357e-05	0.000151396
SNCG	859.18	-1.36126	0.329437	-4.13209	3.59483e-05	0.000151413
IQCG	2199.37	-0.990641	0.239757	-4.13186	3.59844e-05	0.000151528
SLFN14	2.79888	-1.61482	0.390898	-4.13105	3.61112e-05	0.000152026
FAM40B	515.763	0.943788	0.22847	4.13091	3.61333e-05	0.000152076
SPTAN1	15067.8	0.379804	0.0919431	4.13086	3.61403e-05	0.000152076
ARHGEF37	1640.52	0.883742	0.213948	4.13064	3.6176e-05	0.000152121
PDIK1L	946.434	-0.544921	0.131922	-4.13063	3.61767e-05	0.000152121
SCUBE1	46.4271	-1.23184	0.298214	-4.13073	3.61614e-05	0.000152121
ZNF605	724.833	-0.632771	0.153221	-4.12979	3.6309e-05	0.000152641
SRPX2	737.809	1.09088	0.264195	4.12905	3.64268e-05	0.0001531
TRMT5	1115.2	0.363471	0.0880869	4.12627	3.68688e-05	0.000154921
C17orf58	455.802	-0.646408	0.156664	-4.12607	3.6902e-05	0.000155023
SBK1	591.573	-1.24517	0.301817	-4.12557	3.69817e-05	0.000155321
SUV39H1	1471.17	-0.513461	0.124462	-4.12545	3.70009e-05	0.000155328
VRK2	2010.23	-0.58953	0.142899	-4.12549	3.69939e-05	0.000155328
MTFR1	1899.7	0.516248	0.125145	4.1252	3.70408e-05	0.000155459
TAF15	8649.45	-0.350408	0.084948	-4.12497	3.70785e-05	0.00015558
SEL1L	5096.06	0.518797	0.125782	4.12456	3.71451e-05	0.000155823
C20orf107	4.82851	-1.12203	0.272235	-4.12156	3.76323e-05	0.000157829
PDP1	2982.84	0.588865	0.142904	4.12071	3.77699e-05	0.000158369
NDUFS3	3606.38	-0.49412	0.11993	-4.12006	3.78767e-05	0.000158779
ELFN1	114.302	1.04159	0.25283	4.11971	3.79349e-05	0.000158985
TMED5	2408.54	0.413936	0.100497	4.11889	3.80696e-05	0.000159512
VPS41	2161.71	0.351213	0.0852782	4.11844	3.81446e-05	0.000159788
EIF5A2	700.943	0.719223	0.174656	4.11793	3.82291e-05	0.000160104
CPEB3	350.922	-0.603453	0.146548	-4.11778	3.82545e-05	0.000160173
RIT1	1651.08	0.467723	0.113597	4.11739	3.83186e-05	0.000160383
ID2B	10.9054	-0.973768	0.236503	-4.11737	3.83228e-05	0.000160383
EID3	72.919	-0.971953	0.236125	-4.11627	3.85059e-05	0.000161111
CDC25C	594.687	-0.706144	0.171585	-4.11542	3.86476e-05	0.000161665
UBE2T	1409.76	-0.561283	0.136389	-4.1153	3.86672e-05	0.000161709
C12orf42	5.61379	-1.5487	0.376343	-4.11515	3.86935e-05	0.000161781
ABLIM1	11515.2	0.808968	0.196644	4.11386	3.89092e-05	0.000162644
FAM45A	768.775	0.386164	0.093874	4.11364	3.89473e-05	0.000162749
ZNF75A	646.513	-0.514332	0.125032	-4.11361	3.89527e-05	0.000162749
FAM174B	397.417	-0.910985	0.221472	-4.11332	3.90008e-05	0.000162912
SYF2	2501.83	-0.304492	0.0740321	-4.11298	3.90586e-05	0.000163114
TARBP2	1269.81	-0.387701	0.0942981	-4.11144	3.93201e-05	0.000164168
NOX5	17.7134	1.32953	0.323382	4.11133	3.93385e-05	0.000164206
CRYGS	47.8183	-1.10091	0.267827	-4.11052	3.94774e-05	0.000164747
FLG	655.552	1.82757	0.444651	4.11013	3.95428e-05	0.000164981
SOCS4	1417.28	0.338244	0.0823134	4.10923	3.96984e-05	0.000165591
PRB3	13.0947	-1.89324	0.46085	-4.10814	3.98855e-05	0.000166332
RPTOR	2262.46	0.471336	0.114739	4.1079	3.99273e-05	0.000166467
ATP2B1	3255.65	0.655608	0.159613	4.10749	3.99989e-05	0.000166687
ANGEL1	1057.46	0.501044	0.121983	4.10749	3.99987e-05	0.000166687
ADAMDEC1	557.723	-1.4137	0.344194	-4.10729	4.00335e-05	0.000166792
LATS2	1088.81	0.66263	0.161338	4.1071	4.0066e-05	0.000166888
ARMC1	1985.4	0.453472	0.110432	4.10634	4.0198e-05	0.000167399
UQCC	1860.87	-0.463016	0.112769	-4.10589	4.02768e-05	0.000167687
POLL	1040.24	-0.378678	0.0922344	-4.1056	4.03267e-05	0.000167855
CHCHD10	1631.25	-0.813081	0.198063	-4.10516	4.04038e-05	0.000168137
PLAG1	300.193	1.2784	0.31142	4.10506	4.04207e-05	0.000168168
KCTD7	404.367	-0.494617	0.12051	-4.10437	4.05412e-05	0.000168629
ESYT2	5881.93	0.453336	0.110456	4.10422	4.05674e-05	0.000168699
FABP6	270.664	-1.84466	0.449488	-4.10391	4.06221e-05	0.000168886
PRIM1	893.022	-0.526373	0.128271	-4.10361	4.06752e-05	0.000169067
HAUS7	1110.19	-0.762005	0.185714	-4.10311	4.07629e-05	0.000169392
RHOT2	3960.59	-0.444482	0.108361	-4.10187	4.09826e-05	0.000170265
UBAP2L	8567.99	0.314084	0.0765749	4.10165	4.10214e-05	0.000170386
MED17	1141.14	0.387309	0.0944461	4.10085	4.11636e-05	0.000170937
POLR2C	2942.01	0.357546	0.0871981	4.10038	4.1247e-05	0.000171243
LILRA4	62.4814	-1.39517	0.340319	-4.09961	4.13856e-05	0.000171778
CYP2B7P1	11.0748	-1.72899	0.421787	-4.0992	4.14578e-05	0.000172037
AIM1	8384.87	0.66822	0.163031	4.09873	4.15432e-05	0.000172351
HDLBP	29772.3	0.445937	0.108802	4.09859	4.15674e-05	0.000172411
RAB1B	14201.4	0.460557	0.112433	4.09628	4.19842e-05	0.000174099
TRMT2B	1042.99	-0.482604	0.117834	-4.09564	4.21002e-05	0.000174509
LOC100132111	41.7073	-1.50625	0.367769	-4.09563	4.21027e-05	0.000174509
CC2D2B	6.39841	-0.903029	0.220489	-4.09557	4.21132e-05	0.000174511
AGPHD1	83.3052	-0.593992	0.145047	-4.09518	4.21843e-05	0.000174742
KIR2DL3	12.1075	-1.74431	0.425944	-4.09516	4.21886e-05	0.000174742
LETM2	159.012	0.990202	0.241816	4.09485	4.22433e-05	0.000174928
ADIPOR1	8406.46	0.347905	0.0849903	4.09347	4.24967e-05	0.000175936
LOC80054	100.399	-0.841798	0.205676	-4.09284	4.26123e-05	0.000176373
DHRS2	240.95	1.72791	0.422339	4.09128	4.28995e-05	0.000177479
OXTR	121.546	-1.31217	0.320722	-4.09131	4.28948e-05	0.000177479
GPN2	845.306	0.30255	0.0739551	4.09099	4.29536e-05	0.000177661
RPS19	49561.9	-0.6907	0.168893	-4.08957	4.32177e-05	0.000178711
IRX3	1159.35	-0.662001	0.161918	-4.0885	4.34174e-05	0.000179495
GABRA3	88.7611	1.73634	0.424744	4.08796	4.35177e-05	0.000179868
ZC3H3	1953.44	0.390524	0.0955386	4.08761	4.35849e-05	0.000180103
MRPL21	2307.68	0.924452	0.226182	4.0872	4.36605e-05	0.000180374
C10orf114	76.1324	1.00383	0.245624	4.08686	4.37245e-05	0.000180596
PLEKHM1	2662.14	0.48725	0.119243	4.08619	4.38517e-05	0.000181079
SNX32	7.38846	-1.30108	0.318436	-4.08583	4.39187e-05	0.000181313
ZNF77	239.5	-0.490402	0.120042	-4.08526	4.40267e-05	0.000181717
TOP2B	6492.31	-0.435038	0.106519	-4.08413	4.42431e-05	0.000182567
SLC25A33	360.535	-0.572698	0.140233	-4.08391	4.42837e-05	0.000182692
MANBA	1570.8	0.683478	0.167397	4.08296	4.44647e-05	0.000183356
KIAA1949	6464.37	0.52194	0.127834	4.08296	4.44654e-05	0.000183356
COL4A3	113.355	-1.57597	0.386008	-4.08275	4.45062e-05	0.000183482
TIMELESS	5396.4	-0.43903	0.107537	-4.08261	4.45329e-05	0.000183549
TRIM6	257.319	1.14383	0.280208	4.08208	4.46346e-05	0.000183925
CHMP1A	6871.94	0.443464	0.108646	4.08174	4.47e-05	0.000184136
C6orf165	17.3647	-1.19844	0.293612	-4.0817	4.47065e-05	0.000184136
USH2A	6.90988	-1.28942	0.315953	-4.08105	4.48329e-05	0.000184614
FRMD4A	1638.77	-0.834132	0.204419	-4.08049	4.49404e-05	0.000185013
B3GALT2	21.8513	-1.23986	0.303882	-4.08007	4.5022e-05	0.000185306
RPL32P3	253.708	-0.698127	0.171131	-4.07948	4.5137e-05	0.000185704
KRT86	131.058	-1.12487	0.27574	-4.07946	4.51398e-05	0.000185704
UBXN1	5186.96	-0.436546	0.107019	-4.07917	4.51974e-05	0.000185898
SELT	4852.55	0.374806	0.0918932	4.07871	4.5286e-05	0.000186219
MECP2	2986.52	-0.388781	0.0953345	-4.07807	4.54108e-05	0.000186689
LFNG	1260.9	0.916559	0.224772	4.07773	4.54775e-05	0.00018692
TSHR	18.2825	-1.59127	0.390356	-4.07645	4.57278e-05	0.000187905
KIF17	76.6414	0.798193	0.195811	4.07634	4.57511e-05	0.000187957
U2AF1	5299.42	-0.454053	0.111447	-4.07415	4.61819e-05	0.000189638
GMDS	908.699	-0.586185	0.143878	-4.07418	4.61771e-05	0.000189638
FAM154B	32.752	-1.32921	0.326389	-4.07249	4.6513e-05	0.000190954
SLC5A6	1951.86	-0.524809	0.128873	-4.07229	4.65535e-05	0.000191032
ZNF550	369.98	-0.592757	0.145559	-4.07229	4.65532e-05	0.000191032
LCLAT1	1337.42	0.399428	0.0980996	4.07166	4.66788e-05	0.000191501
SEPX1	2110.29	0.627684	0.154172	4.07132	4.67477e-05	0.000191739
KLK13	2282.56	2.12326	0.521555	4.07101	4.68096e-05	0.000191904
HNRNPM	15843.6	-0.249006	0.0611656	-4.07101	4.68088e-05	0.000191904
C12orf26	198.546	-0.393943	0.0967739	-4.07076	4.68606e-05	0.000192024
QDPR	1395.78	-0.717585	0.176276	-4.0708	4.6851e-05	0.000192024
ASAP1	2961.89	0.480021	0.117939	4.07008	4.6997e-05	0.000192539
C9orf129	301.616	0.807422	0.198407	4.06952	4.7111e-05	0.000192961
CSAG1	96.4703	2.97354	0.730784	4.06898	4.72204e-05	0.000193319
CLDND2	7.2589	-1.65844	0.407581	-4.06898	4.72201e-05	0.000193319
IKZF4	446.841	-0.49037	0.120521	-4.06877	4.7262e-05	0.000193445
TPPP	987.397	1.09604	0.269415	4.06821	4.73754e-05	0.000193864
PTTG3P	203.34	-0.64116	0.157606	-4.06812	4.73947e-05	0.000193898
ARHGEF6	884.913	-0.838783	0.206261	-4.06661	4.77028e-05	0.000195114
ZC3H13	2903.13	0.576613	0.141798	4.06645	4.77357e-05	0.000195203
TUG1	8416.37	0.342079	0.0841416	4.06551	4.79265e-05	0.000195938
DNAJC2	1783.34	0.407428	0.100221	4.0653	4.79715e-05	0.000196077
COX5A	4846.69	-0.528524	0.130012	-4.0652	4.79907e-05	0.00019611
HSD11B1L	289.688	-0.996599	0.245177	-4.06481	4.80724e-05	0.000196398
ZNF345	123.659	-0.878957	0.216279	-4.064	4.82395e-05	0.000197036
SPTBN4	36.9536	-1.00576	0.247485	-4.06391	4.82574e-05	0.000197063
HTATIP2	2917.49	0.541222	0.13318	4.06385	4.82693e-05	0.000197066
WDFY3	2212.06	0.555157	0.136643	4.06283	4.8481e-05	0.000197885
BAX	2678.09	-0.424285	0.104433	-4.06276	4.84953e-05	0.000197897
RANBP2	6440.75	0.363812	0.0895737	4.06159	4.87401e-05	0.000198851
SPACA4	18.0251	-1.16706	0.287418	-4.06048	4.89719e-05	0.00019975
TMEM127	5492.24	0.313745	0.0772698	4.06038	4.89923e-05	0.000199787
ZNF227	609.687	-0.387907	0.0955399	-4.06016	4.90392e-05	0.000199932
H2AFZ	17120.3	-0.523077	0.128867	-4.05906	4.927e-05	0.000200827
C1orf95	17.1305	-1.4974	0.368954	-4.0585	4.93883e-05	0.000201263
PTPRVP	4.44153	-1.56337	0.385217	-4.05842	4.94054e-05	0.000201286
CLCC1	1437.52	-0.303059	0.0746804	-4.05807	4.94794e-05	0.000201542
NCS1	3848.3	0.604156	0.14888	4.05802	4.94915e-05	0.000201544
GLO1	8327.22	0.528527	0.130246	4.05792	4.95117e-05	0.00020158
PEX26	1189.08	0.488959	0.120531	4.05672	4.97668e-05	0.000202572
RAB6A	7380.08	0.457517	0.112797	4.0561	4.98999e-05	0.000203035
ADAM6	265576	-1.63642	0.403449	-4.05608	4.99035e-05	0.000203035
PLEKHM2	5704.45	0.43471	0.107189	4.05555	5.00167e-05	0.000203449
LOC285205	3.36099	2.00014	0.493221	4.05527	5.00763e-05	0.000203551
SLC35E1	4408.59	0.360807	0.0889721	4.05528	5.0074e-05	0.000203551
ATP8B4	131.14	-0.860677	0.212237	-4.05527	5.00764e-05	0.000203551
THAP6	527.441	-0.31856	0.0785573	-4.05513	5.01074e-05	0.00020363
KIRREL2	43.5336	-1.93062	0.476128	-4.05483	5.01715e-05	0.000203844
FTSJD1	1126.95	0.473979	0.116902	4.05449	5.02438e-05	0.000204091
SLC25A19	759.623	-0.542669	0.133858	-4.05407	5.03338e-05	0.00020441
NINJ1	4045.37	-0.787997	0.194397	-4.05355	5.04457e-05	0.00020477
NECAB1	165.023	-1.38247	0.341052	-4.05355	5.04454e-05	0.00020477
TWIST2	108.839	1.14554	0.282686	4.05235	5.07064e-05	0.000205761
SP9	44.7262	-1.60115	0.39512	-4.05232	5.07132e-05	0.000205761
ERAP1	5268.33	-0.695864	0.171727	-4.05214	5.07516e-05	0.00020587
2021-03-09	949.032	-0.49129	0.121244	-4.05206	5.07681e-05	0.00020589
PDLIM2	1530.81	0.700453	0.172906	4.05105	5.09881e-05	0.0002067
DHFR	1779.9	-0.692483	0.17094	-4.05104	5.09914e-05	0.0002067
LAPTM5	9787.85	-0.842965	0.208095	-4.05087	5.10267e-05	0.000206796
HSD17B14	175.372	-0.969971	0.239457	-4.05071	5.10628e-05	0.000206895
KCNC3	234.588	-0.742429	0.183323	-4.04984	5.12519e-05	0.000207614
PTOV1	4884.61	-0.523301	0.129222	-4.04962	5.1301e-05	0.000207718
LOC153684	63.1905	-0.62601	0.154584	-4.04965	5.12953e-05	0.000207718
C19orf33	3389.26	1.22171	0.301701	4.04942	5.13453e-05	0.000207849
ZFHX3	1407.73	0.689856	0.170385	4.0488	5.14803e-05	0.000208348
MGAM	15.7258	1.36983	0.338395	4.04801	5.16552e-05	0.000209008
ROGDI	1639.82	-0.528076	0.130478	-4.04723	5.18278e-05	0.000209658
AKAP5	206.335	-0.848704	0.209724	-4.04677	5.19298e-05	0.000210023
PRKCG	11.4806	-2.03199	0.502189	-4.04627	5.20397e-05	0.000210419
RAP1GAP2	1309.41	0.828481	0.204772	4.04586	5.21309e-05	0.00021074
SC5DL	2184.9	0.624981	0.154492	4.04541	5.22325e-05	0.000211006
EAF2	315.952	-0.648461	0.160295	-4.04542	5.22296e-05	0.000211006
FAM153B	6.45568	-1.87966	0.464636	-4.04546	5.22216e-05	0.000211006
SLC20A1	3126.72	0.392283	0.096974	4.04524	5.22704e-05	0.000211111
NAA35	1104.69	0.401132	0.0991671	4.04501	5.23199e-05	0.000211262
GSTA1	2050.96	-2.91875	0.721611	-4.04477	5.23756e-05	0.000211439
ARPP19	8696.07	0.361834	0.0894686	4.04426	5.24894e-05	0.000211847
ZNF382	25.0902	-0.803211	0.198608	-4.04421	5.25005e-05	0.000211847
GINS4	1234.49	-0.582443	0.144065	-4.04292	5.27886e-05	0.000212961
TMEM38A	314.013	-1.24362	0.307659	-4.04221	5.29494e-05	0.00021356
PDXK	11081	-0.556443	0.137671	-4.04184	5.30339e-05	0.000213853
CASQ2	489.389	2.29868	0.56889	4.04065	5.33043e-05	0.000214894
TRIP12	7844.17	0.493562	0.122162	4.04023	5.33987e-05	0.000215226
C10orf58	6032.89	0.601616	0.148913	4.04005	5.34405e-05	0.000215345
GPR109B	1636.71	-1.04086	0.25769	-4.0392	5.36341e-05	0.000216076
THEM5	145.097	1.54652	0.382943	4.03852	5.37895e-05	0.000216652
KDELR3	875.451	0.899941	0.222846	4.0384	5.38178e-05	0.000216717
COQ5	1344.87	-0.318164	0.0788053	-4.03734	5.40611e-05	0.000217647
C1orf54	234.551	-0.72634	0.179908	-4.03729	5.40733e-05	0.000217647
OSGEPL1	319.553	-0.444549	0.110126	-4.03673	5.42018e-05	0.000218114
S100A12	508.452	1.5096	0.373991	4.03645	5.42657e-05	0.000218322
TAF13	508.415	0.594995	0.147426	4.03589	5.43949e-05	0.000218792
CYP1B1	1713.07	-1.5263	0.378239	-4.03527	5.45396e-05	0.000219324
UCN	10.6076	-1.32149	0.327607	-4.03375	5.48926e-05	0.000220693
TREML3	5.57968	1.47583	0.365905	4.03337	5.49826e-05	0.000221005
SLAIN2	4032.63	0.422062	0.104653	4.03295	5.50816e-05	0.000221353
SNHG9	105.704	-1.1266	0.279361	-4.03276	5.51249e-05	0.000221476
COL1A2	120593	1.4022	0.34774	4.03233	5.5226e-05	0.000221832
PTK6	1492.93	0.950358	0.235728	4.03158	5.54025e-05	0.00022249
TPTE2	3.45394	-1.72795	0.428617	-4.03146	5.54324e-05	0.00022256
NCRNA00085	80.5888	-0.986487	0.244707	-4.0313	5.54697e-05	0.000222659
CALR	55901.3	0.36771	0.0912192	4.03106	5.55263e-05	0.000222836
TSGA10	89.2055	-0.72568	0.180043	-4.03058	5.56383e-05	0.000223235
FUBP1	3895.3	0.425141	0.1055	4.02978	5.583e-05	0.000223953
TLR7	177.755	-1.0587	0.262726	-4.02968	5.58537e-05	0.000223997
DUSP15	22.4954	-1.32709	0.329337	-4.02958	5.58771e-05	0.00022404
CEP164	1156.28	0.473806	0.117596	4.02909	5.59942e-05	0.000224459
CHST2	1912.89	1.00228	0.248788	4.02867	5.60926e-05	0.000224752
LRRC16B	102.746	-1.09805	0.272559	-4.02869	5.6089e-05	0.000224752
ATG4B	2529.69	-0.436748	0.108419	-4.02834	5.61723e-05	0.00022502
IL12RB1	267.445	-0.939673	0.233349	-4.02689	5.65183e-05	0.000226355
A1BG	222.542	-1.02762	0.255222	-4.02635	5.6649e-05	0.000226827
RGS9BP	19.4187	-1.1566	0.287265	-4.02625	5.66727e-05	0.00022687
TEKT5	5.15534	-1.38319	0.343575	-4.02588	5.67637e-05	0.000227183
NOB1	3094.26	0.402373	0.0999509	4.0257	5.68055e-05	0.000227299
SLAMF7	1730.22	-1.05622	0.262389	-4.0254	5.68796e-05	0.000227544
RWDD3	393.645	-0.439845	0.10927	-4.02529	5.69061e-05	0.000227599
PPT2	792.4	0.487305	0.121079	4.02468	5.70527e-05	0.000228133
REP15	34.0171	0.700076	0.174003	4.02335	5.73764e-05	0.000229376
MYRIP	33.7776	-1.43128	0.355781	-4.02293	5.7478e-05	0.00022973
LOC90246	35.154	1.45959	0.362856	4.02252	5.75783e-05	0.000229975
MLLT1	4889.29	-0.353523	0.087884	-4.02261	5.75566e-05	0.000229975
TSPAN33	859.819	-0.82833	0.205921	-4.02255	5.75706e-05	0.000229975
LOC100130093	153.159	-0.564205	0.140263	-4.02247	5.75917e-05	0.000229977
NTRK3	26.8436	-1.56419	0.388899	-4.02211	5.76789e-05	0.000230273
KRT72	7.6835	-2.13332	0.530437	-4.02183	5.77487e-05	0.000230499
GPR65	162.557	-0.880296	0.218897	-4.02151	5.78258e-05	0.000230755
C10orf46	4036.28	0.362336	0.0901082	4.02112	5.79225e-05	0.000231089
CLIC1	21058.9	0.444616	0.110576	4.02092	5.79712e-05	0.000231231
DVL1	3676.52	0.560671	0.139487	4.01953	5.83145e-05	0.000232548
LENG1	483.785	-0.528143	0.13142	-4.01873	5.85129e-05	0.000233287
PWWP2A	936.764	-0.391693	0.0975329	-4.01601	5.91919e-05	0.00023594
ZNF2	281.664	-0.277359	0.0690654	-4.0159	5.92204e-05	0.000236001
SERINC1	6965.21	0.402278	0.100198	4.01484	5.94853e-05	0.000237003
SLITRK5	55.4601	-1.77764	0.442783	-4.0147	5.95206e-05	0.00023709
ACBD3	3825.58	0.401911	0.100112	4.01461	5.95446e-05	0.000237132
ARIH2	2808.6	-0.344116	0.0857229	-4.01428	5.96274e-05	0.000237409
TSKU	5195.08	0.683809	0.170385	4.01331	5.98726e-05	0.000238278
CEMP1	420.348	-0.770702	0.192034	-4.01336	5.98598e-05	0.000238278
C4orf26	21.1249	2.10304	0.524253	4.0115	6.03332e-05	0.000240057
AGBL3	8.55961	-0.825629	0.205823	-4.01136	6.03704e-05	0.000240151
IKZF3	218.197	-1.29874	0.323837	-4.01049	6.0594e-05	0.000240986
DUSP2	983.889	-0.892118	0.222449	-4.01043	6.06084e-05	0.000240989
CCDC22	1609.46	-0.425419	0.106083	-4.01023	6.06586e-05	0.000241135
C18orf18	112.544	-0.651709	0.16252	-4.01001	6.07156e-05	0.000241307
PRRG1	397.527	1.18337	0.295155	4.00931	6.0897e-05	0.000241973
CDCA4	3082.84	0.491037	0.122476	4.00923	6.0916e-05	0.000241995
ARHGDIB	6358.02	-0.674805	0.16833	-4.00883	6.10202e-05	0.000242354
MRPL15	2654.46	0.470919	0.117474	4.00869	6.10563e-05	0.000242443
TNFRSF11A	239.073	-0.916031	0.228564	-4.00776	6.12976e-05	0.000243346
FNDC8	28.4857	-0.711551	0.177567	-4.00722	6.14368e-05	0.000243845
TIMP2	9179.64	1.02643	0.256254	4.00553	6.18782e-05	0.000245541
TEKT4	10.782	-1.44607	0.361029	-4.00541	6.19092e-05	0.000245609
HSN2	34.2447	1.11317	0.277937	4.0051	6.19919e-05	0.000245882
ZNF662	149.383	-1.3288	0.331825	-4.00453	6.21415e-05	0.00024642
RPS9	34635.8	-0.585822	0.146304	-4.00413	6.22464e-05	0.000246674
NTHL1	774.569	-0.735644	0.183717	-4.00422	6.22225e-05	0.000246674
KIAA0649	1640.07	-0.759799	0.189754	-4.00413	6.22472e-05	0.000246674
NELF	2099.95	0.669241	0.167159	4.00363	6.23789e-05	0.00024714
ODF3B	663.819	-0.719997	0.179956	-4.00097	6.30843e-05	0.000249879
DHX33	897.206	0.687294	0.17179	4.00078	6.3133e-05	0.000249993
LAT2	486.17	-0.783079	0.195733	-4.00075	6.31413e-05	0.000249993
KIAA1409	15.0533	-0.976072	0.243996	-4.00036	6.32466e-05	0.000250353
PLB1	167.863	0.751737	0.187929	4.00011	6.33123e-05	0.000250557
PTGES	4893.9	-1.07288	0.268218	-4.00003	6.33355e-05	0.000250593
HSPB2	169.831	1.34465	0.336203	3.9995	6.34762e-05	0.000251038
RAB6C	193.344	0.584767	0.146209	3.99952	6.3472e-05	0.000251038
RNF125	234.974	-0.684692	0.171204	-3.99928	6.35349e-05	0.000251214
RNPEP	4265.16	0.408783	0.102232	3.99857	6.37267e-05	0.000251915
DNAJC4	1301.71	-0.567403	0.141909	-3.99835	6.37857e-05	0.000252093
TEX9	118.469	-0.72381	0.181039	-3.99808	6.38575e-05	0.00025232
UBE2L3	5276	0.316835	0.0792596	3.99743	6.40346e-05	0.000252963
RNASEH2A	3474.53	-0.555961	0.139092	-3.99708	6.41295e-05	0.000253281
MTMR1	3764.17	-0.506599	0.126779	-3.99591	6.44454e-05	0.000254415
CABLES2	969.317	-0.511288	0.127951	-3.99596	6.44336e-05	0.000254415
POLB	991.083	-0.496835	0.124369	-3.99486	6.47323e-05	0.000255491
ZNF205	901.046	-0.543376	0.136025	-3.99468	6.4783e-05	0.000255634
SLC7A6OS	436.764	0.3874	0.0970013	3.99376	6.50326e-05	0.000256448
HLCS	1495.88	-0.391422	0.0980083	-3.99376	6.50325e-05	0.000256448
CASR	5.83021	-1.65564	0.414551	-3.99382	6.50159e-05	0.000256448
NDUFAF3	1704.3	-0.477856	0.119655	-3.99362	6.50716e-05	0.000256544
SALL1	41.0208	1.83909	0.460528	3.99344	6.51224e-05	0.000256687
HNRNPA1	14039.6	-0.435477	0.109083	-3.99216	6.54741e-05	0.000258016
CCDC74B	124.917	-1.425	0.357044	-3.99111	6.57639e-05	0.0002591
PMAIP1	2008.1	-0.720746	0.180639	-3.98998	6.60787e-05	0.000260282
GLRA3	5.63961	-2.15735	0.540729	-3.9897	6.61558e-05	0.000260528
CPT1A	3851.87	0.724842	0.181732	3.98852	6.64855e-05	0.000261768
MYST1	1303.03	-0.439993	0.110326	-3.98813	6.65957e-05	0.000262144
DNAJB5	1056.89	0.840376	0.210731	3.98792	6.66561e-05	0.000262265
VANGL1	2867.4	0.474756	0.119048	3.98793	6.66522e-05	0.000262265
MED9	999.842	-0.358459	0.0898882	-3.98783	6.66794e-05	0.000262298
PROCR	937.446	1.0323	0.258934	3.98674	6.69877e-05	0.000263452
GPR50	35.2018	3.33364	0.836357	3.98591	6.72219e-05	0.000264314
MBOAT1	1103.15	-0.630288	0.158131	-3.98585	6.72378e-05	0.000264318
LOC152225	6.64269	1.3736	0.34465	3.9855	6.73389e-05	0.000264657
HR	5426.18	0.768447	0.192821	3.98528	6.74013e-05	0.000264843
LPAL2	11.3615	-1.15055	0.288746	-3.98466	6.7577e-05	0.000265475
SLC27A1	1048.02	-0.614252	0.154181	-3.98397	6.77729e-05	0.000266185
PTP4A3	1675.33	-0.865048	0.217154	-3.98358	6.78855e-05	0.000266568
C10orf12	414.71	0.683813	0.171711	3.98234	6.82402e-05	0.000267901
CPNE5	436.63	-0.99472	0.249818	-3.98177	6.84026e-05	0.000268479
CASP3	2787.17	-0.413937	0.103963	-3.9816	6.8454e-05	0.000268622
SEL1L3	3315.28	-0.69399	0.174346	-3.98053	6.87607e-05	0.000269765
MED6	1217.18	0.346607	0.0870919	3.97979	6.89773e-05	0.000270555
C12orf74	10.6748	-1.64875	0.414289	-3.97971	6.89984e-05	0.000270578
MAST3	895.453	-0.463515	0.116474	-3.97955	6.90452e-05	0.000270701
SFRS7	5642.06	-0.314283	0.0789912	-3.97871	6.92894e-05	0.000271538
FGL2	1380.97	-0.94976	0.23871	-3.97872	6.92874e-05	0.000271538
CCDC130	1110.78	-0.500826	0.125881	-3.97857	6.93324e-05	0.000271646
WDR12	1175.12	0.41309	0.103847	3.97788	6.95329e-05	0.000272372
GPIHBP1	26.5319	-1.15357	0.290037	-3.97733	6.96926e-05	0.000272937
GRK4	163.821	0.537852	0.135238	3.97709	6.97625e-05	0.00027315
C6orf26	70.9182	-1.00147	0.251939	-3.97504	7.03674e-05	0.000275458
KIAA1161	739.855	0.790912	0.199112	3.9722	7.12111e-05	0.000278657
MORN3	55.6679	-1.26299	0.317959	-3.97219	7.12161e-05	0.000278657
LOC150786	174.124	0.639014	0.160891	3.97173	7.13529e-05	0.000279083
WIZ	3635.44	0.339388	0.0854512	3.97172	7.13566e-05	0.000279083
THAP2	279.787	-0.467174	0.117628	-3.97161	7.13891e-05	0.000279148
GPR123	5.22899	2.16322	0.544696	3.97142	7.14445e-05	0.000279303
REPS2	570.884	-0.753906	0.189842	-3.97123	7.15028e-05	0.000279469
PHLDB1	2066.3	0.809662	0.203886	3.97115	7.15258e-05	0.000279498
ATP5I	3950.6	-0.697698	0.1757	-3.97097	7.15819e-05	0.000279655
CD320	1688.86	-0.737633	0.185761	-3.97086	7.1613e-05	0.000279715
LOC643837	278.226	0.340144	0.0856625	3.97074	7.16487e-05	0.000279792
CEACAM16	5.85828	-2.01517	0.50754	-3.97046	7.17342e-05	0.000280064
AKR1B15	273.813	1.66875	0.420388	3.96954	7.20106e-05	0.000281052
TMEM56	388.995	-1.13611	0.28621	-3.96952	7.20189e-05	0.000281052
PCNX	2803.09	0.451427	0.113732	3.96922	7.21091e-05	0.000281342
WDR60	612.859	-0.499931	0.126014	-3.96727	7.2701e-05	0.000283589
AKR7A3	93.325	-1.2874	0.324525	-3.96704	7.27715e-05	0.000283801
CBR4	820.502	-0.43414	0.109455	-3.96637	7.29747e-05	0.000284531
DNMBP	1779.14	0.603971	0.152299	3.96569	7.31842e-05	0.000285284
ROCK2	1651.47	0.690811	0.17421	3.9654	7.32733e-05	0.000285443
RBM18	1553.35	0.352974	0.0890135	3.9654	7.32719e-05	0.000285443
C1orf144	9841.85	0.28014	0.0706443	3.9655	7.32419e-05	0.000285443
SERTAD3	1615.05	-0.397168	0.100163	-3.96524	7.33228e-05	0.000285573
ALDH4A1	2795.7	0.633037	0.159654	3.96506	7.33779e-05	0.000285721
MBLAC1	89.9963	-0.748379	0.188746	-3.96501	7.33931e-05	0.000285721
AATF	3841.43	0.34358	0.0866752	3.96399	7.37066e-05	0.000286878
CCDC109A	1789.44	0.508193	0.128204	3.96393	7.37274e-05	0.000286896
TMEM123	12553.1	0.693539	0.175024	3.96254	7.41568e-05	0.000288504
KIAA0146	2461.82	-0.463258	0.116917	-3.96229	7.42355e-05	0.000288746
TMOD3	6011.28	0.527599	0.133179	3.96157	7.4457e-05	0.000289544
TMEM160	324.453	-0.803807	0.202916	-3.96127	7.45518e-05	0.000289849
SERGEF	546.919	-0.459117	0.115911	-3.96094	7.46564e-05	0.000290192
ALPK1	1136.78	-0.497937	0.125721	-3.96066	7.47442e-05	0.000290469
FAM175A	341.62	-0.428118	0.108112	-3.95996	7.49616e-05	0.00029125
PRDX2	10894.4	-0.618688	0.156247	-3.95968	7.50515e-05	0.000291535
CXXC4	5.71244	-1.67748	0.423705	-3.95909	7.52364e-05	0.00029219
FOXA3	29.634	-1.71905	0.43424	-3.95876	7.53399e-05	0.000292527
TMEM132B	143.091	-1.40622	0.355237	-3.95853	7.5411e-05	0.000292739
VCAN	6771.58	1.35191	0.341579	3.95783	7.56338e-05	0.000293501
CDH11	1993.2	1.22058	0.308398	3.95781	7.56406e-05	0.000293501
SEC24B	2377.3	0.417133	0.105415	3.95706	7.58764e-05	0.000294352
C9orf50	3.1378	-1.46592	0.37048	-3.95681	7.59585e-05	0.000294606
HDAC11	1216.29	-0.546044	0.138028	-3.95605	7.61993e-05	0.000295475
MRPS27	3478.84	-0.35216	0.0890211	-3.95592	7.62419e-05	0.000295575
RFXANK	2632.85	-0.493261	0.124715	-3.95511	7.65006e-05	0.000296513
DISP2	140.741	1.34428	0.339893	3.95502	7.65269e-05	0.00029655
QTRT1	1668.16	-0.559789	0.141602	-3.95326	7.7095e-05	0.000298686
EFHD1	218.977	-0.963829	0.243875	-3.95214	7.74543e-05	0.000300012
AXL	2584.06	0.863192	0.218427	3.95185	7.7549e-05	0.000300314
ZNF710	939.051	0.605362	0.153216	3.95103	7.78151e-05	0.000301278
ARRDC5	10.3587	-1.24777	0.315831	-3.95074	7.791e-05	0.00030153
EXD1	4.42582	-1.37407	0.347803	-3.95073	7.79143e-05	0.00030153
PREX1	1931.81	-0.721961	0.182824	-3.94895	7.84958e-05	0.000303714
SGPP1	685.476	0.824869	0.208945	3.94778	7.88776e-05	0.000305125
LCE1F	5.01994	2.38741	0.604843	3.94716	7.90838e-05	0.000305788
UEVLD	573.192	0.550049	0.139352	3.94718	7.9076e-05	0.000305788
LTBP2	7022.31	0.91756	0.232483	3.94678	7.921e-05	0.000306209
SOX18	488.139	-0.815114	0.206538	-3.94655	7.92848e-05	0.000306431
LANCL2	1252.97	0.445719	0.112943	3.94642	7.93282e-05	0.000306532
MEFV	72.3944	1.07992	0.273695	3.94569	7.95714e-05	0.000307358
FAM10A4	871.547	0.357873	0.0907003	3.94567	7.95767e-05	0.000307358
WDR75	2198.61	0.341473	0.0865572	3.94506	7.97815e-05	0.000308082
DDX56	4244.75	0.401793	0.101851	3.94492	7.98273e-05	0.000308192
ADAT1	538.343	0.690348	0.175005	3.94473	7.9889e-05	0.000308363
BATF3	118.145	-0.748567	0.189802	-3.94393	8.01577e-05	0.000309332
PPM1D	814.864	-0.424686	0.107692	-3.94351	8.02992e-05	0.000309811
CRISPLD2	2306.47	1.04424	0.264815	3.94328	8.03739e-05	0.000310031
C6orf153	2156.04	0.378446	0.0959759	3.94313	8.04244e-05	0.000310158
DUOXA1	1648.04	0.794145	0.201407	3.94298	8.0476e-05	0.00031029
VARS	5425.34	0.483023	0.122504	3.94292	8.04955e-05	0.000310297
ZNHIT6	1015.21	0.288794	0.073248	3.94268	8.0576e-05	0.00031054
UBE2S	1869.95	-0.614875	0.15597	-3.94226	8.07179e-05	0.000311019
CCDC77	720.802	-0.527954	0.133954	-3.94132	8.1033e-05	0.000312165
CCDC43	1249.9	0.27296	0.0692657	3.94076	8.12228e-05	0.000312828
ATP13A3	7579.4	0.574003	0.145671	3.9404	8.1345e-05	0.000313231
IGJ	10274.8	-1.49441	0.37928	-3.94012	8.144e-05	0.000313528
SPRR1A	21529.4	1.55762	0.395381	3.93954	8.16371e-05	0.000314218
AEN	1630.05	0.379769	0.0964073	3.93922	8.17479e-05	0.000314576
SLCO4C1	102.967	-1.81777	0.46147	-3.93909	8.17926e-05	0.00031468
STT3A	5631.77	0.444835	0.112944	3.93856	8.19732e-05	0.000315306
2021-09-09	18957.4	0.380871	0.096715	3.93807	8.21386e-05	0.000315874
MDM4	1297.73	-0.486688	0.12359	-3.93791	8.21937e-05	0.000316017
EI24	5149.46	0.45985	0.116785	3.93756	8.23129e-05	0.000316338
ANKAR	43.4235	-0.531734	0.13504	-3.93761	8.22988e-05	0.000316338
COL2A1	51.7063	1.66745	0.423601	3.93637	8.27237e-05	0.000317847
GRAMD1C	475.417	-0.845125	0.214726	-3.93582	8.29118e-05	0.000318501
NDUFA11	5147.52	-0.572453	0.145451	-3.93571	8.29494e-05	0.000318576
EN2	193.5	-1.55028	0.394008	-3.93463	8.33241e-05	0.000319946
FOXG1	135.981	-2.49643	0.634536	-3.93426	8.34541e-05	0.000320375
MRPL54	1574.51	-0.539102	0.137035	-3.93406	8.35228e-05	0.00032057
FAM132A	160.607	1.75579	0.446534	3.93203	8.42325e-05	0.000323223
DOC2B	350.164	-1.13039	0.287499	-3.93182	8.43044e-05	0.000323429
WFIKKN1	72.6577	-1.09432	0.27835	-3.93144	8.44396e-05	0.000323877
NEXN	645.242	1.17817	0.299765	3.93033	8.48291e-05	0.00032523
LOC728554	2088.27	-0.841596	0.214128	-3.93035	8.48221e-05	0.00032523
CTPS2	817.752	-0.448221	0.114051	-3.93	8.49452e-05	0.000325605
EGLN2	4014.34	-0.348265	0.0886233	-3.92972	8.50451e-05	0.000325776
PIK3IP1	2474.06	-0.613262	0.156056	-3.92975	8.5033e-05	0.000325776
HCK	1461.18	-0.880793	0.224133	-3.92979	8.5021e-05	0.000325776
NIPSNAP3B	60.7747	-0.858718	0.218522	-3.92966	8.50654e-05	0.000325783
ZNF195	538.637	-0.413743	0.105301	-3.92916	8.52436e-05	0.000326395
DENND1B	293.04	0.683043	0.173859	3.92873	8.53953e-05	0.000326905
C5orf39	213.478	-0.923389	0.235049	-3.9285	8.54778e-05	0.00032715
FAAH	526.057	-0.776526	0.197718	-3.92744	8.58552e-05	0.000328523
CCDC135	2.1311	-1.83097	0.466283	-3.92673	8.61075e-05	0.000329417
IFT122	1775.39	-0.514456	0.131035	-3.92608	8.63413e-05	0.000330241
ZMIZ2	6088.26	-0.472932	0.120523	-3.92399	8.70945e-05	0.000332977
ZG16B	230.864	-1.60712	0.409561	-3.92402	8.70843e-05	0.000332977
SPTY2D1	2069.45	0.431833	0.110052	3.9239	8.71261e-05	0.000333026
PTPRZ1	3591.43	1.19882	0.305536	3.92366	8.72156e-05	0.000333296
PA2G4P4	1515.18	0.320971	0.0818055	3.92359	8.72402e-05	0.000333318
SUSD3	259.401	-0.86932	0.221586	-3.92317	8.73913e-05	0.000333823
C18orf32	1656.55	-0.413375	0.105379	-3.92274	8.75483e-05	0.000334351
GBX2	14.4472	1.54348	0.393516	3.92228	8.77142e-05	0.000334912
C4orf21	431.234	-0.581582	0.148291	-3.92189	8.78587e-05	0.000335391
DDX51	1155.97	-0.429136	0.109422	-3.92183	8.78781e-05	0.000335393
CLEC4F	11.5732	-1.49715	0.381765	-3.92167	8.79379e-05	0.000335549
HBA1	171.509	-1.49252	0.380632	-3.92116	8.81237e-05	0.000336186
DNAJC27	226.91	-0.368299	0.0939413	-3.92052	8.83586e-05	0.000337009
MCL1	23615.4	0.335549	0.0855994	3.91999	8.8553e-05	0.000337677
RNF5P1	759.667	-0.396824	0.101234	-3.91986	8.85994e-05	0.000337782
ITGB2	5157.72	-0.910394	0.232261	-3.9197	8.86594e-05	0.000337938
C17orf44	150.487	-0.667305	0.170256	-3.91942	8.87633e-05	0.000338261
FEM1C	1662.53	0.383444	0.0978379	3.91918	8.88515e-05	0.000338524
PTCRA	11.1328	-1.40933	0.359623	-3.91892	8.89475e-05	0.000338816
GJC3	1.66036	-1.87382	0.47826	-3.91798	8.92928e-05	0.000340059
NEURL2	58.1268	-0.697835	0.178122	-3.91772	8.93891e-05	0.000340352
CIAPIN1	2400.62	0.430075	0.109809	3.91657	8.98164e-05	0.000341906
BEND4	13.8237	-1.46064	0.372946	-3.91649	8.98461e-05	0.000341945
C7orf44	1739.51	-0.415121	0.106017	-3.9156	9.01795e-05	0.00034314
QRICH2	175.365	-0.899053	0.229616	-3.91547	9.02279e-05	0.00034325
MYO9A	728.059	0.75961	0.194015	3.91521	9.0326e-05	0.000343476
FAM160A1	849.993	0.712222	0.181911	3.91521	9.03243e-05	0.000343476
RAB19	16.733	-1.22065	0.31179	-3.91497	9.04164e-05	0.000343746
LYSMD2	581.02	-0.50825	0.129839	-3.91445	9.0609e-05	0.000344404
PCDHGA3	13.574	1.28321	0.327843	3.9141	9.07411e-05	0.000344832
SLC25A21	29.6712	-0.992091	0.253488	-3.91376	9.08684e-05	0.000345242
NUP155	2375.49	0.540502	0.138148	3.91248	9.13535e-05	0.00034701
NAP1L1	14857.1	-0.395334	0.101076	-3.91126	9.18171e-05	0.000348621
ATP5D	3748.38	-0.653365	0.167047	-3.91128	9.18101e-05	0.000348621
GTF3C2	4000.71	0.283821	0.0725734	3.91081	9.19867e-05	0.00034919
TMEM219	3257.54	-0.457595	0.117011	-3.9107	9.20285e-05	0.000349274
NUP210	7321.4	-0.885594	0.22648	-3.91025	9.21995e-05	0.000349848
ALDH5A1	1237.66	-0.878529	0.224679	-3.91016	9.22366e-05	0.000349913
TRIM9	105.791	1.26472	0.32355	3.90888	9.27248e-05	0.00035169
CHST11	814.818	0.871392	0.222972	3.90808	9.30326e-05	0.000352782
SPDYA	36.4777	-0.807945	0.206758	-3.90768	9.31854e-05	0.000353285
STK16	1215.42	-0.372668	0.0953959	-3.90655	9.3625e-05	0.000354876
LOC375190	67.9506	-0.886124	0.226835	-3.90646	9.36572e-05	0.000354922
MCTP1	394.49	0.990295	0.253521	3.90617	9.37724e-05	0.000355283
CBR3	1517.45	-0.85491	0.218872	-3.90598	9.38461e-05	0.000355485
POGZ	3514.65	-0.390918	0.100089	-3.9057	9.39512e-05	0.000355807
TCTE3	77.7548	-0.741427	0.189842	-3.90549	9.40344e-05	0.000356046
C5	413.639	-0.903744	0.231409	-3.9054	9.40696e-05	0.000356103
PGAM5	2025.55	0.404031	0.10346	3.9052	9.41465e-05	0.000356318
BIN3	1275.11	-0.453535	0.11615	-3.90473	9.43298e-05	0.000356936
URB2	1083.61	0.410919	0.105242	3.90452	9.44142e-05	0.000357179
NDUFA5	2133.34	-0.387502	0.0992534	-3.90417	9.45497e-05	0.000357615
TRAM1	8691.68	0.391608	0.100307	3.90411	9.45747e-05	0.000357633
KLHL6	606.539	-0.942754	0.241536	-3.90317	9.4942e-05	0.000358903
PRSS12	1611.44	-1.14522	0.293408	-3.90314	9.49512e-05	0.000358903
PLEKHN1	482.468	0.856755	0.219515	3.90294	9.50331e-05	0.000359132
FRG1B	442.118	-0.548902	0.14064	-3.90289	9.50523e-05	0.000359132
ZNF461	151.351	-0.698388	0.178949	-3.90272	9.51168e-05	0.000359222
NPAS3	22.2363	-1.19879	0.307165	-3.90276	9.51022e-05	0.000359222
TAF5L	1633.46	0.315546	0.0808727	3.90176	9.5496e-05	0.000360577
NKD1	86.6421	1.26557	0.324388	3.90141	9.56353e-05	0.000361026
GSK3B	5035.45	0.49636	0.12723	3.90129	9.56808e-05	0.000361121
RNASEH1	834.695	0.306897	0.0786692	3.90111	9.57519e-05	0.000361312
ANKRD34B	86.4061	-1.81527	0.46542	-3.90027	9.60851e-05	0.000362492
LIMS1	1138.32	0.769709	0.19737	3.89983	9.62596e-05	0.00036302
SRY	11.328	-2.00789	0.514867	-3.89981	9.62662e-05	0.00036302
CASC2	68.2854	-0.632543	0.162217	-3.89936	9.64486e-05	0.000363631
ARMC10	1309.23	0.340687	0.0873859	3.89865	9.67292e-05	0.000364611
EIF4G2	51377.9	0.381746	0.0979245	3.89837	9.68418e-05	0.000364957
TCTE1	4.23813	-1.79744	0.461097	-3.89819	9.6914e-05	0.000365151
PAIP1	1626.25	0.355846	0.0912977	3.89765	9.71318e-05	0.000365894
NPY1R	19.9978	-1.62984	0.418201	-3.89726	9.72873e-05	0.000366402
EPS15L1	2252.36	0.325899	0.0836281	3.897	9.73921e-05	0.000366719
ITFG2	787.563	-0.477073	0.122454	-3.89593	9.78239e-05	0.000368266
EIF2A	5069.63	0.342594	0.0879756	3.8942	9.85249e-05	0.000370826
C1QA	6429.79	-1.00927	0.259331	-3.89182	9.94968e-05	0.000374404
CLEC4E	96.4064	-1.16177	0.298525	-3.8917	9.95448e-05	0.000374505
TPMT	1775.9	0.41522	0.106699	3.89149	9.96285e-05	0.00037474
ACE2	214.096	1.18215	0.303797	3.89126	9.97245e-05	0.000375022
KCNK10	182.434	1.72759	0.444025	3.89074	9.9937e-05	0.000375661
STYK1	402.548	-0.708691	0.182146	-3.89078	9.99208e-05	0.000375661
CYFIP1	9004.39	0.362157	0.0930838	3.89066	9.9974e-05	0.00037572
MSMP	77.2771	0.714485	0.183715	3.88909	0.00010062	0.000378066
FIBCD1	100.094	1.94395	0.4999	3.88867	0.000100796	0.00037865
ZNHIT3	1391.08	-0.336739	0.0866019	-3.88836	0.000100925	0.000379048
LRRN1	486.751	-1.68313	0.432869	-3.88831	0.000100945	0.000379048
ABI1	5135.76	0.386947	0.0995478	3.88705	0.000101471	0.000380942
CHD9	2323.81	0.542348	0.139546	3.88653	0.000101688	0.000381505
ZBED5	2032.74	-0.448211	0.115322	-3.88659	0.000101662	0.000381505
TSPAN17	3476.54	-0.480019	0.12351	-3.88648	0.000101707	0.000381505
KNTC1	2453.87	-0.494401	0.127208	-3.88656	0.000101673	0.000381505
CLDN7	7399.44	-0.879611	0.226357	-3.88595	0.00010193	0.000382259
SUV420H1	2108.64	0.562645	0.144801	3.88565	0.000102056	0.000382652
PRKAB2	1275.4	0.584855	0.150533	3.88522	0.000102238	0.000383171
SKIV2L	2735.52	0.383731	0.0987658	3.88527	0.000102218	0.000383171
IL12B	14.8565	-1.25637	0.323479	-3.88393	0.000102784	0.000385134
PPP1R9B	4986.44	0.369539	0.0951989	3.88175	0.000103706	0.000388458
CCL4L2	296.479	-1.03047	0.265466	-3.88173	0.000103715	0.000388458
HOXC13	263.873	1.65178	0.425586	3.88118	0.000103949	0.000389163
SHANK3	1066.81	0.48902	0.125999	3.88114	0.000103969	0.000389163
TMSB4Y	105.315	-1.53356	0.395127	-3.88118	0.000103953	0.000389163
HGSNAT	4606.74	-0.437496	0.11273	-3.88093	0.00010406	0.00038942
CD180	277.325	-1.02239	0.263485	-3.88028	0.000104337	0.000390375
PDCD6IP	7347.8	0.422778	0.108961	3.8801	0.000104413	0.000390575
COG5	1848.31	0.380308	0.0980236	3.87976	0.000104561	0.00039105
VPS13B	2151.03	0.533778	0.137624	3.87853	0.000105089	0.000392938
IPO4	3086.32	0.46853	0.120808	3.87831	0.000105186	0.000393135
SGSM3	2935.25	-0.35966	0.0927356	-3.87834	0.000105171	0.000393135
SLC6A17	115.819	1.41582	0.365089	3.87801	0.000105316	0.000393538
GRIN3A	48.7446	-0.846745	0.218359	-3.87776	0.000105424	0.00039386
KCNH4	18.31	-1.0496	0.27068	-3.87766	0.000105465	0.00039393
PRR3	540.548	-0.600379	0.154875	-3.87655	0.000105949	0.000395652
ARHGDIA	17411	0.414789	0.107012	3.8761	0.000106143	0.000396296
OCM	2.41741	-1.92257	0.496032	-3.8759	0.000106233	0.000396545
COQ10B	1328.9	0.347009	0.0895382	3.87554	0.000106386	0.000397035
STAP2	3756.24	-0.571087	0.147404	-3.87431	0.000106929	0.000398976
CDC7	1102.75	-0.580696	0.149946	-3.87269	0.000107639	0.000401542
RRP12	2637.71	0.456348	0.117842	3.87254	0.000107709	0.000401635
EIF2C3	357.255	0.387282	0.100007	3.87253	0.00010771	0.000401635
LOC100131434	53.9616	-0.978674	0.252839	-3.87074	0.000108506	0.000404518
LONRF1	963.901	-0.694462	0.179419	-3.87062	0.00010856	0.000404634
FAM63B	481.262	0.787488	0.203458	3.87052	0.000108603	0.000404708
PAPD4	1943.88	-0.315895	0.0816174	-3.87043	0.000108643	0.000404772
YTHDF3	4260.17	0.394314	0.101884	3.87022	0.000108736	0.000405033
DAB2IP	6258.21	0.551505	0.142504	3.8701	0.00010879	0.000405152
SLC6A20	19.7263	1.60885	0.415733	3.86992	0.000108873	0.000405374
ZNF271	1146.39	-0.292036	0.0754731	-3.86941	0.000109101	0.000406139
ALX3	148.205	-0.927476	0.239714	-3.8691	0.000109239	0.000406568
CXCR2	168.923	1.3011	0.33629	3.86899	0.000109289	0.000406665
RHBDD1	597.383	0.464213	0.119986	3.8689	0.000109326	0.00040672
ACOT7	3895.96	0.544072	0.140666	3.86783	0.000109807	0.000408421
SLC45A1	40.9729	-0.957212	0.247529	-3.86707	0.00011015	0.000409613
LOC150776	803.672	-0.626799	0.162104	-3.86665	0.000110343	0.000410242
ARHGAP32	3141.53	0.707835	0.183065	3.86659	0.000110368	0.000410249
DDR2	228.974	1.26449	0.327075	3.86606	0.000110609	0.00041106
C10orf107	6.28008	-1.67066	0.432216	-3.86534	0.000110934	0.00041218
LRP1	20156.7	0.672968	0.174108	3.86524	0.00011098	0.000412266
KLRA1	44.3654	-0.97681	0.252774	-3.86437	0.000111378	0.000413657
TRA2A	2533.15	-0.384994	0.0996413	-3.8638	0.000111639	0.000414537
HOXC9	130.878	-1.3021	0.337059	-3.86312	0.000111949	0.000415601
FAM66D	19.3288	-1.36209	0.352593	-3.86305	0.000111978	0.000415623
C1orf93	1789.17	-0.53923	0.139595	-3.86281	0.000112089	0.000415934
FAM166B	14.4607	-1.01523	0.262825	-3.86277	0.000112109	0.000415934
PPBP	28.3287	2.05131	0.531145	3.86205	0.000112442	0.000417081
NAMPT	6016.27	0.609911	0.157949	3.86145	0.000112715	0.000418008
DOK4	1167.74	0.588296	0.152364	3.86112	0.000112868	0.000418487
HOMER2	1093.92	1.00651	0.260711	3.86064	0.00011309	0.000419221
ZNF177	84.7237	-0.942465	0.244177	-3.85976	0.000113497	0.000420643
PABPC4	7140.65	0.401185	0.103955	3.85921	0.000113755	0.00042151
CCNC	2853.47	0.401413	0.104033	3.85853	0.00011407	0.000422589
COX6B1	8422.59	-0.49375	0.127968	-3.85838	0.000114143	0.00042277
NUP205	5217.32	0.432789	0.112173	3.85824	0.000114207	0.000422834
CSE1L	8752.76	0.398073	0.103175	3.85824	0.000114208	0.000422834
RPL13A	24039.9	-0.568067	0.147292	-3.85675	0.000114905	0.000425328
AFF2	253.313	-1.40376	0.364076	-3.85569	0.000115404	0.000427086
RAD50	2663.17	0.425311	0.110312	3.85551	0.000115486	0.000427299
S100A4	3479.31	-0.763843	0.198143	-3.855	0.000115727	0.000428012
C21orf81	4.46956	-1.62719	0.422094	-3.85503	0.000115714	0.000428012
KLHL30	98.8114	1.66564	0.432083	3.85491	0.000115773	0.000428093
SCN3B	74.0721	1.30872	0.339512	3.85472	0.000115863	0.000428335
GOPC	2154.57	0.418654	0.108618	3.85438	0.000116021	0.00042883
DHX29	1983.6	0.341779	0.0886968	3.85335	0.000116514	0.00043056
RPL39	1242.74	-0.870386	0.225883	-3.85326	0.000116553	0.000430617
NIPAL2	694.575	0.817108	0.212071	3.85299	0.000116686	0.000430925
FNDC3A	1976.68	0.520986	0.135215	3.85302	0.000116668	0.000430925
HIST1H2BE	54.3861	0.963883	0.250173	3.85287	0.000116744	0.000431027
AP4S1	148.704	0.548048	0.142246	3.85283	0.000116762	0.000431027
SLC22A15	225.724	0.829582	0.215352	3.85222	0.000117054	0.000432014
HYI	645.877	-0.724431	0.188072	-3.85189	0.00011721	0.000432502
PHOSPHO2	79.4053	-0.566964	0.147194	-3.85181	0.000117246	0.000432514
PRRT1	63.758	-0.730553	0.189666	-3.85178	0.000117263	0.000432514
STK11	3371.82	-0.382863	0.0994109	-3.85132	0.000117482	0.000433232
C2orf7	904.923	-0.542349	0.140836	-3.85093	0.000117672	0.000433845
PAICS	7180.78	0.428569	0.111315	3.85006	0.000118091	0.000435298
HNRNPK	27911.1	0.183931	0.0477879	3.84891	0.000118646	0.000437252
EDN1	628.3	0.903832	0.234856	3.84846	0.000118863	0.00043796
CNOT6L	2409.62	-0.402323	0.104561	-3.84773	0.000119216	0.000439168
SSC5D	362.36	1.05669	0.274638	3.84756	0.000119301	0.000439231
ODC1	13509.3	0.989353	0.257144	3.84747	0.000119343	0.000439231
OAS3	11975.4	0.807835	0.20996	3.84758	0.000119292	0.000439231
KIAA1147	2011.6	-0.569583	0.148042	-3.84745	0.000119355	0.000439231
CD83	1348.4	-0.689392	0.179184	-3.84739	0.000119382	0.000439231
FGD2	455.182	-0.819466	0.21299	-3.84743	0.000119361	0.000439231
ZNF606	385.18	-0.687457	0.178686	-3.84728	0.000119435	0.000439338
LAPTM4A	13272.5	0.307563	0.0799447	3.8472	0.000119474	0.000439389
CCDC132	999.451	0.390271	0.101459	3.84659	0.000119775	0.000440404
TMEM92	199.185	1.26275	0.328305	3.84628	0.000119924	0.000440858
ZNF470	191.943	-1.05651	0.274688	-3.84622	0.000119955	0.000440883
DLAT	1795.68	0.408058	0.106113	3.84552	0.000120298	0.000442052
LOC283070	1015.09	-0.834141	0.216959	-3.84469	0.000120705	0.000443363
ASGR2	35.0735	-1.13261	0.294586	-3.84474	0.000120681	0.000443363
CRABP2	8020.78	1.14017	0.296578	3.84444	0.00012083	0.000443728
GALNT11	2132.77	-0.659311	0.171508	-3.84421	0.000120943	0.000444053
AGTRAP	3422.8	0.582275	0.151524	3.8428	0.000121641	0.000446336
C17orf62	3442.34	-0.395876	0.103017	-3.84283	0.000121623	0.000446336
PLEKHG4	1920.76	-0.693418	0.180446	-3.8428	0.000121637	0.000446336
NXT1	1410.29	-0.450196	0.117167	-3.84235	0.00012186	0.000447048
CORIN	64.3665	1.09263	0.28438	3.84217	0.000121953	0.000447296
GOLGA8B	613.966	-1.06695	0.277715	-3.84188	0.000122097	0.000447733
FER1L6	118.859	1.99211	0.518735	3.84032	0.000122875	0.000450491
ADAMTS5	227.001	1.13946	0.29674	3.83993	0.000123069	0.00045111
RBMS2	1659.03	0.582281	0.151642	3.83983	0.000123117	0.000451191
CD4	3184.04	-0.846571	0.220486	-3.83956	0.000123253	0.000451594
GPR172A	4011.34	0.485251	0.126487	3.83635	0.000124874	0.000457441
MTX3	1534.71	-0.443551	0.115628	-3.836	0.000125054	0.000458003
KCND1	198.648	-0.806166	0.210162	-3.83592	0.000125093	0.000458054
PNPLA2	2664.93	-0.469224	0.122332	-3.83565	0.000125232	0.000458372
BTBD18	3.33425	-0.96046	0.250402	-3.83567	0.000125225	0.000458372
MMS19	2677.6	0.368865	0.0962209	3.83352	0.000126322	0.000462171
EIF4A2	17956.6	-0.57357	0.149619	-3.83355	0.000126308	0.000462171
BFAR	2676.12	0.273839	0.0714482	3.83269	0.000126752	0.000463647
TMEM214	5025.44	0.295396	0.0770784	3.83241	0.000126894	0.00046407
MRPS30	1415.72	0.39867	0.104051	3.83147	0.000127377	0.000465646
GPRASP1	125.661	-0.750042	0.195757	-3.8315	0.000127364	0.000465646
CCR2	147.123	-1.10869	0.289395	-3.83106	0.000127594	0.000466341
IL17RC	1409.58	-0.443015	0.11564	-3.831	0.000127626	0.000466362
YARS	6898.76	0.317949	0.0830128	3.83013	0.000128077	0.000467914
COX7B	5704.64	-0.575183	0.150201	-3.82943	0.000128438	0.000469137
SLC39A14	3835.86	0.78879	0.20599	3.82926	0.000128531	0.000469378
IFIT2	1384.74	1.04818	0.273795	3.82835	0.000129004	0.000470955
INPP5A	1064.86	0.508698	0.132877	3.82833	0.000129016	0.000470955
MALL	10125.7	0.729153	0.190489	3.82779	0.0001293	0.000471893
C6orf218	9.52615	1.86293	0.486704	3.82765	0.000129372	0.00047206
FAM43B	19.7246	1.52563	0.398679	3.82671	0.000129868	0.000473774
SLC26A2	1940.77	-0.736002	0.192358	-3.82621	0.00013013	0.00047463
C19orf70	2066.73	-0.6039	0.157881	-3.82504	0.000130751	0.000476796
TRERF1	1595.98	0.572065	0.149563	3.82491	0.000130818	0.000476908
CAPN1	25770.2	0.504355	0.131862	3.82488	0.000130836	0.000476908
NCL	34903.8	0.337517	0.0882539	3.82439	0.000131096	0.000477758
PRR11	630.472	0.893994	0.233774	3.82418	0.000131207	0.000478065
RPS6KC1	1237.63	0.33828	0.0885027	3.82226	0.000132234	0.000481661
PRR19	204.843	-0.8494	0.222226	-3.82223	0.000132248	0.000481661
AKR1C1	6068.95	1.60499	0.419923	3.82211	0.000132314	0.000481801
NCRNA00158	4.50483	-1.6716	0.437414	-3.82156	0.000132612	0.000482786
PIK3R5	448.181	-0.716625	0.18753	-3.82138	0.000132705	0.000483024
COL24A1	93.5654	1.36038	0.35601	3.82119	0.000132808	0.000483266
INSRR	10.0423	-1.33453	0.349249	-3.82116	0.000132826	0.000483266
OSGEP	1063.04	-0.416285	0.108951	-3.82086	0.000132987	0.000483753
RAI2	283.372	-0.957445	0.250617	-3.82034	0.000133265	0.000484666
PCDHGB3	23.5881	1.18837	0.31112	3.81967	0.00013363	0.000485893
LOC402377	24.5082	0.769555	0.201475	3.8196	0.000133669	0.000485934
EXOSC6	764.479	0.461203	0.120752	3.81942	0.000133764	0.000486178
AKAP8L	2104.38	-0.353564	0.0925857	-3.81878	0.000134116	0.000487358
HLA-DPB2	28.7079	-1.24299	0.325545	-3.81816	0.000134448	0.000488466
FSTL4	685.585	-1.32729	0.347652	-3.81786	0.000134615	0.00048897
C10orf35	449.743	-0.588456	0.154155	-3.81731	0.000134917	0.000489967
LRRC3	161.214	0.95634	0.250544	3.81705	0.000135057	0.000490374
TFF1	12.8644	-2.38568	0.62507	-3.81667	0.000135266	0.000491033
CACNB2	29.2491	-0.682787	0.178924	-3.81607	0.000135596	0.000492131
ZFP161	770.249	-0.319326	0.0836931	-3.81544	0.000135938	0.00049327
IFIT3	4377.38	1.08895	0.285416	3.8153	0.00013602	0.000493466
GAL	80.1214	1.9524	0.511767	3.81502	0.000136171	0.000493912
ANGPTL2	3156.91	0.976978	0.256106	3.81474	0.000136324	0.000494366
SLCO5A1	70.1662	-1.25319	0.328527	-3.81458	0.000136416	0.0004946
C12orf76	264.943	-0.498741	0.13076	-3.81419	0.000136633	0.000495283
CTSL1	4287.81	0.878524	0.230424	3.81265	0.000137486	0.000498273
SEC31A	8926.15	0.391335	0.102643	3.81258	0.000137526	0.000498317
CUL5	1537.33	0.401966	0.105466	3.81132	0.000138225	0.000500749
UBE2Q2P1	19.6463	0.898243	0.235731	3.81045	0.000138712	0.000502409
PXT1	2.74126	-1.44619	0.379738	-3.80839	0.000139873	0.000506508
DND1	171.238	-0.422671	0.111003	-3.80776	0.000140232	0.000507707
DDIT3	866.473	-0.620124	0.162862	-3.80766	0.000140291	0.000507814
ACADVL	11329.8	-0.48764	0.128084	-3.80719	0.000140552	0.000508658
KLC2	2092.43	0.443338	0.116461	3.80676	0.000140802	0.000509455
ELF4	3875.63	0.461659	0.121276	3.80669	0.000140837	0.000509478
BICC1	161.971	1.33575	0.3509	3.80663	0.000140874	0.000509509
ZNF324B	422.415	-0.333478	0.0876205	-3.80593	0.000141271	0.00051084
DDX60	3891.52	0.981642	0.257964	3.80535	0.000141606	0.00051179
SGIP1	88.4652	0.942171	0.247603	3.80517	0.000141707	0.00051179
COL4A2	22360.5	0.850855	0.223601	3.80524	0.000141669	0.00051179
ZFYVE27	1214.81	-0.392011	0.103019	-3.80522	0.000141681	0.00051179
NCAPH2	3799.03	-0.459124	0.120652	-3.80536	0.000141599	0.00051179
PLAC8L1	4.88812	-1.22256	0.321277	-3.80531	0.000141624	0.00051179
C15orf57	578.814	-0.344286	0.0904814	-3.80504	0.000141778	0.000511942
EPHB1	297.205	-1.40475	0.369214	-3.80472	0.000141965	0.000512511
DOLK	1265.45	0.36324	0.0954871	3.80408	0.000142335	0.000513741
UBE2F	1439.27	0.447532	0.117663	3.80349	0.000142672	0.000514853
MCPH1	1273.11	-0.402596	0.105855	-3.80328	0.000142792	0.000515181
IL18BP	860.443	-0.675707	0.177673	-3.80309	0.000142901	0.000515469
COL28A1	30.258	1.85191	0.487118	3.80177	0.000143664	0.000518117
DDX6	6332.97	0.376813	0.0991219	3.80151	0.000143818	0.000518542
CCNH	1027.29	-0.341321	0.0897867	-3.80147	0.000143841	0.000518542
KCNC4	537.614	-0.736046	0.19366	-3.80071	0.000144282	0.000520027
DCDC2	12.5219	-1.22227	0.321656	-3.79993	0.000144735	0.000521554
TRIM8	4998.26	-0.52712	0.138721	-3.79987	0.000144772	0.000521579
ANKRD19	293.722	-0.797337	0.209844	-3.79966	0.000144895	0.000521916
CAND1	8020.74	0.334475	0.0880538	3.79853	0.000145558	0.000524199
ASF1B	3789.95	-0.565153	0.148791	-3.79829	0.000145698	0.000524597
SCUBE3	160.51	-1.65282	0.435165	-3.79814	0.000145783	0.000524796
RASSF7	1776.64	-0.616619	0.162352	-3.79804	0.000145843	0.000524903
MFSD2A	995.614	0.844079	0.222264	3.79764	0.000146082	0.000525656
ECE1	18675.3	-0.698782	0.18401	-3.79751	0.000146155	0.000525814
SHISA6	6.3611	2.18691	0.575898	3.79738	0.000146233	0.000525879
SH2D4B	21.1885	-1.1742	0.30921	-3.79742	0.000146209	0.000525879
SARNP	2158.78	-0.422068	0.111178	-3.79631	0.000146864	0.000528041
CAPRIN1	15073.5	0.48453	0.127678	3.79495	0.000147674	0.000530846
ZNF598	3529.82	0.400821	0.105623	3.79482	0.000147752	0.000530966
SNRNP25	1769.52	-0.533796	0.140666	-3.79479	0.000147767	0.000530966
C20orf165	9.87312	-0.884666	0.233132	-3.7947	0.000147819	0.000531044
LCP2	1157.92	-0.790398	0.208338	-3.79382	0.000148346	0.000532828
ZW10	1068.93	0.370159	0.0975729	3.79366	0.000148441	0.000533062
BRD4	5841.93	0.41063	0.108263	3.79291	0.000148892	0.000534573
LRRC15	1685.6	1.38184	0.36434	3.79271	0.00014901	0.000534887
GPR55	75.58	-1.12513	0.296665	-3.79259	0.000149085	0.000535049
CBLB	1435.48	0.55776	0.14708	3.79221	0.000149311	0.000535749
IRX4	646.817	1.7702	0.466811	3.7921	0.000149376	0.000535804
ARGLU1	3164.96	-0.618519	0.163108	-3.79209	0.000149386	0.000535804
TXK	36.1943	-1.04447	0.275449	-3.79187	0.000149517	0.000536164
C8orf80	82.5766	-1.26577	0.333874	-3.79116	0.000149947	0.000537598
ING3	534.467	-0.378038	0.0997615	-3.78942	0.000151001	0.000541266
PROK2	11.8483	1.51838	0.400735	3.78898	0.000151267	0.000542
KCNJ14	114.257	-0.596777	0.157503	-3.78899	0.000151259	0.000542
WFDC2	2831.64	-1.62001	0.427573	-3.78886	0.000151341	0.000542155
MAGT1	5845.93	0.356895	0.0942022	3.7886	0.000151497	0.000542603
ACACA	4872.44	0.419282	0.110673	3.78846	0.000151586	0.000542813
SLC25A39	7985.21	0.468025	0.123589	3.78696	0.000152502	0.000545981
SMARCC2	5815.17	-0.266658	0.0704206	-3.78664	0.000152697	0.000546569
LGALS3BP	30350.6	0.684782	0.180851	3.78645	0.000152814	0.000546876
C5orf53	394.498	-0.440042	0.11622	-3.7863	0.000152907	0.00054699
SHROOM3	1383	-0.818623	0.216205	-3.78633	0.000152891	0.00054699
OPN3	1003.21	0.738817	0.195139	3.7861	0.000153031	0.00054732
PAPSS1	4023.79	-0.499619	0.131964	-3.78602	0.000153081	0.000547389
RAPSN	38.657	1.75046	0.462382	3.78573	0.000153255	0.00054782
H19	31754.6	1.53609	0.405759	3.78572	0.000153263	0.00054782
ANXA3	1736.39	0.936871	0.247483	3.78559	0.000153341	0.000547989
ALDH8A1	15.3787	-1.03148	0.272497	-3.78529	0.000153532	0.00054856
TXNDC6	8.83333	-0.889272	0.234982	-3.78442	0.000154067	0.00055036
DGCR9	26.3054	-1.30406	0.344624	-3.78402	0.000154318	0.000551144
ZNF473	906.677	-0.381644	0.10088	-3.78314	0.000154859	0.000552854
THAP9	263.899	-0.419539	0.110897	-3.78315	0.000154855	0.000552854
KIAA0391	1531.26	0.321743	0.08505	3.78298	0.000154961	0.000553106
PEX11B	1615.81	-0.352062	0.0930755	-3.78254	0.000155234	0.000553969
FAM168A	430.02	0.740331	0.195765	3.78174	0.000155736	0.000555649
CYP4A11	2.36745	-1.60299	0.423913	-3.78141	0.00015594	0.000556265
WARS	23553.4	1.00023	0.264591	3.78027	0.000156658	0.00055871
SLC35F3	84.5348	1.53212	0.405341	3.77983	0.000156934	0.000559582
SATB1	1037.05	-0.880972	0.2331	-3.77937	0.000157223	0.000560501
WDR34	5929.18	-0.640956	0.169616	-3.77886	0.000157547	0.000561542
SNHG1	2277.51	-0.689258	0.182427	-3.77827	0.000157922	0.000562768
ADAM9	6682.42	0.594875	0.157455	3.77806	0.000158054	0.000563122
CHUK	1271.87	0.301104	0.0796999	3.77797	0.000158113	0.000563221
NUSAP1	5538.82	-0.548478	0.145183	-3.77784	0.000158195	0.000563397
NEFM	601.053	2.38908	0.632427	3.77764	0.000158321	0.000563733
B3GNT4	124.24	1.02023	0.270166	3.7763	0.000159178	0.000566672
PLD2	2863.54	0.542802	0.143747	3.77608	0.000159316	0.000567049
MMAB	1721.86	-0.494254	0.13093	-3.77494	0.000160046	0.000569531
NSUN6	438.109	-0.378372	0.100311	-3.77197	0.000161964	0.000576241
AKR7L	22.5747	-0.853038	0.226173	-3.77162	0.000162192	0.000576936
C2orf50	5.22571	-1.40189	0.371801	-3.77054	0.000162891	0.000579308
GIN1	275.612	-0.303652	0.0805482	-3.76982	0.000163367	0.000580882
CNTF	33.3333	0.771084	0.20459	3.76893	0.00016395	0.000582836
CSK	5593.99	-0.427435	0.113413	-3.76883	0.000164018	0.000582961
ZNF519	138.919	-0.769733	0.204251	-3.76856	0.000164192	0.000583463
CYTH4	961.261	-0.806928	0.21414	-3.76822	0.000164414	0.000584135
FCGR1B	175.733	-1.05733	0.280602	-3.76806	0.000164518	0.000584387
PPAP2A	1223.47	-0.60816	0.161416	-3.76766	0.000164782	0.000585207
KRT83	5.74555	-1.7552	0.46593	-3.7671	0.000165155	0.000586415
MUL1	2087.15	0.399031	0.105935	3.76675	0.000165388	0.000587124
DGKB	13.8475	-1.37424	0.364975	-3.76529	0.000166354	0.000590433
STL	16.1049	1.01422	0.269382	3.76498	0.000166565	0.000590947
CDC73	2320.87	0.336271	0.089315	3.765	0.000166551	0.000590947
LOC654342	376.019	0.860221	0.228486	3.76486	0.000166639	0.000591092
MAT1A	71.1702	-1.3718	0.364383	-3.76472	0.000166737	0.000591319
TMED7	4557.57	0.418928	0.111292	3.76423	0.000167065	0.000592365
DGCR8	2448.25	-0.325479	0.0864684	-3.76414	0.000167123	0.000592452
CCDC64	1597.99	-0.736872	0.195797	-3.76345	0.000167582	0.000593959
AFF4	5242.39	0.530794	0.141046	3.76327	0.000167705	0.000594274
SORCS2	636.594	1.38785	0.368864	3.76251	0.00016822	0.000595981
ZSWIM7	476.27	-0.601007	0.15974	-3.7624	0.00016829	0.000596108
ORAOV1	1050.44	0.82484	0.21924	3.76227	0.000168381	0.000596314
KDM2B	2456.11	-0.313025	0.0832055	-3.76207	0.00016851	0.000596649
GALK2	836.037	0.338206	0.0899133	3.76147	0.00016892	0.000597984
SCARNA7	2.5753	-1.54525	0.410827	-3.76133	0.000169016	0.000598201
MRPL36	1136.41	0.456334	0.121328	3.76117	0.000169123	0.000598461
TET3	3218.93	0.556664	0.148026	3.76058	0.000169517	0.000599734
KRT19	104827	-1.43244	0.380917	-3.76051	0.000169566	0.000599787
MEX3A	626.363	-1.06353	0.282887	-3.75955	0.000170219	0.000601977
MPZL2	7763.25	0.655955	0.17448	3.75949	0.000170262	0.000602008
HTT	5947.53	0.39413	0.104839	3.75937	0.000170342	0.000602173
GOT2	7406.65	0.463119	0.123207	3.75886	0.000170692	0.000603289
HPX	11.6213	-1.11703	0.297189	-3.75864	0.000170838	0.000603684
JAK2	1248.66	-0.642912	0.17109	-3.75773	0.00017146	0.000605763
CERCAM	2773.39	0.954894	0.254138	3.75738	0.000171699	0.000606364
GJB5	3267.83	0.627062	0.166886	3.75742	0.000171671	0.000606364
MRPL42P5	9.98392	-1.01025	0.268889	-3.75712	0.000171877	0.000606872
ALG3	3932.23	0.532768	0.141805	3.75706	0.000171924	0.000606916
DPYSL2	3878.04	-0.654972	0.174357	-3.7565	0.000172303	0.000608133
OSTCL	34.5278	0.385024	0.102501	3.75629	0.000172453	0.000608418
C20orf196	172.645	-0.552926	0.147198	-3.75633	0.000172423	0.000608418
PCDHGA10	224.142	1.32732	0.353385	3.756	0.00017265	0.000608991
GTF3A	4189.34	-0.465272	0.123881	-3.7558	0.000172788	0.000609357
TNFSF8	64.9571	-0.984513	0.262141	-3.75566	0.000172888	0.000609588
DYNLT1	3405.72	-0.386517	0.10292	-3.7555	0.000172994	0.000609841
POLI	495.591	-0.436263	0.116194	-3.7546	0.000173615	0.000611908
GUCY1A2	52.9824	0.988518	0.263325	3.75398	0.000174049	0.000613316
KDELR1	8510	0.320981	0.0855083	3.7538	0.000174174	0.000613635
LNP1	159.95	-0.528839	0.140889	-3.75359	0.000174318	0.000614018
VAX1	6.62181	1.99554	0.531739	3.75285	0.000174838	0.000615606
FBXL15	568.615	-0.647377	0.172501	-3.75289	0.000174809	0.000615606
ANKLE1	130.956	-1.15545	0.307944	-3.75214	0.000175328	0.000617165
RS1	2.83977	-1.34203	0.357672	-3.75211	0.000175351	0.000617165
ERP29	8009.16	-0.376057	0.100245	-3.75138	0.000175867	0.000618857
RNF216L	572.546	0.456471	0.1217	3.7508	0.000176271	0.000620155
CHD8	4739.38	0.340177	0.0907067	3.7503	0.000176622	0.000621268
GAS2L1	2916.95	0.547252	0.145961	3.7493	0.00017733	0.000623635
WDR52	403.062	-0.866524	0.231206	-3.74785	0.000178357	0.00062712
MACROD2	84.6482	-1.14545	0.305673	-3.7473	0.000178751	0.000628382
SNTG2	11.8128	-1.77553	0.47384	-3.74712	0.000178875	0.000628692
C17orf67	60.6121	-0.617831	0.164898	-3.74676	0.000179136	0.000629485
ZNF486	28.5209	1.2083	0.322661	3.74479	0.000180547	0.000634317
ASAH2B	27.6929	0.827229	0.220969	3.74364	0.000181376	0.000637105
IL8	3493.03	1.29782	0.346771	3.74258	0.000182143	0.000639417
RNF19A	4379.7	-0.683204	0.182548	-3.74259	0.000182134	0.000639417
GPD1	46.4697	-1.16761	0.311974	-3.74267	0.000182078	0.000639417
CCT3	16115.7	0.369928	0.0988531	3.7422	0.000182418	0.000639873
FAIM	832.016	-0.491755	0.131407	-3.74223	0.000182397	0.000639873
TCIRG1	3782.04	-0.561415	0.150019	-3.7423	0.000182343	0.000639873
MIAT	740.74	-0.996394	0.266257	-3.74222	0.0001824	0.000639873
CDV3	10607.6	0.305393	0.0816113	3.74204	0.000182533	0.000640149
C17orf63	1489.23	0.310067	0.0828619	3.74197	0.000182582	0.000640196
VPS26A	3891.49	0.26503	0.0708294	3.74181	0.000182698	0.000640474
CCL14	152.6	-1.36162	0.363942	-3.74132	0.000183056	0.000641602
FCAR	12.8959	1.45166	0.388013	3.74126	0.000183103	0.00064164
PRKAA1	2922.78	0.41906	0.112021	3.74089	0.000183371	0.000642453
DUSP11	1810.37	0.305822	0.0817673	3.74015	0.000183913	0.000644102
RIMKLA	95.7379	-1.41307	0.377812	-3.74014	0.000183915	0.000644102
TMEM159	2817.32	0.479412	0.128206	3.73939	0.000184465	0.0006459
PPM1E	20.4494	-1.13912	0.30466	-3.73898	0.000184769	0.00064671
ROPN1L	12.1913	-1.34545	0.359842	-3.73902	0.000184742	0.00064671
SHE	451.263	-1.10214	0.294844	-3.73804	0.000185461	0.000649005
ST8SIA1	272.952	-1.02687	0.27472	-3.73788	0.000185575	0.000649275
PCDHB11	118.023	1.37668	0.368511	3.73579	0.000187126	0.000654569
PROS1	1416.19	1.03652	0.27754	3.73468	0.000187954	0.000657338
CLVS1	16.0136	-1.31457	0.351997	-3.7346	0.000188013	0.000657412
DCTN5	4047.31	0.323172	0.086538	3.73446	0.00018812	0.000657657
HCN2	51.6015	0.903194	0.241858	3.7344	0.000188161	0.00065767
F7	23.3825	-1.68115	0.450206	-3.73417	0.000188334	0.000658145
MAP3K7	1735.81	0.311274	0.0833616	3.73402	0.000188446	0.000658409
CDR2L	1064.71	0.783617	0.209917	3.73298	0.000189225	0.000660997
HDHD1A	928.483	0.497948	0.133445	3.73148	0.000190361	0.000664835
LOC729020	188.626	0.509689	0.136599	3.73128	0.000190512	0.00066523
HDDC3	559.241	-0.488991	0.131065	-3.73091	0.000190786	0.000666057
DSN1	1874.68	-0.524994	0.140727	-3.73059	0.000191033	0.000666786
NRG3	2.77521	-1.94644	0.521841	-3.72994	0.000191524	0.000668369
SLC23A2	1520.96	0.529277	0.141929	3.72917	0.000192113	0.000670293
DISP1	267.536	-0.601308	0.161256	-3.7289	0.000192321	0.000670885
FKBP15	3282.58	0.354178	0.0950056	3.72797	0.00019303	0.000673227
CYB561D2	649.07	-0.451816	0.121214	-3.72743	0.000193442	0.000674531
FUCA2	2829.38	0.428347	0.114933	3.72691	0.000193839	0.000675781
SLC44A4	502.825	-1.54322	0.414085	-3.72681	0.000193915	0.000675912
EEA1	2116.58	0.534555	0.143445	3.72656	0.000194113	0.000676463
HNF1B	2.74948	-1.93294	0.5187	-3.72651	0.000194149	0.000676463
ZBTB11	1923.22	0.424404	0.113893	3.72633	0.000194289	0.000676816
IKBKAP	3317.08	0.537532	0.144257	3.72622	0.000194376	0.000676851
BCL2L11	2583.22	-0.40994	0.110014	-3.72625	0.00019435	0.000676851
CREBZF	1851.78	-0.524807	0.140856	-3.72585	0.000194658	0.000677701
SERPINA3	1934.33	1.60121	0.42979	3.72557	0.000194877	0.000678195
ANKRD16	305.811	-0.404315	0.108524	-3.72557	0.000194874	0.000678195
DSCAM	38.6533	2.42433	0.650874	3.72473	0.000195522	0.000680307
RGNEF	2172.92	-0.580513	0.155897	-3.72368	0.000196337	0.00068301
KRTAP5-8	3.14845	-1.63847	0.440043	-3.72343	0.000196538	0.000683574
EPB41	2174.99	-0.39836	0.106993	-3.72323	0.000196694	0.000683982
IQCB1	1720.88	-0.606614	0.162933	-3.7231	0.000196794	0.000684194
HNRNPH1	12021.1	-0.295711	0.0794525	-3.72186	0.000197764	0.000687431
CSNK2A1	3134.99	0.299733	0.0805369	3.72169	0.000197898	0.000687761
ZFP2	20.0535	-0.816401	0.219394	-3.72116	0.000198313	0.000689068
MCRS1	2836.18	-0.263495	0.070811	-3.7211	0.000198359	0.000689094
NOSIP	2939.37	-0.508436	0.136676	-3.72001	0.000199216	0.000691935
TMEM190	5.11492	-1.82006	0.489279	-3.71988	0.000199319	0.000692156
BCAS4	1868.59	-0.677569	0.182167	-3.7195	0.000199618	0.000693058
FCGR1C	59.9188	-1.05845	0.284648	-3.71846	0.000200441	0.000695781
CEP250	2908.73	-0.540502	0.145376	-3.71795	0.000200849	0.000697059
NUDCD3	5058.99	0.311099	0.0836989	3.71689	0.000201692	0.000699847
PARVA	2354.88	0.520531	0.140112	3.7151	0.000203121	0.000704668
LOC100130872	43.3533	-0.828942	0.22315	-3.71472	0.000203425	0.000705585
AFAP1L2	2899.18	0.837561	0.225482	3.71454	0.000203572	0.000705957
SAC3D1	1082.63	-0.632642	0.170358	-3.71359	0.000204336	0.000708465
ENGASE	960.455	-0.522742	0.14077	-3.71345	0.00020445	0.000708722
GNA14	46.9651	-0.923157	0.248632	-3.71294	0.000204866	0.000710027
KCTD15	3103.2	0.561919	0.151345	3.71284	0.000204949	0.000710173
SCAND1	2192.95	-0.737024	0.198535	-3.71231	0.000205376	0.000711514
C11orf49	889.058	-0.506952	0.136571	-3.712	0.00020563	0.000712255
AGPAT3	4879.05	-0.375461	0.101165	-3.71136	0.000206146	0.000713902
FBL	10823.5	-0.533328	0.143703	-3.71131	0.000206191	0.000713917
SAMD13	34.0927	-0.932053	0.25115	-3.71114	0.000206328	0.000714251
FAM25A	442.672	2.01063	0.541825	3.71084	0.000206574	0.000714965
WASF3	271.514	0.926018	0.249587	3.7102	0.000207095	0.000716629
NR1I2	4.01331	-1.3228	0.356536	-3.71015	0.000207139	0.00071664
CYTH2	3311.17	-0.305306	0.0822985	-3.70973	0.000207477	0.00071767
COX7A2	4441.97	-0.434352	0.117094	-3.70944	0.000207717	0.000718189
SLC25A6	29143.4	-0.601546	0.162164	-3.7095	0.00020767	0.000718189
RAMP1	800.071	-1.22367	0.329884	-3.7094	0.000207749	0.000718189
PLLP	523.946	-0.792956	0.213774	-3.70933	0.000207809	0.000718256
GPR157	214.292	0.843976	0.227624	3.70776	0.000209098	0.000722568
GLTSCR1	896.299	-0.308067	0.0830992	-3.70721	0.000209552	0.000723995
ACRC	33.7558	-0.719889	0.194197	-3.707	0.000209726	0.000724457
ADAMTSL5	411.208	0.95841	0.258546	3.70691	0.0002098	0.000724569
ZNF143	868.644	0.295026	0.0796052	3.70612	0.000210458	0.000726702
SFMBT1	770.748	-0.495733	0.133766	-3.70597	0.000210587	0.000727004
MBTD1	919.278	-0.405593	0.109447	-3.70583	0.000210701	0.000727255
ZSCAN2	275.037	-0.439491	0.118616	-3.70515	0.000211267	0.000728962
RPS15	12085.5	-0.586595	0.158319	-3.70514	0.000211278	0.000728962
AMOTL1	6947.18	0.722784	0.195097	3.70473	0.000211615	0.000729983
GAP43	42.1466	1.33868	0.361362	3.70454	0.000211772	0.000730381
KIAA0247	6096.81	0.419887	0.113349	3.70436	0.000211925	0.000730766
FAM175B	1180.09	0.260775	0.070399	3.70424	0.000212023	0.000730964
BAI2	543.551	-1.13168	0.305588	-3.70328	0.000212832	0.000733608
SLC47A2	100.786	1.19502	0.322839	3.7016	0.000214248	0.000738344
SMAD5OS	46.7649	-0.910111	0.245898	-3.70118	0.000214601	0.000739417
POMT1	1126.39	-0.514967	0.139143	-3.70099	0.000214759	0.00073982
AGAP8	62.0727	-0.929216	0.251092	-3.7007	0.000215009	0.000740536
MOV10L1	46.627	-1.48189	0.40048	-3.70028	0.000215359	0.000741597
AP1S3	576.106	0.585324	0.158186	3.70023	0.000215408	0.000741619
RTCD1	1521.51	0.305036	0.0824427	3.69997	0.000215624	0.000742074
SLC2A12	743.889	-0.916215	0.247625	-3.70001	0.000215591	0.000742074
WDR3	2231.98	0.41531	0.11226	3.69952	0.000216007	0.000743248
GPR97	79.4326	1.05502	0.285199	3.69924	0.000216245	0.000743924
COX6A1	5265.35	-0.499947	0.135154	-3.6991	0.000216369	0.000744206
LY6D	32485.2	1.26937	0.343205	3.69856	0.000216826	0.000745593
TSPAN8	63.5182	-1.57566	0.426024	-3.69852	0.000216857	0.000745593
ACER1	13.5022	1.90994	0.516421	3.69842	0.000216944	0.000745748
ANKRD17	5533.27	0.464638	0.125646	3.69798	0.000217324	0.000746908
SGOL1	420.536	-0.567727	0.153558	-3.69715	0.00021803	0.000749188
VCPIP1	1826.81	0.417783	0.113014	3.69675	0.000218379	0.000750244
C22orf40	323.531	-0.555267	0.150212	-3.69655	0.000218553	0.000750695
POLR3K	1009.76	-0.464909	0.125792	-3.69586	0.000219141	0.000752568
TMEM176B	2403.02	-0.858146	0.232218	-3.69543	0.000219513	0.000753698
ATP6V1C2	423.576	0.524426	0.141923	3.69515	0.000219756	0.000754388
PRKRIP1	1276.58	-0.402244	0.108943	-3.69224	0.000222285	0.000762922
ROBO1	5462.65	-0.873163	0.236489	-3.69219	0.00022233	0.000762929
OAF	1209.32	0.614461	0.16643	3.69201	0.00022249	0.000763329
ADAM11	26.4919	-0.890869	0.241302	-3.69192	0.000222566	0.000763441
HSD17B1	424.495	0.756644	0.204953	3.69179	0.000222679	0.000763681
ZNF860	98.4463	0.781692	0.211759	3.69142	0.000223009	0.000764663
TP53I13	1553.42	-0.64013	0.173415	-3.69132	0.00022309	0.000764792
TMPRSS5	8.44985	-1.14635	0.310595	-3.69083	0.00022352	0.000766118
MTMR11	512.709	0.710906	0.192619	3.69073	0.000223612	0.000766285
WFDC5	445.996	1.06386	0.288281	3.69036	0.000223934	0.000767239
BMF	1246.33	-0.593816	0.160917	-3.69019	0.000224083	0.000767603
SPHAR	198.956	-0.554658	0.150351	-3.68908	0.000225069	0.00077083
ZNF200	564.99	0.287511	0.0779377	3.68898	0.000225157	0.000770982
AHCY	14247.9	-0.696111	0.188709	-3.68881	0.000225302	0.000771329
ACVR2B	541.184	-0.555571	0.150622	-3.6885	0.000225579	0.000772129
TRAPPC2	570.17	-0.42378	0.114914	-3.68779	0.000226211	0.000774015
VSIG10	963.728	-0.60526	0.164126	-3.68778	0.000226218	0.000774015
C2orf48	45.4999	-1.12428	0.305043	-3.68564	0.000228128	0.0007804
ORAI1	1695.7	-0.388622	0.105464	-3.68487	0.000228823	0.000782625
ZNF281	749.321	0.7773	0.21095	3.68475	0.000228924	0.000782713
CCDC42B	36.3809	-1.01029	0.274183	-3.68474	0.000228937	0.000782713
ZP1	4.92397	1.95935	0.532081	3.68243	0.000231022	0.000789567
FOXI1	16.0593	-2.30479	0.625889	-3.68242	0.000231031	0.000789567
LDOC1	976	-1.19506	0.324558	-3.68212	0.000231306	0.000790354
COL10A1	1580.67	1.49632	0.40645	3.68145	0.000231914	0.000792279
USP42	940.564	0.330323	0.0897288	3.68135	0.000232007	0.000792443
PAPSS2	1405.13	-0.927562	0.251978	-3.68112	0.000232208	0.000792976
INA	261.186	-1.67345	0.454627	-3.68094	0.000232379	0.000793409
WFS1	1550.13	0.520682	0.141476	3.68036	0.000232903	0.000795044
TRIP13	1759.27	0.483687	0.13149	3.6785	0.000234608	0.00080071
CLIC6	979.391	-1.3836	0.376277	-3.67708	0.000235917	0.000805021
CASP6	744.428	-0.394906	0.107405	-3.67679	0.000236189	0.000805793
NR2F2	1400.81	-0.732187	0.199161	-3.67635	0.000236595	0.000807023
ZNF222	105.335	-0.475875	0.129471	-3.67553	0.000237355	0.000809459
CDK5RAP1	1678.61	-0.541883	0.14744	-3.67528	0.000237591	0.000810107
GAS5	3147.26	-0.700573	0.190625	-3.67513	0.000237724	0.000810406
TMEM200B	358.118	1.08764	0.29599	3.67457	0.000238252	0.000812051
TSN	4782.36	0.203921	0.0554963	3.67449	0.000238324	0.000812137
HSD17B10	4613.43	-0.476304	0.129635	-3.6742	0.000238598	0.000812916
RAP1GAP	476.052	0.873168	0.237661	3.67401	0.000238772	0.000813352
JPH4	22.5936	-0.962248	0.261937	-3.67358	0.000239177	0.000814576
ARSI	1156.14	1.2797	0.348362	3.67349	0.000239259	0.000814696
GPRIN2	498.806	-1.05848	0.288161	-3.67321	0.000239526	0.000815449
POLR1B	1629.82	0.392831	0.106955	3.67286	0.000239854	0.000816408
CDC5L	2928.49	0.289743	0.0788892	3.67278	0.000239926	0.000816495
MAMSTR	148.304	-0.799251	0.217629	-3.67255	0.000240146	0.000817089
LOC388242	44.8097	-1.02837	0.280055	-3.67201	0.000240646	0.000818633
ALOX5AP	914.573	-0.769119	0.209479	-3.67158	0.000241057	0.000819873
ZNF260	1054.58	-0.376706	0.102629	-3.67055	0.000242032	0.000822949
TTLL4	1474.88	-0.528429	0.143965	-3.67052	0.000242055	0.000822949
VEPH1	31.6816	1.41006	0.384256	3.66957	0.000242955	0.00082585
RAB11FIP1	6219.46	-0.755611	0.206022	-3.66763	0.000244808	0.000831991
PEX13	2132.59	0.356512	0.0972092	3.66747	0.00024496	0.000832346
THTPA	540.216	-0.488711	0.133292	-3.66648	0.00024591	0.000835414
TCL6	7.85027	-2.1103	0.575596	-3.66628	0.000246106	0.00083592
LRRC50	14.3742	-1.3885	0.378822	-3.66532	0.000247029	0.000838892
SPI1	1335.9	-0.769381	0.209913	-3.66523	0.000247116	0.000839029
RRBP1	11990.5	0.388717	0.106057	3.66518	0.000247164	0.00083903
MAP7D3	617.553	0.676066	0.184472	3.66486	0.00024747	0.000839906
TCP11	292.27	-1.54237	0.420873	-3.6647	0.000247628	0.000840283
SOD1	8257.81	-0.448437	0.122383	-3.6642	0.00024811	0.000841754
GAL3ST2	16.392	-1.88696	0.515053	-3.66362	0.000248674	0.000843508
MARK2	5008.84	0.326456	0.0891171	3.66323	0.000249056	0.000844643
SHPK	1127.49	0.397749	0.108589	3.66289	0.00024939	0.000845613
FAM70A	301.041	-1.20589	0.329224	-3.66283	0.000249446	0.000845641
PYGB	9067.92	0.577121	0.157587	3.66223	0.000250033	0.000847468
SPATA18	418.795	-0.772812	0.21104	-3.66193	0.000250324	0.00084829
FABP7	11.0337	-1.82597	0.498684	-3.66158	0.000250669	0.000849296
RXFP3	1.31571	2.06989	0.565319	3.66145	0.000250793	0.000849554
IP6K2	2813.92	-0.439506	0.120073	-3.66034	0.000251884	0.000853087
FAM57A	2777.55	0.435026	0.118853	3.66019	0.000252024	0.000853398
DECR1	3251.88	-0.460791	0.125906	-3.6598	0.000252413	0.00085455
GINS1	2095.22	-0.562421	0.153731	-3.65848	0.000253719	0.000858808
LOC100128640	41.5907	-0.767717	0.209864	-3.65817	0.000254024	0.000859676
CHCHD4	696.98	-0.419755	0.11475	-3.65801	0.00025418	0.000859935
WBSCR28	15.3111	-1.6474	0.450355	-3.65799	0.000254198	0.000859935
TAC4	2.849	2.22189	0.607474	3.6576	0.000254593	0.000861107
JMJD1C	2293.04	0.469913	0.128479	3.65751	0.000254673	0.000861214
C21orf29	15.7511	-2.08099	0.569004	-3.65724	0.000254943	0.000861963
KHDRBS3	372.661	-0.975655	0.266879	-3.65579	0.000256393	0.000866697
PMS1	647.092	-0.375331	0.102677	-3.65546	0.000256721	0.000867643
C6orf97	64.6105	-0.86111	0.235595	-3.65505	0.000257134	0.000868872
DGKE	416.875	-0.510514	0.139681	-3.65486	0.000257324	0.000869347
SPOPL	1580.88	0.35848	0.0980926	3.6545	0.000257683	0.000870392
FAM164C	86.9405	-0.594716	0.162816	-3.65268	0.00025952	0.00087643
ENKUR	38.1861	1.28645	0.352213	3.65248	0.000259717	0.000876928
FBF1	632.68	-0.504101	0.138033	-3.65203	0.000260178	0.000878317
DEPDC6	551.304	-0.917186	0.251152	-3.65192	0.000260288	0.000878523
NDUFA13	6857.43	-0.516826	0.141529	-3.65173	0.000260478	0.000878827
CDKN2BAS	123.324	-0.86328	0.236403	-3.65173	0.000260476	0.000878827
MT1E	2261.18	1.32228	0.362132	3.65138	0.000260834	0.000879802
RBAK	1247.61	0.346495	0.0948962	3.6513	0.000260913	0.000879802
CXorf21	95.6812	-0.853749	0.23382	-3.6513	0.000260916	0.000879802
EIF4E	1357.53	0.379708	0.103997	3.65113	0.000261087	0.000880212
FCGR2B	393.611	-0.822906	0.22539	-3.65103	0.000261195	0.000880406
RASL10A	13.9806	-0.967278	0.265036	-3.64961	0.000262634	0.00088509
SCNN1A	5443.5	-1.16281	0.318649	-3.64918	0.000263079	0.00088642
UCA1	120.601	1.40664	0.385535	3.64853	0.000263747	0.000888501
KCNIP4	35.0685	-0.682539	0.187105	-3.6479	0.000264397	0.000890519
TLCD1	504.886	-0.607207	0.166465	-3.64766	0.000264638	0.000891161
C12orf10	1773.87	-0.365893	0.100311	-3.64758	0.000264726	0.00089129
TESK2	718.535	-0.507209	0.139061	-3.64738	0.000264926	0.000891792
FSTL1	11322.5	0.87755	0.240642	3.6467	0.000265634	0.000893838
SNRK	1936.1	0.410988	0.1127	3.64673	0.000265595	0.000893838
ERMN	29.3383	-0.943818	0.258839	-3.64635	0.000265996	0.000894885
EME1	385.446	-0.472795	0.129709	-3.64503	0.000267361	0.000899218
CDKL3	61.3166	-0.5405	0.148285	-3.64501	0.000267386	0.000899218
SCPEP1	10343.3	-0.633456	0.173791	-3.64492	0.000267472	0.000899335
C19orf62	3807.87	-0.342767	0.0940429	-3.6448	0.000267603	0.000899555
SLFN13	2388.75	-1.00421	0.275521	-3.64476	0.000267639	0.000899555
CALN1	32.0956	-2.20844	0.606095	-3.64372	0.00026873	0.00090305
METTL11B	2.84621	1.86002	0.510591	3.64288	0.000269607	0.000905827
UQCR11	3077.93	-0.498601	0.136874	-3.64278	0.000269711	0.000906002
ACY3	74.7988	-0.98666	0.270884	-3.64237	0.000270141	0.000907274
ZNF438	504.962	-0.393619	0.108086	-3.64171	0.000270832	0.000909251
LOC728758	207.886	-0.652552	0.179186	-3.64175	0.000270793	0.000909251
CDCP1	8241.93	0.659389	0.181146	3.64009	0.000272543	0.000914822
ANO3	7.6432	1.56494	0.429939	3.63992	0.000272722	0.000915249
CCDC147	18.4795	0.880617	0.241939	3.63983	0.000272814	0.000915385
EFHA2	49.218	-1.05566	0.290048	-3.63958	0.000273081	0.000916105
SIRPB1	297.89	0.88135	0.242207	3.63883	0.00027388	0.000918613
DKKL1	15.8587	-1.22214	0.335876	-3.63868	0.00027404	0.000918976
NRD1	8558.93	0.2526	0.0694407	3.63763	0.000275156	0.000922542
VEZF1	2810.93	-0.378182	0.103973	-3.63731	0.000275503	0.000923529
TTC15	1776.83	-0.298281	0.0820102	-3.63713	0.000275698	0.000924009
CLN3	2068.29	-0.391017	0.107516	-3.63681	0.000276034	0.000924959
RB1	4394.17	0.646601	0.177803	3.63661	0.000276249	0.000925504
PPP1R9A	66.3091	-1.60896	0.442455	-3.63643	0.000276439	0.000925966
ZFP82	79.6616	-0.888388	0.244319	-3.63618	0.000276712	0.000926705
SLC35F2	1125.84	0.726684	0.199861	3.63595	0.000276957	0.000927348
GNG12	8865.1	0.419255	0.115321	3.63556	0.00027738	0.000928591
SLC22A16	16.0314	-1.49057	0.410077	-3.63486	0.000278137	0.000930947
HIVEP2	3163.64	0.535782	0.147427	3.63421	0.000278833	0.000933102
PFN2	5277.52	1.03797	0.285622	3.63408	0.00027897	0.000933384
HIST1H2AM	21.2057	0.860963	0.236924	3.63392	0.000279144	0.000933788
CPNE4	7.31987	-2.1744	0.598455	-3.63336	0.00027976	0.000935671
GREB1L	17.3532	2.13709	0.588233	3.63307	0.000280069	0.00093653
C1orf88	39.6031	-1.34316	0.369819	-3.63194	0.0002813	0.000940466
POMGNT1	3530.52	-0.331129	0.0911756	-3.63177	0.000281487	0.000940915
NGFR	3014.84	-1.29131	0.355564	-3.63172	0.000281542	0.00094092
PDIA4	11746.7	0.413369	0.113826	3.63158	0.000281697	0.000941259
HSF1	5703.51	0.406614	0.111973	3.63134	0.000281952	0.000941934
MYOM3	556.912	1.62826	0.448475	3.63066	0.000282695	0.00094424
RLIM	4525.09	0.273931	0.0754644	3.62994	0.000283486	0.000946633
CNOT10	1430.15	-0.338429	0.0932339	-3.62989	0.000283542	0.000946633
TBCA	2977.36	-0.478744	0.13189	-3.62986	0.000283572	0.000946633
SPRR2D	12048.8	1.46406	0.403342	3.62981	0.000283628	0.00094664
RASA4P	269.986	-0.524315	0.144471	-3.6292	0.000284295	0.000948689
KIR3DL2	16.5449	-1.42728	0.393366	-3.62837	0.000285211	0.000951565
MRGPRX3	38.0507	1.69615	0.467503	3.62809	0.000285522	0.000952382
SMTNL2	57.8351	-1.72902	0.47657	-3.62806	0.000285564	0.000952382
PNMT	23.4505	-1.76873	0.48754	-3.62786	0.000285782	0.000952929
LITAF	10617.1	-0.439392	0.121148	-3.62689	0.000286854	0.000956324
NAPG	1717.66	0.384826	0.106113	3.62658	0.000287203	0.000957307
LTBR	7017.87	0.484827	0.133694	3.62638	0.000287421	0.000957854
IPO7	7938.7	0.448688	0.123738	3.62612	0.000287713	0.000958646
SYCP2L	23.8407	-1.80841	0.49879	-3.6256	0.000288287	0.000960376
USP3	1241.6	0.346066	0.0954572	3.62535	0.000288569	0.000961002
C5orf44	972.862	-0.28139	0.0776175	-3.62534	0.000288583	0.000961002
VPS53	2639.06	0.320117	0.0883053	3.62511	0.000288836	0.000961615
LAX1	234.571	-1.12863	0.31134	-3.62508	0.000288876	0.000961615
SFRP2	6818.31	1.35517	0.373839	3.62502	0.000288939	0.000961645
FAM177A1	1714.87	0.358868	0.0990204	3.62418	0.000289874	0.000964575
GNA15	5674.75	0.630469	0.173968	3.62405	0.000290022	0.000964884
HCG26	238.382	-0.897577	0.247756	-3.62282	0.000291408	0.000969313
TWSG1	2863.93	0.534051	0.147421	3.62263	0.000291623	0.000969846
SHOC2	2302.31	0.303925	0.0838979	3.62256	0.000291702	0.000969927
CLDN14	66.2854	-1.26419	0.348993	-3.6224	0.000291885	0.000970353
TCP10L	21.9757	-0.938818	0.259187	-3.62217	0.000292147	0.000971042
AMZ1	39.2345	-1.00429	0.27727	-3.62208	0.000292245	0.000971185
UAP1	2396.84	0.388595	0.107298	3.62165	0.00029273	0.000972614
PMS2L5	147.674	-0.374703	0.103465	-3.62156	0.000292836	0.000972782
C1orf162	364.684	-0.753917	0.208178	-3.62149	0.000292907	0.000972836
APOC2	261.894	-1.15374	0.31859	-3.6214	0.00029301	0.000972995
FTCD	9.26689	-1.69753	0.46881	-3.62094	0.000293539	0.000974568
GGTLC1	8.84187	-1.25861	0.347638	-3.62047	0.00029407	0.000976148
SUMF2	6290.77	0.460364	0.127159	3.62037	0.000294182	0.000976338
SH3BGRL2	1146.69	-1.00463	0.277543	-3.61972	0.00029492	0.000978603
MAP2K5	806.267	-0.291535	0.0805473	-3.61943	0.000295258	0.000979539
TNXB	851.282	-1.0234	0.282784	-3.61903	0.000295714	0.000980869
APOB48R	792.616	-0.693927	0.191756	-3.6188	0.000295974	0.000981549
HOMER3	2350.85	0.716015	0.197873	3.61857	0.000296237	0.000982238
VSIG2	96.5618	-1.7262	0.477219	-3.6172	0.000297807	0.000987258
SDHAP1	521.848	-0.685808	0.189705	-3.61513	0.000300197	0.000994995
ACTBL2	14.5541	1.75247	0.484789	3.61491	0.000300453	0.000995654
MATK	207.467	-1.02218	0.282829	-3.61411	0.000301377	0.000998531
ADAMTS13	96.5377	-0.908825	0.251472	-3.61402	0.000301485	0.0009987
DACT2	597.153	-1.5798	0.437143	-3.61392	0.000301603	0.000998906
ISCA1P1	136.239	0.392979	0.108749	3.61364	0.000301926	0.000999788
GPATCH2	706.519	0.337414	0.0933796	3.61337	0.000302248	0.00100067
RYR3	388.271	-1.50782	0.417332	-3.61301	0.000302668	0.00100187
PROC	71.5877	1.14401	0.316704	3.61223	0.000303573	0.00100468
C16orf48	626.712	-0.745978	0.20653	-3.61196	0.000303887	0.00100553
GRASP	277.691	-0.792744	0.219483	-3.61187	0.000303995	0.0010057
FAM156A	1248.81	-0.558543	0.154644	-3.6118	0.000304077	0.00100578
ODF3L1	45.8769	0.998481	0.276493	3.61124	0.000304737	0.00100777
GOT1	3747.71	-0.495221	0.137153	-3.61072	0.000305347	0.0010096
NAT14	608.994	-0.841998	0.233199	-3.61064	0.000305445	0.00100974
CHSY3	196.326	0.924472	0.256079	3.6101	0.000306077	0.00101164
SH3GL1	8239.47	0.351095	0.0972656	3.60965	0.000306605	0.00101319
RNF39	550.147	1.02913	0.285177	3.60873	0.000307696	0.00101661
TMEM80	780.393	-0.570512	0.158121	-3.60806	0.000308493	0.00101905
CXorf40A	955.235	-0.412131	0.114237	-3.60768	0.000308945	0.00102036
FOXJ1	268.122	-1.91118	0.529792	-3.60741	0.000309268	0.00102123
C10orf11	57.9646	-0.832038	0.230652	-3.60733	0.000309369	0.00102137
RPL41	42646.6	-0.525473	0.1457	-3.60655	0.000310301	0.00102426
LGALS1	15135.9	0.854786	0.237113	3.60498	0.000312175	0.00103025
PSPC1	2097.2	-0.342406	0.0950114	-3.60384	0.000313546	0.00103459
FLJ40292	4.86358	-1.26132	0.350022	-3.60354	0.000313912	0.0010356
ALG1L	1051.34	-0.957815	0.265864	-3.60266	0.000314983	0.00103894
H2AFX	3907.36	-0.548833	0.152349	-3.60246	0.000315219	0.00103952
CNTLN	757.424	-0.522545	0.145056	-3.60236	0.000315339	0.00103973
PRAF2	1201.04	-0.636859	0.176814	-3.60186	0.000315949	0.00104154
RNF170	831.817	-0.311875	0.0865933	-3.6016	0.000316265	0.00104239
SCYL2	2791.75	0.454401	0.126177	3.60131	0.000316621	0.00104337
IGSF22	9.48974	-1.14229	0.317206	-3.60111	0.000316864	0.00104398
RHD	7.71954	-1.01381	0.281564	-3.60064	0.000317431	0.00104565
HAS1	49.699	1.51675	0.42125	3.60058	0.000317503	0.00104569
LSMD1	1648.16	-0.644231	0.178948	-3.60011	0.000318085	0.00104726
LDHD	310.895	-1.04293	0.289694	-3.6001	0.000318097	0.00104726
RYR2	71.377	1.24628	0.346209	3.59979	0.000318469	0.00104819
RREB1	3960.07	0.615362	0.170945	3.59977	0.000318504	0.00104819
GOLGA1	1525.65	0.332347	0.0923269	3.59967	0.000318617	0.00104819
C3orf38	1048.69	-0.380532	0.105712	-3.59969	0.000318592	0.00104819
TRIM50	6.24788	-1.07714	0.299429	-3.59732	0.000321507	0.0010575
KIAA2013	3681.78	0.296971	0.0825555	3.59723	0.00032163	0.00105771
TRNT1	595.212	-0.390056	0.108437	-3.59707	0.000321827	0.00105816
C12orf66	321.937	0.444167	0.123483	3.597	0.000321914	0.00105825
RRAD	2394	1.27594	0.354768	3.59655	0.000322466	0.00105986
POM121	6166.01	0.332155	0.0923692	3.59596	0.000323202	0.00106209
LOC100286793	231.625	-0.541671	0.150656	-3.59543	0.000323857	0.00106404
PRUNE2	612.916	1.54057	0.428529	3.59502	0.000324372	0.00106553
LIN7B	185.149	-0.663108	0.184462	-3.59483	0.000324603	0.0010661
ARHGAP1	8103.48	0.364731	0.101502	3.59334	0.000326462	0.001072
NAGK	4200.33	-0.450065	0.125274	-3.59265	0.000327332	0.00107466
TMEM183A	3167.33	-0.319765	0.0890401	-3.59124	0.000329102	0.00108027
C7orf55	450.038	-0.727149	0.202487	-3.59109	0.000329299	0.00108072
FYTTD1	6241.99	0.408375	0.113725	3.5909	0.000329532	0.00108128
GLB1L2	604.649	-1.26972	0.353619	-3.59064	0.000329872	0.0010822
AZIN1	8192.8	0.390614	0.108803	3.5901	0.000330553	0.00108403
CHRDL1	214.56	-1.60272	0.446426	-3.59012	0.00033053	0.00108403
PABPC3	4148.2	0.414709	0.115532	3.58956	0.00033123	0.00108605
TSHZ1	1510.25	-0.524549	0.146195	-3.58802	0.000333205	0.00109232
CLEC10A	264.153	-1.09134	0.304183	-3.58778	0.000333505	0.0010931
MAP3K2	1749.42	0.554599	0.154586	3.58765	0.000333677	0.00109346
TBC1D16	562.495	0.766069	0.213568	3.58701	0.000334494	0.00109593
FILIP1L	1397.42	0.813108	0.226702	3.58669	0.000334905	0.00109708
NAT10	3655.37	0.512507	0.142893	3.58664	0.000334966	0.00109708
TREX2	47.7756	1.09373	0.304982	3.58621	0.000335523	0.00109869
ACTR3C	99.1633	-0.669781	0.186877	-3.58407	0.000338283	0.00110753
SOX7	1767.1	0.790789	0.220687	3.5833	0.000339279	0.00111058
FUT6	890.91	-1.37002	0.382368	-3.58299	0.000339685	0.00111171
DNMT3B	485.786	0.874943	0.244242	3.58227	0.000340617	0.00111455
RNF6	2275.36	0.401358	0.112052	3.5819	0.000341109	0.00111587
POC1B	840.865	-0.34148	0.0953357	-3.58187	0.000341147	0.00111587
CLK1	2653.81	-0.532332	0.14863	-3.5816	0.000341495	0.00111681
ZNF277	755.861	0.316885	0.0884839	3.58127	0.000341924	0.001118
FZD9	115.658	-0.994262	0.277651	-3.58097	0.000342315	0.00111907
RARS	3536.46	0.297057	0.0829643	3.58054	0.000342885	0.00112073
RBM4B	726.485	-0.357642	0.0999071	-3.57975	0.000343924	0.00112392
KIAA1407	371.535	-0.617211	0.172421	-3.57968	0.000344011	0.00112399
ZNRF2	1316.67	0.354013	0.0988986	3.57956	0.000344173	0.00112432
TMEM63A	1327.43	-0.390347	0.10907	-3.57888	0.000345071	0.00112704
CSNK1G1	2088.43	0.380923	0.106455	3.57824	0.000345914	0.00112959
GJB3	6452.58	0.61303	0.171326	3.57816	0.000346022	0.00112973
DKFZP686I15217	51.6971	-0.521172	0.145707	-3.57684	0.000347778	0.00113525
ITPR3	13474.7	0.597199	0.166972	3.57663	0.000348046	0.00113583
LOC100134368	5.14398	-0.860398	0.240563	-3.57661	0.000348082	0.00113583
RPL34	15396.5	-0.538156	0.150509	-3.57559	0.000349445	0.00114006
NEK8	205.285	-0.407515	0.113976	-3.57545	0.000349625	0.00114044
PTDSS1	5901.33	0.387493	0.108387	3.57508	0.000350117	0.00114183
CCDC148	12.1176	-0.934524	0.261418	-3.57482	0.000350467	0.00114277
IDE	1345.93	0.584789	0.163613	3.57422	0.000351279	0.0011452
VAMP2	2613.67	-0.486887	0.136256	-3.57334	0.000352461	0.00114884
STMN4	2.38344	-1.66581	0.466207	-3.57311	0.000352772	0.00114965
CCL27	7.84897	1.54262	0.431738	3.57304	0.00035286	0.00114972
KDM5D	1404.97	-1.33163	0.372736	-3.57258	0.000353478	0.00115152
RBM20	81.9049	-1.12381	0.31457	-3.57252	0.000353556	0.00115156
IL13RA1	6071.12	0.457289	0.128032	3.57169	0.000354688	0.00115504
FAM196B	9.38919	1.38838	0.388759	3.57132	0.000355188	0.00115628
TXNDC9	1625.86	0.260325	0.0728933	3.57131	0.000355201	0.00115628
S100A16	25038.4	0.63743	0.178509	3.57086	0.000355805	0.00115803
C8orf47	39.0381	-1.55756	0.436193	-3.57082	0.000355869	0.00115803
BAD	2790.28	-0.561432	0.157231	-3.57074	0.00035597	0.00115815
LILRB1	318.461	-0.865816	0.2425	-3.57037	0.000356471	0.00115956
C14orf135	1200.59	0.397589	0.111362	3.57024	0.000356657	0.00115996
FIGN	75.0277	1.2642	0.354126	3.56991	0.000357102	0.00116119
POLR3H	2815.02	0.328578	0.092063	3.56906	0.000358264	0.00116475
GTF2IP1	10935.1	-0.259766	0.0727931	-3.56855	0.000358967	0.00116682
ARHGEF12	7325.78	0.529049	0.148274	3.56805	0.000359655	0.00116884
TSC22D1	12301.3	-0.876192	0.245575	-3.56793	0.000359816	0.00116915
STOX1	191.948	-1.16236	0.325787	-3.56785	0.000359919	0.00116928
NDUFB6	2040.89	-0.463337	0.129867	-3.56777	0.000360033	0.00116943
ACTR10	2191.21	0.309175	0.0866613	3.56762	0.000360233	0.00116986
LRRC49	210.158	-0.624151	0.174954	-3.56752	0.000360375	0.00117011
PCYOX1L	765.675	-0.479801	0.134501	-3.56726	0.000360738	0.00117107
ARL6IP5	5234.76	-0.476929	0.133703	-3.56708	0.000360979	0.00117164
KDELC1	330.748	0.559289	0.15681	3.56668	0.000361537	0.00117324
STYX	1408.8	0.395356	0.110926	3.56415	0.000365033	0.00118436
DZIP1L	262.622	0.802006	0.22504	3.56384	0.000365468	0.00118556
EDC3	2095.33	0.266564	0.0747981	3.56377	0.000365561	0.00118564
SHISA3	8.92634	-1.73188	0.486098	-3.56281	0.000366906	0.00118979
FLJ10661	25.8459	-0.828904	0.232696	-3.56218	0.00036779	0.00119244
FAM183A	29.9876	-0.987996	0.277399	-3.56165	0.000368538	0.00119464
CYB5R1	5329.4	0.661198	0.185689	3.56077	0.000369763	0.00119817
SLC7A7	836.402	-0.780683	0.219244	-3.56079	0.000369736	0.00119817
TFE3	3556.63	0.279784	0.0785765	3.56066	0.000369923	0.00119839
NDUFB7	3797.89	-0.512693	0.143989	-3.56063	0.000369964	0.00119839
LZTFL1	842.132	-0.456212	0.128144	-3.56015	0.000370642	0.00120036
VHL	1760.18	-0.443416	0.124555	-3.56001	0.000370837	0.00120077
YWHAE	28639.2	0.285177	0.080112	3.55973	0.00037124	0.00120186
KIAA1967	6506.95	-0.360307	0.101228	-3.55937	0.000371743	0.00120327
GPR128	9.08491	-1.64919	0.463389	-3.55899	0.00037229	0.00120482
CNPY3	3305.91	-0.428264	0.120339	-3.55883	0.000372514	0.00120532
TRIM29	42309.8	0.63364	0.178055	3.55868	0.000372718	0.00120576
NLRP6	16.3122	-1.02189	0.287194	-3.5582	0.000373405	0.00120776
HNF1A	45.9716	-0.440378	0.123778	-3.55779	0.00037399	0.00120943
HSPA8	52525.1	0.398203	0.111931	3.55757	0.000374305	0.00121023
C1orf113	340.177	0.66092	0.185836	3.55648	0.000375864	0.00121505
CDH1	21227.2	0.594981	0.167305	3.55626	0.000376172	0.00121582
KCMF1	4022.79	0.269949	0.0759096	3.5562	0.000376264	0.0012159
TOX3	46.3484	-2.46429	0.693121	-3.55535	0.000377475	0.00121959
CCDC45	1005.49	-0.422183	0.118749	-3.55525	0.000377616	0.00121982
ZNF71	422.04	-0.792381	0.222886	-3.5551	0.00037784	0.00122032
APOO	776.453	-0.478819	0.134691	-3.55494	0.00037807	0.00122084
IL26	7.03821	-1.47211	0.414111	-3.55487	0.000378163	0.00122092
VWC2	4.807	-1.88675	0.530814	-3.55445	0.000378771	0.00122266
PRR5L	919.204	-0.787404	0.221607	-3.55315	0.000380644	0.00122848
CDH8	27.9245	1.68921	0.475439	3.55295	0.00038093	0.00122918
EHMT2	3786.17	-0.348408	0.098074	-3.55251	0.000381581	0.00123106
ZNF580	754.145	-0.537801	0.151391	-3.55239	0.000381752	0.00123138
WHAMML1	81.6543	-0.777572	0.218946	-3.55144	0.000383132	0.00123561
FBXL18	1908.69	0.449429	0.126559	3.55114	0.000383565	0.00123678
RGN	22.9757	-1.16518	0.32822	-3.55	0.000385225	0.00124191
FLJ35390	132.004	-0.575157	0.162037	-3.54953	0.000385914	0.0012439
KCNK1	1889.85	0.555675	0.156553	3.54944	0.00038605	0.00124411
UBE2V2	2791.96	0.386096	0.108783	3.54923	0.000386353	0.00124486
NUFIP1	407.846	0.389023	0.109621	3.5488	0.000386986	0.00124667
FAM158A	539.042	-0.596462	0.168131	-3.5476	0.000388754	0.00125214
SLC35F1	13.1932	-1.13167	0.319057	-3.54691	0.000389773	0.00125519
MARCKSL1	6917.83	-0.605011	0.170614	-3.54609	0.000390992	0.00125889
YTHDF1	3509.25	0.289317	0.0816222	3.54459	0.000393221	0.00126584
C17orf53	786.026	-0.490785	0.13847	-3.54433	0.000393606	0.00126662
FOXD2	97.7443	-0.678839	0.191527	-3.54436	0.000393572	0.00126662
CDH15	54.1523	1.72005	0.485334	3.54406	0.000394022	0.00126749
CD3EAP	1514.5	0.378683	0.10685	3.54406	0.000394018	0.00126749
SFRS18	2450.88	-0.443557	0.125165	-3.54379	0.000394415	0.00126853
VMO1	123.795	-0.796583	0.224811	-3.54335	0.00039508	0.00127043
SERPINB4	5233.57	1.59814	0.451046	3.54319	0.000395315	0.00127096
C10orf81	189.837	-1.6718	0.471848	-3.54309	0.000395469	0.00127122
GPX2	3794.55	1.4189	0.400509	3.54274	0.000395986	0.00127265
ANG	226.344	-0.644246	0.181864	-3.54246	0.000396407	0.00127377
C9orf37	461.805	-0.578092	0.163192	-3.5424	0.00039651	0.00127387
CYP2D7P1	45.3441	-0.904553	0.255372	-3.5421	0.000396952	0.00127506
B3GALT6	1761.73	-0.461268	0.130228	-3.54202	0.000397081	0.00127524
MYO7A	511.117	-0.762875	0.215387	-3.54187	0.000397296	0.0012757
SAPS2	2979.53	-0.312862	0.0883493	-3.5412	0.000398319	0.00127876
SPIN2B	229.494	-0.581236	0.164143	-3.54103	0.000398574	0.00127934
SLC24A4	17.9154	-0.962607	0.271945	-3.53972	0.000400558	0.00128548
ARF3	12840.7	0.312177	0.0882174	3.53873	0.000402063	0.00129008
C1orf127	10.7854	-1.10491	0.31233	-3.53765	0.000403707	0.00129511
ERAS	2.60266	-1.63116	0.461099	-3.53755	0.000403852	0.00129534
ASCC2	4528.78	0.339965	0.0961226	3.53679	0.000405022	0.00129886
SUSD2	500.741	1.0188	0.288107	3.53618	0.000405961	0.00130164
NRBP1	7427.2	0.320199	0.09061	3.53382	0.000409602	0.00131307
XPNPEP3	471.301	0.355528	0.100615	3.53357	0.00040999	0.00131408
RNF111	1544.93	0.389786	0.110325	3.53306	0.000410781	0.00131637
ASCL1	4.72281	-1.67415	0.473932	-3.53248	0.000411688	0.00131904
COPG	12213.8	0.350642	0.0992886	3.53154	0.00041315	0.00132349
RGS22	5.78073	-1.5668	0.443712	-3.53111	0.000413823	0.0013254
NDST3	7.66085	-1.29221	0.365962	-3.53099	0.000414015	0.00132578
MAP4	17545.1	0.531989	0.150691	3.53032	0.000415059	0.00132888
PLEKHB2	5913.64	0.314327	0.08904	3.53018	0.000415271	0.00132932
PRKCA	807.195	0.767728	0.21754	3.52913	0.000416925	0.00133437
C4orf50	2.52083	-1.49218	0.422826	-3.52906	0.000417036	0.00133448
JTB	5542.31	-0.440083	0.124706	-3.52896	0.000417189	0.00133473
NT5C3	1192.53	0.416994	0.118171	3.52873	0.00041756	0.00133557
STAT4	216.545	-0.725966	0.205732	-3.5287	0.000417603	0.00133557
TMTC2	850.507	-0.668242	0.189493	-3.52648	0.000421127	0.0013466
UBAC1	4362.47	-0.436462	0.123776	-3.52621	0.000421549	0.00134771
GGN	20.6911	0.694177	0.196893	3.52565	0.000422445	0.00135033
PUM1	5527.16	0.340869	0.0966987	3.52506	0.00042338	0.00135307
NCK1	3433.86	-0.502373	0.142518	-3.52497	0.000423537	0.00135333
C19orf21	1266.22	1.22704	0.348137	3.5246	0.000424121	0.00135495
COX18	659.8	-0.264057	0.0749392	-3.52362	0.000425694	0.00135973
P2RX5	289.151	-0.898177	0.254962	-3.52279	0.000427034	0.00136376
CCNL2	3609.6	-0.618396	0.175545	-3.52272	0.000427142	0.00136386
C1orf116	4520.18	0.960335	0.272618	3.52264	0.000427279	0.00136405
PDIA3	18914.4	0.313889	0.0891315	3.52164	0.000428891	0.00136895
TAS1R1	10.4313	1.20612	0.342503	3.5215	0.000429119	0.00136943
C11orf31	2596.01	-0.464373	0.131877	-3.52125	0.000429518	0.00137031
MGST2	2130.57	-0.478312	0.135836	-3.52123	0.000429548	0.00137031
COPS5	3295.06	0.342101	0.0971555	3.52117	0.00042964	0.00137036
CEACAM5	11165.7	-1.58622	0.450529	-3.5208	0.000430244	0.00137203
DIRAS2	9.50984	1.45661	0.413724	3.52073	0.000430364	0.00137217
SRPR	6798.75	0.353877	0.100517	3.52058	0.000430597	0.00137266
ZNF462	917.187	0.806242	0.229042	3.52005	0.000431458	0.00137516
SLC5A5	19.7657	1.40006	0.397753	3.51992	0.000431674	0.0013756
VSNL1	2288.25	0.810581	0.230452	3.51736	0.000435869	0.00138872
DSG2	10918.9	0.69478	0.197576	3.51652	0.000437239	0.00139283
USP47	3584.5	0.35823	0.101878	3.51627	0.000437663	0.00139368
RPUSD3	1142.94	-0.404489	0.115032	-3.51631	0.000437592	0.00139368
PLA2G4F	641.917	1.15058	0.32725	3.5159	0.000438272	0.00139537
TTLL10	12.2467	-1.1628	0.330761	-3.51552	0.00043889	0.00139709
KLHL22	1137.35	-0.431222	0.122691	-3.51468	0.000440276	0.00140099
APOBEC3B	3211.19	-0.813753	0.231529	-3.51469	0.000440269	0.00140099
ATP2A2	27988.2	0.478885	0.136264	3.51439	0.000440766	0.0014023
PPP1R14B	3404.47	0.53293	0.151669	3.51377	0.000441795	0.00140532
IL19	92.82	-1.7727	0.504548	-3.51343	0.000442359	0.00140686
FLJ26850	3.89784	-1.35948	0.386995	-3.51292	0.000443217	0.00140934
RPF2	963.272	0.426946	0.121601	3.51103	0.000446379	0.00141914
NRG4	35.3897	1.43681	0.409261	3.51074	0.000446858	0.0014204
FMNL1	1886.55	-0.6844	0.194964	-3.5104	0.000447436	0.00142199
PYGM	98.0444	-1.42471	0.405874	-3.51022	0.000447728	0.00142266
SNHG11	367.365	-0.549651	0.15659	-3.51012	0.000447896	0.00142294
VWA5B2	15.2833	-1.22556	0.349216	-3.50947	0.000449007	0.00142621
BMS1	3957.48	0.233831	0.0666504	3.50833	0.000450935	0.00143208
CALCRL	852.961	0.70966	0.202288	3.50817	0.000451197	0.00143239
SQRDL	5894.13	0.543694	0.154978	3.50819	0.000451162	0.00143239
TCP11L1	627.946	0.450554	0.128444	3.50778	0.00045186	0.00143424
GRAP	321.884	-0.697871	0.199013	-3.50666	0.000453772	0.00144005
SEC24C	6707.94	0.240953	0.0687159	3.50651	0.000454029	0.00144061
EFNA1	4373.72	0.534736	0.152505	3.50636	0.000454284	0.00144116
ZNF207	8471.29	0.193496	0.0551874	3.50616	0.000454614	0.00144195
EMID2	28.5166	-1.21878	0.347656	-3.50571	0.00045539	0.00144415
GGT6	1878.48	-0.916829	0.261529	-3.50565	0.000455495	0.00144422
ADAD2	28.9137	-1.26607	0.361159	-3.50557	0.000455627	0.00144439
OIP5	557.926	-0.486166	0.138725	-3.50454	0.000457404	0.00144976
ETS2	15248.7	0.590716	0.168567	3.50434	0.000457748	0.00145059
GLCE	1965.91	-0.510139	0.14561	-3.50345	0.000459269	0.00145515
ZNF706	3335.36	0.43765	0.124941	3.50285	0.000460302	0.00145816
MSRB3	638.793	0.918046	0.262102	3.50263	0.000460686	0.00145912
PENK	133.202	-1.68876	0.482258	-3.50178	0.000462161	0.00146352
VTI1B	2574.27	0.426669	0.121856	3.50143	0.000462775	0.00146521
FCRL5	479.243	-1.37408	0.392475	-3.50105	0.00046343	0.00146702
POU4F1	121.748	-1.48613	0.424495	-3.50094	0.000463618	0.00146735
RRP1	2993.57	-0.438758	0.125341	-3.50052	0.000464352	0.00146941
RFESD	67.3497	-0.462165	0.132041	-3.50015	0.000464988	0.00147116
ZNF630	99.1635	-0.72048	0.205934	-3.49859	0.00046773	0.00147957
NFKBIL2	2197.39	-0.484143	0.138414	-3.49778	0.000469154	0.00148381
TMEM188	547.542	0.317381	0.0907525	3.49722	0.000470141	0.00148666
TUBA3D	3.32244	-0.904428	0.258657	-3.49663	0.000471173	0.00148966
ASAH1	5203	-0.42523	0.121621	-3.49635	0.000471677	0.00149099
ITLN1	4.76984	-1.79071	0.512301	-3.49543	0.000473307	0.00149587
BCAS1	469.368	-1.30977	0.374736	-3.49517	0.000473754	0.00149702
STK35	3217.03	0.347428	0.0994107	3.49487	0.000474291	0.00149845
ABI2	1711.78	-0.466288	0.133429	-3.49465	0.000474692	0.00149945
INPP5F	2325.28	-0.562222	0.160897	-3.49429	0.000475319	0.00150116
BMPR2	4225.5	0.437057	0.125088	3.49401	0.000475831	0.00150251
SYDE1	624.896	0.740888	0.212079	3.49346	0.00047681	0.00150533
CD99L2	1876.59	-0.504797	0.144508	-3.49322	0.000477234	0.0015064
EIF1AX	3368.23	0.36424	0.104284	3.49277	0.000478046	0.00150858
BGLAP	81.6496	-0.72844	0.208559	-3.49274	0.000478096	0.00150858
CFLP1	3.41786	-1.14879	0.328978	-3.49198	0.000479447	0.00151258
TRAM2	2861.14	0.553784	0.15862	3.49127	0.000480726	0.00151634
PPAPDC3	97.6074	1.13495	0.325122	3.49084	0.000481496	0.00151823
SHISA2	1425.01	-1.4466	0.414393	-3.49088	0.000481425	0.00151823
SNAP29	2317.75	0.222414	0.0637151	3.49075	0.000481662	0.00151848
ISPD	82.441	0.937412	0.268572	3.49036	0.000482376	0.00152019
C10orf79	31.3623	-1.10516	0.316633	-3.49036	0.000482363	0.00152019
LIG4	607.801	0.487851	0.139798	3.48968	0.000483596	0.00152376
GSTA3	2.4878	3.00558	0.861357	3.48935	0.000484192	0.00152537
ALKBH6	442.579	-0.45397	0.13011	-3.48914	0.000484584	0.00152633
PSG4	28.2858	1.77031	0.507413	3.48889	0.000485034	0.00152748
SOS2	2003.36	0.410294	0.117607	3.48868	0.000485413	0.00152828
KPNA2	11045	0.394009	0.11294	3.48865	0.000485463	0.00152828
DHRS4L1	37.7406	-0.658741	0.188837	-3.48842	0.000485886	0.00152934
AIP	3018.06	-0.472764	0.135547	-3.48781	0.000486989	0.00153254
FAM21B	1292.77	-0.365724	0.104867	-3.48751	0.000487532	0.00153398
TCTN2	850.719	-0.42663	0.122334	-3.48743	0.000487686	0.00153419
GNPNAT1	2550.97	0.530367	0.152095	3.48707	0.000488346	0.00153572
DOHH	1149.26	-0.479929	0.137629	-3.48711	0.000488266	0.00153572
ZDHHC8P1	47.4807	-1.42438	0.408508	-3.4868	0.000488838	0.00153699
RARRES3	1706.81	-0.877512	0.251713	-3.48617	0.000489996	0.00154036
DSTYK	1407.43	0.313343	0.0898937	3.4857	0.000490848	0.00154276
NOP14	3189.01	0.317695	0.0911471	3.48552	0.000491188	0.00154356
RCE1	1183.54	0.417892	0.119916	3.48488	0.000492359	0.00154696
THSD4	1430.59	0.835597	0.239792	3.48468	0.000492731	0.00154786
KRTAP1-5	3.73933	1.56888	0.450263	3.48437	0.000493295	0.00154912
FAM110B	214.318	-1.01863	0.292343	-3.48436	0.000493308	0.00154912
RAB8A	4607.78	0.252504	0.0724797	3.4838	0.000494354	0.00155213
KRT79	62.3842	1.76652	0.507118	3.48346	0.00049498	0.00155382
C2orf82	2.96056	-1.41143	0.405217	-3.48313	0.000495582	0.00155543
INPP5E	839.153	-0.442299	0.127006	-3.48251	0.000496743	0.0015588
RLN1	2.73977	-1.36462	0.391871	-3.48232	0.000497098	0.00155964
PODXL2	2734.59	-1.00841	0.289727	-3.48056	0.000500363	0.0015696
C20orf20	1455.06	0.398234	0.114459	3.47929	0.000502752	0.00157682
ATF6B	6070.08	0.339066	0.0974661	3.47881	0.000503653	0.00157936
CHRNG	32.2583	2.38575	0.685899	3.47828	0.000504645	0.00158164
CLK2	1489.19	-0.362131	0.104112	-3.47828	0.000504649	0.00158164
NEU4	18.9618	-1.34827	0.387619	-3.47834	0.000504523	0.00158164
PLEKHG6	1690.35	-0.840506	0.24172	-3.47718	0.000506712	0.00158783
YOD1	1187.94	0.517582	0.148865	3.47686	0.000507317	0.00158939
NEURL	550.614	-1.19208	0.342864	-3.47682	0.000507389	0.00158939
HUNK	448.982	-0.907317	0.260995	-3.47638	0.000508231	0.00159174
PEA15	9174.35	0.271173	0.0780243	3.47549	0.000509912	0.00159673
SNAP91	15.1308	-1.90434	0.547942	-3.47543	0.000510031	0.00159682
ORMDL1	1282.15	-0.407253	0.117203	-3.47476	0.000511312	0.00160054
UBN1	4607.31	0.297634	0.0856628	3.47448	0.000511838	0.0016019
PIGU	1993.54	-0.463487	0.133411	-3.47414	0.000512491	0.00160366
TAZ	1142.03	-0.47239	0.136005	-3.47334	0.000514033	0.00160821
MME	898.476	1.4548	0.418884	3.47303	0.000514614	0.00160974
MUC6	6.46459	-1.03301	0.29749	-3.47241	0.000515803	0.00161317
COBLL1	2616.67	0.657237	0.189277	3.47236	0.000515896	0.00161318
STRN	1110.63	0.710807	0.204709	3.47228	0.000516066	0.00161343
RBM24	104.696	1.66606	0.479825	3.47222	0.000516166	0.00161345
ARMC4	8.44045	-1.74166	0.501781	-3.47096	0.00051861	0.00162081
IPO13	2769.89	0.311087	0.0896423	3.47032	0.000519843	0.00162437
RRP7B	257.152	-0.485629	0.139943	-3.47018	0.000520117	0.00162494
GMPPB	1063.3	-0.342191	0.0986111	-3.47011	0.000520254	0.00162508
NPDC1	948.421	-0.742716	0.214075	-3.46942	0.00052159	0.00162897
CCT6P1	142.43	-0.548107	0.15803	-3.46836	0.000523636	0.00163507
SYCE1L	39.8233	-1.01595	0.293002	-3.46738	0.000525568	0.00164081
SEMA4A	2945.74	-0.383884	0.110715	-3.46732	0.000525682	0.00164088
GRIK2	24.5849	1.78297	0.514241	3.4672	0.00052592	0.00164133
OVOL1	2505.47	0.741268	0.213821	3.46677	0.000526743	0.00164351
KRTAP5-10	2.1509	-1.8863	0.544113	-3.46674	0.000526803	0.00164351
C1orf112	885.877	-0.428338	0.12358	-3.46607	0.000528117	0.00164731
GOSR2	2238.57	0.230757	0.0665797	3.46587	0.000528523	0.001648
DHX30	3854.96	-0.299035	0.0862798	-3.46587	0.000528518	0.001648
TEX10	1836.69	0.385109	0.111131	3.46534	0.000529554	0.00165056
C12orf32	2270.44	-0.390883	0.112796	-3.46539	0.000529465	0.00165056
KIAA0664P3	106.586	-0.569131	0.164237	-3.46531	0.000529624	0.00165056
UNC5C	23.5767	1.41043	0.40706	3.46493	0.000530366	0.00165258
ZNF45	605.534	-0.352363	0.101695	-3.46488	0.000530463	0.00165259
SMURF2	873.268	0.412966	0.119205	3.46435	0.000531523	0.0016556
GFM2	1602.66	-0.359723	0.103864	-3.46339	0.000533424	0.00166123
HLA-DOB	346.095	-0.877074	0.253251	-3.46327	0.000533659	0.00166167
MFAP3L	145.937	0.912578	0.263571	3.46236	0.000535462	0.00166699
C19orf40	205.305	-0.406911	0.117532	-3.46215	0.000535888	0.00166802
RXRA	8837.76	0.423375	0.122289	3.46208	0.000536021	0.00166815
LOC644165	23.3957	-1.05411	0.304482	-3.46198	0.000536224	0.00166848
SIN3B	2672.28	0.298749	0.086298	3.46183	0.000536508	0.00166907
EZH2	2292.09	-0.560086	0.161801	-3.46159	0.000537002	0.00167032
LMX1B	95.6137	1.60069	0.46245	3.46133	0.000537515	0.00167162
PARP10	4236.55	-0.597271	0.172579	-3.46087	0.00053844	0.0016742
UTP14A	1377.35	0.336446	0.097237	3.46006	0.000540054	0.00167892
PARN	2705.85	0.261088	0.075476	3.45922	0.000541736	0.00168386
CANT1	4172.17	0.329274	0.0951889	3.45917	0.000541848	0.00168391
SLC4A5	419.844	-0.449993	0.130091	-3.45907	0.000542049	0.00168424
PON3	225.913	-1.49981	0.433626	-3.45877	0.000542656	0.00168583
POM121C	2309.16	0.331311	0.0957921	3.45865	0.000542891	0.00168626
CAPN2	16495.3	0.469654	0.135795	3.45854	0.000543102	0.00168632
PCMT1	3335.08	0.290085	0.0838744	3.45857	0.00054305	0.00168632
NAIP	88.2178	-0.649529	0.187807	-3.45849	0.000543218	0.00168639
FLNC	3227.21	1.62251	0.469241	3.45773	0.000544745	0.00169083
LOC100302401	35.3724	0.66058	0.191068	3.4573	0.000545623	0.00169321
C19orf20	272.473	-0.818475	0.236744	-3.45721	0.000545799	0.00169321
FZD8	519.339	-0.843158	0.243881	-3.45725	0.000545721	0.00169321
AGR3	35.9308	-2.31485	0.66967	-3.45671	0.000546815	0.00169607
HMGB1	13143.6	-0.353918	0.102396	-3.45635	0.000547542	0.00169802
NECAB3	854.261	-0.613345	0.177481	-3.45584	0.000548575	0.00170093
LRP6	1568.96	-0.537744	0.15563	-3.45528	0.000549715	0.00170417
SDK2	1144.23	1.04172	0.301578	3.45423	0.000551867	0.00171054
GRM4	52.5913	-1.5273	0.442174	-3.45407	0.000552191	0.00171124
TPM3	20661.9	0.32591	0.0943673	3.45363	0.000553088	0.00171372
OXGR1	71.6087	-1.3279	0.384505	-3.45353	0.000553308	0.0017141
TMPRSS13	1426.17	0.791727	0.229268	3.45328	0.000553812	0.00171536
CLC	5.27401	2.38001	0.689306	3.45276	0.000554887	0.00171809
CPN2	4.73198	1.26751	0.367098	3.45278	0.000554838	0.00171809
CRIPAK	426.191	-0.463596	0.134291	-3.45218	0.000556082	0.00172149
NFE2L1	24587.6	0.437384	0.126713	3.45178	0.000556911	0.00172375
CCDC56	3047.5	-0.423257	0.122634	-3.45139	0.000557702	0.0017259
JSRP1	266.394	-1.30249	0.377419	-3.45103	0.000558444	0.0017279
TMCC2	384.398	0.710854	0.206021	3.4504	0.000559761	0.00173161
JAGN1	1760.38	-0.369933	0.107216	-3.45036	0.000559842	0.00173161
AMOT	969.637	-1.25679	0.364298	-3.4499	0.000560784	0.00173422
TSSK1B	9.39328	0.794987	0.230459	3.44959	0.000561444	0.00173535
ACOT11	1002.82	0.714207	0.207041	3.4496	0.000561419	0.00173535
NXPH2	38.1545	-2.07399	0.601216	-3.44966	0.000561303	0.00173535
PDP2	293.918	0.592226	0.171685	3.4495	0.000561636	0.00173537
NCOA5	2550.42	-0.276827	0.0802517	-3.44949	0.000561646	0.00173537
SLC4A11	1268.8	-0.974703	0.282568	-3.44944	0.000561749	0.00173539
PHACTR2	1584.52	0.528234	0.153139	3.44939	0.000561864	0.00173544
TSEN54	1593.5	-0.406971	0.117995	-3.44904	0.000562577	0.00173734
ADRA1D	10.5464	1.11296	0.322719	3.44871	0.00056327	0.00173917
CCDC121	117.303	-0.384696	0.111573	-3.44794	0.000564876	0.00174383
RFPL1S	128.825	-1.53424	0.445024	-3.44755	0.000565698	0.00174606
P2RX6	40.4465	1.17209	0.339984	3.44749	0.00056582	0.00174613
PTPRG	885.218	0.845394	0.245255	3.447	0.000566852	0.00174901
CSMD2	97.9987	1.22297	0.354809	3.44684	0.000567182	0.00174973
DEPDC5	913.016	-0.301206	0.0873906	-3.44667	0.000567549	0.00175055
NCR1	12.8263	-1.25256	0.363425	-3.44655	0.000567801	0.00175103
PHTF1	526.207	-0.429994	0.124766	-3.4464	0.000568111	0.00175137
MRPL51	5788.89	-0.495099	0.143656	-3.44641	0.000568088	0.00175137
HSP90B3P	120.002	0.379814	0.110217	3.44606	0.000568828	0.00175328
OAS2	9054.05	0.843884	0.244919	3.44557	0.000569854	0.00175613
BMPER	67.6601	-1.53246	0.444809	-3.44521	0.000570619	0.00175818
LYG2	1.07332	2.00379	0.581649	3.44502	0.000571027	0.00175913
SRRM4	4.03718	-1.84025	0.534252	-3.44453	0.000572056	0.001762
PPP1R1B	92.0882	-1.60532	0.466072	-3.44436	0.000572423	0.00176282
MARVELD1	2587	0.69812	0.202699	3.44412	0.00057293	0.00176408
ZNF746	959.567	0.302696	0.0878987	3.44369	0.000573838	0.00176656
SV2A	408.38	-1.06547	0.309418	-3.44346	0.000574326	0.00176776
TMTC3	3662.49	0.44891	0.130373	3.44327	0.000574715	0.00176865
THAP3	711.323	-0.493353	0.143291	-3.44302	0.000575266	0.00177004
PSRC1	722.126	-0.519468	0.150892	-3.44264	0.000576073	0.00177221
FRYL	3226	0.432471	0.125628	3.44247	0.000576432	0.00177301
LDLRAD1	6.47321	-2.27093	0.659737	-3.44217	0.000577074	0.00177467
PRMT6	1033.07	-0.37227	0.108152	-3.44211	0.000577201	0.00177475
AGAP5	64.95	-0.514072	0.149356	-3.44193	0.000577585	0.00177562
PCOLCE	2634.11	0.92289	0.26814	3.44182	0.000577818	0.00177603
HIST1H3G	62.8892	1.32838	0.385963	3.44173	0.000578004	0.00177629
CYBA	5224.93	-0.592105	0.17205	-3.44147	0.000578557	0.00177769
C12orf47	657.351	-0.434018	0.126138	-3.44081	0.00057997	0.00178172
SERPINF1	7764.52	-0.959164	0.278778	-3.4406	0.000580428	0.00178282
NETO2	1827.99	0.549309	0.159669	3.44031	0.00058105	0.00178442
IP6K3	101.488	1.86482	0.542059	3.44026	0.000581159	0.00178444
ATP6V0D1	5461.68	0.406408	0.118216	3.43785	0.000586347	0.00180006
TNFSF12	651.561	-0.549076	0.159769	-3.43668	0.000588886	0.00180754
CAMP	16.2881	-1.32842	0.386681	-3.43543	0.000591612	0.00181559
CWF19L2	658.874	0.396996	0.115578	3.43486	0.000592856	0.00181909
AVPR1A	44.9999	1.08231	0.315121	3.43458	0.000593466	0.00182065
DCAF4	702.231	0.467928	0.136247	3.4344	0.000593871	0.00182158
ICA1L	123.197	-0.675338	0.19667	-3.43387	0.00059504	0.00182476
ANKRD56	497.06	-0.944109	0.274943	-3.43383	0.000595114	0.00182476
HGS	6044.4	0.316428	0.0921757	3.43288	0.000597212	0.00183087
RFC5	1989.09	-0.394992	0.115084	-3.43222	0.00059867	0.00183502
SEC16B	369.474	0.924107	0.269259	3.43204	0.000599052	0.00183588
AEBP1	13230.9	0.968915	0.28241	3.43088	0.000601631	0.00184324
EFHC1	392.209	-0.518542	0.151141	-3.43086	0.000601665	0.00184324
HELLS	986.01	-0.504039	0.146951	-3.42998	0.000603634	0.00184895
L3MBTL2	2152.54	-0.238605	0.0695823	-3.4291	0.000605592	0.00185463
TNRC18	6918.09	0.378756	0.110479	3.42832	0.000607319	0.0018596
PLD5	28.0687	-2.00093	0.583665	-3.42821	0.000607568	0.00186004
KLK11	2688.03	1.44726	0.422225	3.42769	0.000608731	0.00186328
ORC5L	1043.17	0.314913	0.0918793	3.42746	0.000609246	0.00186453
BTG1	12324.7	-0.414277	0.120882	-3.42713	0.000610008	0.00186654
GNB5	1454.4	0.361323	0.105466	3.42597	0.000612618	0.0018742
JUND	5617.41	-0.537602	0.156924	-3.42588	0.000612815	0.00187448
PSMA8	3.53003	-1.61454	0.471291	-3.42579	0.000613009	0.00187475
MTOR	4582.89	0.349491	0.10202	3.4257	0.000613216	0.00187506
TAB1	1907.51	-0.259371	0.0757176	-3.42551	0.000613652	0.00187607
TYRO3	1182.72	0.512842	0.149716	3.42544	0.000613798	0.00187619
C11orf86	1.58283	2.07665	0.606343	3.42488	0.000615068	0.00187975
LDHAL6A	3.14062	-1.6569	0.483895	-3.42409	0.00061686	0.0018849
SIGMAR1	4845.95	0.443379	0.1295	3.42377	0.000617583	0.00188678
PGA3	10.8378	1.32334	0.386567	3.42332	0.000618614	0.0018896
NECAB2	4.31506	1.34683	0.393538	3.42236	0.000620792	0.00189587
IL18	987.237	0.867852	0.253585	3.42233	0.000620879	0.00189587
NFIB	3070.67	-0.788964	0.230554	-3.42204	0.000621537	0.00189755
LRRC32	993.102	0.783088	0.228844	3.42193	0.000621773	0.00189794
ZNF747	553.101	-0.372811	0.109001	-3.42025	0.000625646	0.00190944
PLOD2	5515.67	0.700327	0.20483	3.41906	0.000628378	0.00191744
RABEP1	2566.34	0.319842	0.0935572	3.41867	0.000629274	0.00191984
C9orf91	1423.21	-0.400418	0.117161	-3.41767	0.0006316	0.00192661
PANK1	323.013	-0.561395	0.164319	-3.4165	0.000634311	0.00193454
LOC100271836	680.427	0.595119	0.17421	3.41609	0.000635268	0.00193713
MFNG	543.608	-0.736027	0.215466	-3.41597	0.000635542	0.00193763
POU5F1	55.6501	-0.927017	0.271434	-3.41525	0.000637228	0.00194244
ENTPD5	381.897	0.525814	0.153975	3.41493	0.00063799	0.00194442
RUFY1	2431.57	-0.275464	0.0806705	-3.41468	0.000638582	0.00194577
NDUFA9	4368.59	-0.337193	0.0987491	-3.41465	0.000638652	0.00194577
NBEAL1	432.48	0.839019	0.245719	3.41455	0.000638878	0.00194613
DYNLT3	2416.89	0.682967	0.200032	3.41428	0.000639499	0.00194768
AVEN	783.839	0.443311	0.12986	3.41376	0.000640734	0.00195077
C2orf54	1779.42	-1.19185	0.34913	-3.41376	0.00064072	0.00195077
MAGEL2	15.5126	1.21777	0.356732	3.41369	0.000640898	0.00195093
C12orf63	8.96782	-0.971672	0.284743	-3.41246	0.000643802	0.00195944
DNAH3	65.7963	1.04524	0.30633	3.41213	0.000644565	0.00196142
GOLGA8A	2160.71	-0.909037	0.266418	-3.41207	0.000644717	0.00196155
CKAP4	12032.5	0.386557	0.113295	3.41195	0.000645001	0.00196207
PDCD6	4554.21	0.352514	0.103324	3.41172	0.000645541	0.00196338
LOC440957	277.352	-0.638224	0.187105	-3.41105	0.000647121	0.00196784
SCN2A	41.7918	1.69866	0.498043	3.41068	0.000648008	0.0019702
GRN	33138.8	0.48749	0.142935	3.41058	0.000648257	0.00197062
ARVCF	802.719	-0.560334	0.164299	-3.41045	0.000648559	0.0019712
WHAMML2	34.4869	-0.872617	0.255873	-3.41035	0.000648793	0.00197157
CUL4A	4294.24	0.372794	0.109328	3.40986	0.000649955	0.00197477
TEC	118.713	-0.579849	0.170056	-3.40975	0.00065022	0.00197523
FAM71E2	74.7874	-2.16001	0.633548	-3.40939	0.000651079	0.0019775
POMT2	954.389	0.403055	0.118242	3.40872	0.000652675	0.00198167
TXLNA	7685.38	-0.302215	0.088659	-3.40873	0.000652654	0.00198167
NEK10	12.9831	-1.14346	0.33547	-3.40853	0.000653145	0.00198275
HSPA4L	2044.52	0.677644	0.198816	3.4084	0.000653446	0.00198333
C18orf56	97.3504	-0.858804	0.251971	-3.40835	0.000653574	0.00198337
KRT18	11771.4	-0.618378	0.181437	-3.40823	0.000653855	0.00198389
IFNE	33.2378	1.24788	0.366157	3.40805	0.000654293	0.00198488
GPKOW	1556.38	-0.297535	0.0873231	-3.40729	0.000656119	0.00199007
WDR76	1644.48	-0.513635	0.150754	-3.4071	0.000656574	0.00199111
FEZ2	1332.8	0.3311	0.097181	3.40705	0.0006567	0.00199115
IGSF6	328.862	-0.902909	0.265033	-3.40678	0.000657338	0.00199275
FOXQ1	2204.64	-1.00792	0.295976	-3.40541	0.000660638	0.00200241
NCRNA00169	8.94705	0.687019	0.201774	3.40489	0.000661898	0.00200588
B4GALNT2	151.918	-1.98603	0.583316	-3.40473	0.000662303	0.00200677
MRRF	1605.27	0.401654	0.117972	3.40464	0.000662509	0.00200705
EXD2	1104.48	0.385236	0.113161	3.40433	0.000663271	0.00200901
KCNAB2	877.071	-0.584515	0.171708	-3.40412	0.000663786	0.00201023
ROBO4	700.594	0.566529	0.166448	3.40365	0.000664925	0.00201333
UQCRFS1	4375.02	-0.352922	0.103708	-3.40303	0.000666424	0.00201752
AK3	3730.32	-0.39314	0.115544	-3.40253	0.000667662	0.00202093
NEDD1	2232.51	-0.525699	0.15451	-3.40237	0.000668038	0.00202137
LMF1	483.896	-0.635405	0.186753	-3.40239	0.000668003	0.00202137
NEURL4	1269.89	-0.396952	0.116678	-3.40211	0.000668676	0.00202261
ACSM5	14.9061	-1.21716	0.357767	-3.40211	0.000668676	0.00202261
REEP1	240.777	1.23125	0.361955	3.40167	0.000669761	0.00202555
CCDC127	853.762	0.418643	0.123089	3.40114	0.000671063	0.00202914
RAD9A	1019.01	-0.492022	0.144687	-3.40059	0.0006724	0.00203283
ZNF155	277.408	-0.447315	0.131552	-3.40029	0.000673142	0.00203473
UIMC1	1194.41	-0.254929	0.074975	-3.40019	0.000673401	0.00203516
ASXL1	4063.49	-0.386366	0.113651	-3.39958	0.000674884	0.0020393
ZNF764	410.14	-0.403418	0.118674	-3.39937	0.000675406	0.00204052
DYSFIP1	122.629	2.03546	0.59882	3.39912	0.000676022	0.00204204
CDC42SE1	9768.45	0.272079	0.0800455	3.39905	0.000676203	0.00204223
C9orf123	1705.32	-0.505439	0.148752	-3.39785	0.000679165	0.00205083
C7orf25	696.214	0.283066	0.0833171	3.39746	0.000680154	0.00205347
ERCC4	632.924	0.407657	0.119991	3.3974	0.0006803	0.00205356
CYP2J2	275.71	-0.764318	0.224998	-3.397	0.000681283	0.00205617
CADPS	16.5637	1.07185	0.31554	3.39689	0.000681572	0.00205669
GDPD1	38.9067	-0.680097	0.200298	-3.39543	0.000685203	0.0020673
SCARA5	103.229	1.46214	0.430761	3.39432	0.000687996	0.00207537
ZNF414	528.839	-0.418852	0.123438	-3.39321	0.00069078	0.00208341
FLJ37453	304.162	-0.56115	0.165377	-3.39315	0.000690926	0.0020835
SP2	1532.4	0.249427	0.0735119	3.39301	0.0006913	0.00208427
GLT8D1	1589.8	-0.354989	0.104634	-3.39266	0.000692175	0.00208655
WNT10B	209.324	-1.17701	0.346976	-3.39218	0.000693389	0.00208986
TMEM176A	1022.56	-0.75974	0.224028	-3.39127	0.000695702	0.00209647
PNPLA7	130.994	-0.763492	0.225165	-3.39081	0.000696859	0.0020996
IFI6	12080.6	1.01154	0.298337	3.39061	0.000697372	0.00210079
JMJD4	1305.07	-0.367289	0.1084	-3.38829	0.000703296	0.00211827
CSPG5	134.159	-0.975954	0.288056	-3.38807	0.00070387	0.00211964
PRSS30P	3.20643	-1.12047	0.330857	-3.38657	0.00070772	0.00213087
SLCO1B1	2.74349	2.75766	0.814471	3.38583	0.000709645	0.0021363
TACC2	5776.2	0.545859	0.161282	3.3845	0.000713071	0.00214625
RPL13P5	41.4061	-0.568441	0.16796	-3.38439	0.000713366	0.00214678
ETNK2	1597.2	-0.836054	0.247049	-3.38416	0.000713965	0.00214821
HINT1	10267.2	-0.422263	0.12479	-3.38379	0.00071493	0.00215075
IL6	391.577	1.23605	0.365304	3.38362	0.000715359	0.00215167
C22orf46	1176.77	-0.350728	0.103661	-3.38342	0.00071588	0.00215288
TLE6	27.4453	-0.960324	0.283947	-3.38205	0.000719459	0.00216327
LOC285074	513.809	-0.369804	0.109349	-3.38188	0.000719912	0.00216426
XYLB	214.474	-0.594149	0.175715	-3.38133	0.000721368	0.00216827
TNFRSF9	184.356	-0.924422	0.273406	-3.38113	0.000721876	0.00216943
KREMEN1	11260.3	-0.594749	0.175913	-3.38092	0.000722437	0.00217075
C3orf59	671.375	0.660067	0.195254	3.38056	0.000723385	0.00217323
RPRD1B	2326.01	0.304548	0.0900937	3.38035	0.000723927	0.00217449
ADRB3	7.34794	-1.46191	0.432501	-3.38012	0.000724537	0.00217595
BRP44	1838.97	-0.355836	0.105281	-3.37988	0.000725163	0.00217724
RBBP4	8258.96	-0.377498	0.11169	-3.37987	0.000725213	0.00217724
RGS7BP	11.5277	-1.69015	0.500078	-3.37977	0.000725456	0.0021776
IRAK2	1194.43	-0.76776	0.227181	-3.37951	0.000726148	0.00217931
ADA	1255.35	0.710304	0.210204	3.37912	0.000727172	0.00218174
MED1	3330.32	0.323099	0.0956166	3.37911	0.000727207	0.00218174
PQBP1	3229.56	-0.449977	0.133171	-3.37893	0.000727678	0.00218279
PACSIN2	2253.74	0.366706	0.108532	3.37879	0.000728047	0.00218352
ARL13B	813.047	0.538004	0.159239	3.37859	0.000728595	0.0021848
IGFBP1	4.12796	1.44359	0.427287	3.3785	0.000728836	0.00218515
RUFY3	1240.81	-0.386127	0.114323	-3.37751	0.000731449	0.00219261
ABCD4	1167.86	-0.367675	0.10887	-3.37719	0.000732299	0.00219479
CLEC4A	145.431	-0.70263	0.208144	-3.37569	0.000736308	0.00220643
NUBP1	1166.34	-0.31844	0.0943354	-3.37561	0.000736516	0.00220668
C11orf63	127.74	0.810567	0.24015	3.37526	0.000737466	0.00220869
SEC61A2	218.231	-0.388762	0.115181	-3.37522	0.000737562	0.00220869
FCGR1A	197.985	-0.96322	0.285377	-3.37526	0.000737462	0.00220869
COG7	1197.58	-0.28514	0.0844844	-3.37506	0.000737985	0.00220958
JUB	3967.08	0.537945	0.159399	3.37484	0.000738583	0.002211
MED25	2555.71	-0.267474	0.0792663	-3.37438	0.000739833	0.00221436
ARHGAP42	245.235	0.82078	0.243292	3.37364	0.000741807	0.0022199
ANAPC1	1814.58	0.407645	0.120838	3.37349	0.000742217	0.00222075
NPLOC4	8937.56	0.305731	0.0906399	3.37303	0.000743468	0.00222412
GIGYF1	2719.09	-0.372908	0.1106	-3.37169	0.000747089	0.00223457
NEK6	1136.36	0.521812	0.154818	3.37049	0.000750359	0.00224359
C20orf106	2.20658	-1.30008	0.38572	-3.37053	0.000750234	0.00224359
B3GNT9	1255.03	0.484505	0.143752	3.37042	0.000750542	0.00224376
TMEM99	665.854	0.619676	0.183894	3.36975	0.000752371	0.00224885
DRAM1	1820.96	-0.658013	0.19536	-3.36821	0.000756586	0.00226107
DCXR	2187.63	-0.601886	0.178734	-3.3675	0.00075854	0.00226652
TMEM175	754.397	-0.40536	0.120379	-3.36735	0.00075893	0.0022673
CCDC159	277.131	-0.487361	0.14474	-3.36715	0.000759482	0.00226857
RCAN3	466.915	0.498911	0.148173	3.36708	0.000759683	0.00226879
NKIRAS2	3226.11	0.193528	0.0574861	3.36651	0.000761245	0.00227307
FAM200B	705.15	-0.412161	0.122433	-3.3664	0.000761548	0.00227359
PCDH18	361.334	0.868591	0.258054	3.36593	0.00076286	0.00227682
CRCP	2116.75	0.282244	0.0838535	3.36592	0.000762887	0.00227682
TRNAU1AP	993.104	-0.37755	0.112176	-3.3657	0.000763485	0.00227822
C6orf120	1274.22	0.361768	0.107544	3.36391	0.000768471	0.00229271
LCP1	9547.5	-0.791705	0.235404	-3.36318	0.000770512	0.00229841
H2AFB1	4.6228	-0.911298	0.271024	-3.36243	0.000772598	0.00230424
MGAT2	2327.81	0.281872	0.0838342	3.36226	0.000773086	0.00230531
C14orf28	147.938	-0.372253	0.11075	-3.36119	0.000776062	0.0023138
C9orf82	905.75	-0.348316	0.103641	-3.3608	0.000777179	0.00231636
KRT73	5.51182	-1.75667	0.522694	-3.36079	0.000777186	0.00231636
PARS2	382.627	-0.232405	0.0691551	-3.36063	0.000777641	0.00231694
SNRNP35	1027.31	-0.380598	0.113252	-3.36063	0.000777638	0.00231694
CTHRC1	2029.44	0.874662	0.260293	3.3603	0.000778571	0.00231932
SEC24A	1982.56	0.445793	0.132676	3.36001	0.000779392	0.00232137
GPR124	1436.55	0.758677	0.225807	3.35985	0.000779851	0.00232235
TAOK1	1003.18	0.814016	0.242308	3.35943	0.000781046	0.00232552
C14orf102	683.367	0.318638	0.0948561	3.35917	0.000781772	0.00232729
EIF3F	4869.91	-0.351708	0.10471	-3.35887	0.000782616	0.00232941
WAPAL	3220.67	0.299088	0.0891134	3.35627	0.000790026	0.00235107
PDX1	5.892	2.64571	0.788554	3.35515	0.000793229	0.00235955
CASP1	1587.61	0.686404	0.204583	3.35513	0.000793277	0.00235955
RAD51AP1	1099.59	-0.549559	0.163793	-3.35521	0.000793059	0.00235955
CDKN2D	1008.98	-0.440717	0.13136	-3.35504	0.000793523	0.00235989
SPRR2E	11389.4	1.56305	0.465927	3.35471	0.000794474	0.00236232
ZBTB38	3448.44	0.585071	0.174408	3.35462	0.000794752	0.00236275
TBC1D23	2690.08	0.403313	0.120229	3.35454	0.000794964	0.00236298
CLYBL	156.624	-0.620355	0.184938	-3.35439	0.000795408	0.0023639
CCHCR1	2273.58	-0.551617	0.164494	-3.35342	0.000798207	0.00237182
SLC26A8	3.29991	-1.08972	0.32497	-3.35328	0.000798598	0.00237259
COL8A1	606.961	1.20192	0.358502	3.35261	0.000800524	0.00237791
C21orf128	3.32831	-1.53214	0.457022	-3.35243	0.000801044	0.00237905
GUCY1B3	896.753	-0.798652	0.238254	-3.35211	0.000801996	0.00238148
AS3MT	354.732	-1.101	0.328463	-3.35198	0.000802364	0.00238217
SIRT6	1054.12	-0.40376	0.120458	-3.35187	0.000802682	0.00238232
CPEB1	108.528	-1.33751	0.399032	-3.35188	0.000802643	0.00238232
FUT4	474.697	-0.60172	0.179522	-3.35179	0.000802905	0.00238258
LYPD5	1371.56	0.789478	0.235544	3.35172	0.000803126	0.00238284
KDM5C	6333.06	0.302266	0.0902175	3.35041	0.000806906	0.00239365
ANKRD22	1886.7	-0.784465	0.234156	-3.35018	0.000807605	0.00239512
ZNF833	54.0397	-0.82299	0.245657	-3.35015	0.000807672	0.00239512
EHBP1L1	6873.74	0.483797	0.144429	3.34972	0.000808922	0.00239842
SNRPA	4311.5	-0.32741	0.0977462	-3.34959	0.000809298	0.00239914
LTF	5742.81	-1.84036	0.549456	-3.34942	0.000809813	0.00240026
MPRIP	4008.55	0.354565	0.105867	3.34916	0.000810571	0.0024021
SIK2	1385.96	0.428764	0.128025	3.34906	0.000810871	0.00240259
PTPLAD2	544.685	0.634247	0.189389	3.34892	0.000811278	0.00240339
PBXIP1	5436.39	-0.446433	0.133312	-3.34879	0.000811666	0.00240414
LOXHD1	5.07815	1.0129	0.302499	3.34844	0.000812684	0.00240675
CLPTM1L	6569.87	0.348307	0.104023	3.34837	0.000812885	0.00240694
BTG2	6618.52	-0.536673	0.160306	-3.34781	0.000814525	0.0024114
PABPC1	74079.9	0.377485	0.112805	3.34636	0.000818803	0.00242366
C5orf51	2178.56	0.370034	0.110583	3.34621	0.000819247	0.00242457
NUDT15	1599.8	0.414261	0.123808	3.34599	0.000819891	0.00242607
FAM198B	1561.69	0.800851	0.239352	3.34591	0.00082013	0.00242637
MAGI3	1467.66	-0.589147	0.1762	-3.34363	0.000826911	0.00244602
ARNTL2	2004.24	0.596039	0.178308	3.34275	0.000829538	0.00245338
C3orf32	11.1668	-0.899728	0.269177	-3.34251	0.00083025	0.00245507
IL22RA2	97.5126	-1.18254	0.353834	-3.34207	0.000831551	0.00245851
SLC35B4	948.281	0.323603	0.0968328	3.34187	0.00083215	0.00245987
NELL1	18.357	1.90818	0.571191	3.3407	0.000835662	0.00246984
HMGN5	300.917	-0.914712	0.273845	-3.34026	0.000836998	0.00247337
FBLN1	13245.5	-0.641212	0.191978	-3.34004	0.000837674	0.00247496
RNF40	6097.26	0.29542	0.0884529	3.33986	0.000838221	0.00247616
HGFAC	4.68609	-1.43518	0.429823	-3.339	0.000840794	0.00248335
FLJ40852	43.5494	-0.724147	0.216897	-3.33866	0.000841825	0.00248559
PABPC4L	192.38	-1.00944	0.302348	-3.33866	0.000841834	0.00248559
C17orf85	1421.71	0.265578	0.0795528	3.33839	0.000842663	0.00248762
LOC441204	14.7463	-1.01848	0.30509	-3.33829	0.000842965	0.0024881
AQPEP	12.7591	1.13995	0.34163	3.33681	0.000847453	0.00250051
ZNF700	691.487	-0.429519	0.12872	-3.33685	0.000847323	0.00250051
MAGEA3	526.922	3.04157	0.911695	3.33617	0.000849399	0.00250583
SFRS12	2692.04	-0.313261	0.0939013	-3.33606	0.000849741	0.00250643
PDPN	5080.67	0.917674	0.27513	3.33542	0.000851711	0.00251182
KIAA0040	2065.09	0.535304	0.160496	3.3353	0.000852062	0.00251243
MTG1	1490.08	-0.47962	0.143837	-3.33447	0.000854623	0.00251956
WDR5B	520.177	-0.383238	0.114949	-3.33399	0.000856099	0.00252349
CLPP	2371.11	-0.408669	0.122598	-3.33341	0.000857869	0.00252829
HHIP	13.7119	1.57334	0.472031	3.33314	0.000858732	0.00253041
EP300	6141.46	0.471877	0.141641	3.33149	0.000863828	0.002545
GTDC1	672.695	0.321342	0.0964594	3.33137	0.000864204	0.00254569
RAB3A	122.14	-0.493268	0.148081	-3.33107	0.000865123	0.00254797
POLH	1670.79	-0.419497	0.125938	-3.33099	0.000865369	0.00254827
PABPN1	7025.27	-0.31859	0.0956508	-3.33076	0.000866082	0.00254995
KLK2	2.76318	1.77758	0.53373	3.33048	0.000866978	0.00255216
TP53	5604.25	-0.593373	0.178177	-3.33025	0.000867678	0.00255379
MOCS3	658.892	0.309547	0.0929649	3.32971	0.00086935	0.00255829
KIF1B	4502.95	0.528194	0.158644	3.32943	0.000870243	0.00256049
RNF13	3431.22	0.333433	0.100164	3.32888	0.000871963	0.00256513
CD33	109.405	-0.765608	0.230023	-3.3284	0.000873475	0.00256915
RAB11B	5613.53	-0.296047	0.088968	-3.32756	0.000876099	0.00257644
C19orf43	5328.98	-0.419685	0.126139	-3.32715	0.000877379	0.00257977
TTYH2	359.307	0.701588	0.21091	3.32649	0.000879472	0.00258549
GLUD1	7134.82	0.419007	0.126005	3.32531	0.000883189	0.00259599
TPRN	1178.56	-0.543188	0.163357	-3.32517	0.00088365	0.00259692
CCDC151	18.1391	-1.19038	0.358045	-3.32468	0.000885211	0.00260107
GRPEL1	1909.1	0.381546	0.114796	3.32368	0.000888378	0.00260994
HMGCR	4370.88	0.454284	0.136697	3.3233	0.000889584	0.00261305
AKIRIN2	2173.86	0.276279	0.0831491	3.32269	0.000891526	0.00261832
NCBP1	2875.42	0.286652	0.0862897	3.32197	0.000893841	0.00262425
ZNF565	135.262	-0.325543	0.0979962	-3.322	0.000893754	0.00262425
OGFRL1	1303.2	-0.562752	0.169417	-3.3217	0.000894712	0.00262637
LRRC16A	1839.29	0.476176	0.143356	3.32164	0.000894916	0.00262653
EDF1	11877.1	-0.535724	0.161298	-3.32134	0.000895858	0.00262886
LOC387647	665.944	0.472797	0.142382	3.32063	0.000898147	0.0026347
SDHAP3	187.329	-0.454774	0.136953	-3.32066	0.000898064	0.0026347
DHX9	11193.1	0.208524	0.0628065	3.3201	0.000899838	0.00263886
ZNF443	175.67	-0.67685	0.203864	-3.3201	0.000899863	0.00263886
TLK1	2400.44	0.287022	0.08647	3.31933	0.000902342	0.00264569
GIPC1	10876.6	0.450349	0.135705	3.31858	0.00090475	0.00265231
PRKAG3	31.5831	2.37856	0.71685	3.31808	0.000906398	0.00265671
HLA-DMA	3629.52	-0.772963	0.232992	-3.31755	0.000908116	0.0026613
SSBP4	1249.41	-0.469352	0.141511	-3.31672	0.000910821	0.00266879
ZWINT	3627.43	-0.428491	0.129218	-3.31604	0.000913026	0.0026748
SERPINB3	11913.7	1.44793	0.436668	3.31586	0.000913631	0.00267613
MAP2	452.024	0.996712	0.300667	3.315	0.000916419	0.00268385
RLF	1930.76	0.344191	0.103835	3.31479	0.000917129	0.00268549
CORO6	334.575	1.24719	0.376344	3.31397	0.000919812	0.0026929
MGC87042	292.976	0.921356	0.278049	3.31365	0.000920879	0.00269558
SPAG4	184.893	-0.775293	0.234002	-3.31319	0.000922398	0.00269958
LRP8	721.373	0.640518	0.193337	3.31297	0.000923119	0.00270124
RPL37A	29976.2	-0.564971	0.170621	-3.31126	0.000928778	0.00271735
DUSP3	3456.78	0.378357	0.114276	3.3109	0.000929949	0.00272032
HERC2P2	1386.01	-0.767181	0.231734	-3.31061	0.000930913	0.00272269
HIST1H2AL	9.86183	0.895329	0.270466	3.31032	0.000931894	0.00272511
ACYP1	398.223	-0.633431	0.191415	-3.30921	0.00093561	0.00273514
ELF3	13119	-0.870748	0.26313	-3.3092	0.000935633	0.00273514
GJA4	334.628	-0.661091	0.199785	-3.30901	0.000936281	0.00273658
ABHD6	561.278	0.597144	0.180477	3.30869	0.000937338	0.00273922
LIPC	18.4026	1.06203	0.321048	3.308	0.000939644	0.00274505
SEMA4D	2762.25	-0.494565	0.149505	-3.30802	0.000939581	0.00274505
DBF4B	484.481	-0.399569	0.120809	-3.30743	0.000941548	0.00275016
MRPL3	5411.69	0.310145	0.0937783	3.30721	0.000942306	0.00275192
CCDC120	1512.8	0.468193	0.141592	3.30663	0.000944249	0.00275714
RRAGA	3750.45	0.412057	0.124617	3.30658	0.000944428	0.00275721
PCMTD2	1748.44	-0.409587	0.123874	-3.30647	0.000944783	0.00275779
FAM83F	1514.26	0.625996	0.18933	3.30637	0.000945142	0.00275793
EXTL1	16.0935	-1.52321	0.460689	-3.30638	0.000945092	0.00275793
RCOR3	1425.57	-0.327983	0.0991993	-3.30631	0.000945342	0.00275805
SEMA3B	463.297	0.990437	0.299576	3.30613	0.000945946	0.00275936
RELA	5995.57	0.293426	0.0887565	3.30597	0.000946476	0.00276045
UQCRC1	12567	-0.380234	0.115017	-3.30591	0.000946695	0.00276063
C7orf26	1350.92	-0.394789	0.119437	-3.30543	0.000948324	0.00276447
RBPMS	891.857	-0.616164	0.186408	-3.30546	0.000948212	0.00276447
AP2A1	6948.65	0.247147	0.0747718	3.30535	0.000948594	0.00276481
IPO5	7563.72	0.384795	0.11649	3.30324	0.000955748	0.0027852
RAB11FIP4	1362.15	-0.432736	0.131014	-3.30297	0.000956679	0.00278745
PGBD2	375.696	-0.382391	0.115776	-3.30284	0.000957115	0.00278826
PCBD1	1604.79	-0.432104	0.13086	-3.30203	0.000959881	0.00279586
EIF1AY	952.932	-1.34889	0.408514	-3.30194	0.000960174	0.00279625
RIMS3	635.749	0.776787	0.235303	3.30122	0.000962653	0.00280301
IGSF8	2675.04	0.468348	0.141889	3.30081	0.000964074	0.00280669
C2orf65	164.971	-1.32325	0.400937	-3.3004	0.000965484	0.00281033
FAM25B	63.8233	1.90179	0.576303	3.29998	0.000966922	0.00281359
SPAG6	8.52473	-1.64975	0.499924	-3.3	0.000966865	0.00281359
RASGRP3	388.234	-0.581924	0.176364	-3.29956	0.000968372	0.00281734
ASGR1	36.1906	-0.77083	0.233634	-3.29931	0.000969224	0.00281936
KLF13	8614.59	0.494834	0.149989	3.29914	0.000969801	0.00282011
TMTC4	751.678	-0.518007	0.157011	-3.29917	0.000969704	0.00282011
GATC	110.402	0.432196	0.131006	3.29905	0.000970117	0.00282056
ALKBH8	354.119	0.368381	0.111667	3.29892	0.000970571	0.00282142
BASP1	3074.89	0.875462	0.265387	3.29881	0.000970956	0.00282208
USP4	2798.96	-0.308438	0.0935065	-3.29858	0.000971762	0.00282395
PPIP5K2	1587.28	-0.359767	0.10907	-3.29849	0.000972069	0.00282438
LRRCC1	1122.97	-0.536434	0.162676	-3.29757	0.00097527	0.00283322
HK1	11328.8	0.359939	0.109169	3.29707	0.000976997	0.00283777
SCRG1	4.36915	-2.08163	0.631395	-3.29688	0.000977639	0.00283917
FOXK1	5283.23	0.43767	0.132763	3.29663	0.000978521	0.00284068
ZNF282	2313.25	0.314328	0.095348	3.29664	0.000978498	0.00284068
GAL3ST1	4.2549	-1.21935	0.369881	-3.2966	0.000978642	0.00284068
RGS5	2511.21	-0.722419	0.219146	-3.29652	0.000978922	0.00284102
PDXDC2	279.206	-0.580214	0.176019	-3.29631	0.000979628	0.00284261
LRIT2	3.02928	1.3335	0.404629	3.29561	0.000982065	0.00284828
C17orf97	210.228	-0.777432	0.235899	-3.29562	0.000982054	0.00284828
FAHD2B	338.956	-0.873993	0.265193	-3.29569	0.000981815	0.00284828
LRRC58	3881.82	0.439048	0.133232	3.29537	0.000982915	0.00285027
ZAK	3980.43	0.649377	0.197079	3.29501	0.000984191	0.00285351
ZNF575	96.1517	-0.467347	0.141863	-3.29435	0.000986504	0.00285975
C6orf138	28.9012	0.969604	0.294355	3.29399	0.000987747	0.00286288
LOC282997	96.8718	-0.591048	0.179438	-3.29389	0.000988109	0.00286346
SIX2	561.893	-0.860695	0.26131	-3.29378	0.000988509	0.00286415
CAPZA1	10487	0.329033	0.0998983	3.29368	0.00098884	0.00286464
PODXL	3633.9	-0.759263	0.230635	-3.29206	0.00099456	0.00288074
ZNF562	1460.5	0.437419	0.132894	3.29149	0.00099659	0.00288614
C5orf28	546.004	0.37504	0.113946	3.29137	0.000997005	0.00288618
CIZ1	5963.53	0.27303	0.0829538	3.29135	0.000997092	0.00288618
GJD3	325.052	-0.672548	0.204333	-3.29143	0.000996781	0.00288618
PHKG2	1427.29	-0.380825	0.115707	-3.29129	0.000997281	0.00288625
PRDM6	60.2633	-0.897971	0.272844	-3.29115	0.000997775	0.00288721
PSME1	10619.7	-0.42234	0.12834	-3.29079	0.000999057	0.00289045
HNRNPA0	10348.6	-0.244997	0.0744682	-3.28996	0.00100201	0.00289853
DHDDS	1832.54	0.230905	0.0701897	3.28973	0.00100283	0.00290043
BAT2	18311.7	0.360059	0.10946	3.28941	0.00100399	0.0029033
ABHD1	11.7044	-1.18082	0.359034	-3.28888	0.00100586	0.00290824
MPV17	1592.08	0.276425	0.084053	3.2887	0.00100652	0.00290967
ZNF621	866.199	-0.412737	0.125516	-3.28833	0.00100785	0.00291304
AP2B1	8870.93	0.531215	0.16157	3.28783	0.00100962	0.00291767
UFM1	2575.04	0.324997	0.0988499	3.28778	0.00100981	0.00291773
ANKRD31	4.0221	1.23458	0.375596	3.28699	0.00101264	0.00292543
INCENP	2428.17	0.429437	0.13066	3.28666	0.00101382	0.00292837
RNF135	1185.04	-0.337548	0.102708	-3.28647	0.00101451	0.0029299
GBF1	5566.44	0.322941	0.0982718	3.28621	0.00101546	0.00293169
PVALB	17.3818	-1.55854	0.474268	-3.28621	0.00101545	0.00293169
FITM2	89.3929	0.536208	0.163178	3.28603	0.00101612	0.00293309
LPP	977.817	0.689129	0.209734	3.28574	0.00101716	0.00293564
CD1D	72.021	-0.780165	0.237503	-3.28487	0.00102031	0.00294424
RPS23	24700.6	-0.453531	0.138069	-3.28481	0.0010205	0.00294431
IFI30	11521.2	-0.622664	0.189621	-3.28373	0.00102442	0.00295513
MBLAC2	374.836	-0.422614	0.128753	-3.28235	0.00102945	0.00296915
CNTN1	778.284	1.40333	0.427591	3.28195	0.00103093	0.00297294
CCL1	2.79097	-1.75109	0.53372	-3.28092	0.00103469	0.00298331
TBXAS1	424.369	-0.680218	0.207329	-3.28087	0.00103487	0.00298333
SLC26A1	46.8278	-0.683267	0.208284	-3.28045	0.0010364	0.00298726
SAMSN1	507.563	-0.652684	0.198969	-3.28033	0.00103685	0.00298807
FAM86D	265.891	-0.557215	0.169899	-3.27969	0.0010392	0.00299433
CYP2C8	4.42352	-1.08089	0.3297	-3.27839	0.001044	0.00300768
KARS	8611.68	0.304839	0.0929907	3.27816	0.00104486	0.00300968
C14orf19	41.5091	-0.389173	0.118731	-3.27776	0.00104633	0.00301342
ACSL3	4311.87	0.382573	0.116743	3.27706	0.00104895	0.00302048
C10orf68	7.41126	-0.836634	0.255342	-3.27652	0.00105093	0.00302568
LOC100133985	15.7868	0.728993	0.222533	3.27589	0.00105331	0.00303205
ADAT3	234.099	-0.595056	0.181651	-3.27582	0.00105357	0.00303231
METRNL	2680.41	0.680666	0.207805	3.2755	0.00105474	0.00303518
FBXO44	816.924	-0.560908	0.171278	-3.27483	0.00105726	0.00304192
TMEM170B	185.392	-0.731726	0.223586	-3.27269	0.00106531	0.00306457
EXOC3L	145.258	-0.485446	0.148348	-3.27234	0.00106661	0.00306782
SH2D1B	56.1564	-1.17664	0.359625	-3.27185	0.00106847	0.00307269
BCL2L12	1305.14	-0.3754	0.114762	-3.27111	0.00107125	0.00308017
PCSK1N	36.5824	-1.41961	0.434019	-3.27084	0.0010723	0.00308267
EFEMP1	3199.7	0.794458	0.242906	3.27063	0.00107306	0.00308439
ATP6V1A	6366.24	0.38266	0.117007	3.27042	0.00107389	0.00308627
MORF4L2	10380.9	0.334059	0.102148	3.27035	0.00107415	0.00308651
RPE	1556.48	0.313289	0.0958067	3.27001	0.00107543	0.00308967
NCAN	7.61812	-1.11878	0.342159	-3.26976	0.00107637	0.00309188
CACNA1G	39.636	0.962362	0.294352	3.26943	0.00107765	0.00309506
CLSTN3	2226.88	-0.439478	0.134427	-3.26927	0.00107827	0.00309632
USP30	650.971	-0.238053	0.0728269	-3.26875	0.00108024	0.00310147
VWA1	2969.9	0.456092	0.139539	3.26857	0.00108093	0.00310297
N6AMT2	212.763	-0.423899	0.129731	-3.26751	0.00108497	0.00311404
LOC643008	266.631	-1.00479	0.307561	-3.26696	0.00108709	0.00311963
ALG1	1234.93	0.295333	0.0904153	3.26641	0.0010892	0.00312518
LRRC10B	33.163	-1.25107	0.383038	-3.26618	0.00109008	0.00312719
RNF152	293.532	0.700468	0.214473	3.26599	0.00109083	0.00312883
KCNC1	17.6406	-1.61533	0.49461	-3.26586	0.00109132	0.00312975
XPNPEP1	3524.04	0.260549	0.0797925	3.26533	0.00109336	0.00313508
SH3RF1	1249.66	0.514222	0.157498	3.26495	0.00109485	0.00313884
MRGPRF	253.332	0.802798	0.245897	3.26478	0.00109551	0.00314022
PLOD3	3320.49	0.540889	0.165713	3.26401	0.00109848	0.00314823
HSPA7	268.836	-0.878915	0.26928	-3.26395	0.00109872	0.00314841
S1PR5	1594.62	-0.601342	0.184247	-3.26378	0.00109938	0.00314979
ZYG11A	307.945	-1.07701	0.330097	-3.2627	0.00110357	0.00316127
TMEM33	4107.49	0.353323	0.108316	3.26197	0.00110642	0.00316893
LOC100129637	429.012	-0.473214	0.145081	-3.26173	0.00110735	0.00317108
SPDYE7P	17.0971	-0.712186	0.218358	-3.26155	0.00110805	0.00317257
AIG1	1096.53	0.407552	0.124972	3.26115	0.00110963	0.00317659
C14orf178	1.34252	-1.205	0.369578	-3.26047	0.00111226	0.00318361
TRPV4	1656.99	-0.651556	0.19984	-3.2604	0.00111257	0.00318396
LRP2	8.56387	-1.15147	0.353238	-3.25975	0.0011151	0.00319069
SEMA4C	2866.1	-0.472318	0.144906	-3.25948	0.00111616	0.0031932
PDE6D	915.991	-0.301049	0.0923744	-3.25901	0.001118	0.00319796
GLRX3	3498.83	0.330834	0.101528	3.25854	0.00111987	0.00320226
ZHX2	2513.94	-0.436353	0.13391	-3.25855	0.00111983	0.00320226
TOR1B	1688.98	0.273105	0.083816	3.25838	0.00112049	0.00320352
C7orf53	29.075	-0.753849	0.231422	-3.25746	0.00112415	0.00321346
TP53INP1	1956.75	-0.460392	0.141349	-3.25713	0.00112547	0.00321671
C9orf85	447.325	0.319388	0.0980834	3.25629	0.00112878	0.00322539
COG8	942.128	0.273023	0.0838454	3.25627	0.00112887	0.00322539
C8orf51	64.8898	-0.780524	0.239722	-3.25596	0.0011301	0.00322838
NUDT8	967.109	-0.624068	0.191691	-3.2556	0.00113153	0.00323195
KCNE1L	11.2755	0.823319	0.252903	3.25547	0.00113205	0.0032329
FLJ41941	6.43338	1.47736	0.453831	3.2553	0.00113274	0.00323378
CCDC7	101.086	-0.337637	0.103719	-3.25531	0.00113269	0.00323378
DDAH2	1736.91	-0.547886	0.168308	-3.25526	0.0011329	0.00323378
FADS3	947.851	0.804365	0.247149	3.25458	0.00113561	0.00324099
AKR1C2	5782.58	1.49391	0.459045	3.25438	0.00113638	0.00324268
LOC285456	1.72119	-1.14075	0.350533	-3.25433	0.0011366	0.00324277
CCIN	7.80962	1.08628	0.333836	3.25393	0.00113819	0.00324676
SMEK2	4320.75	0.274474	0.0843676	3.25331	0.0011407	0.0032534
CSGALNACT2	1243.19	0.451136	0.138676	3.25317	0.00114125	0.00325446
RPL23A	5241.33	-0.492134	0.151286	-3.25302	0.00114187	0.00325571
MXRA8	1894.79	0.875625	0.269306	3.25142	0.00114831	0.00327353
BAT2L1	14494.6	0.380276	0.116959	3.25135	0.00114858	0.00327377
RANBP3L	22.0317	-1.9212	0.590905	-3.25129	0.00114882	0.00327394
CD300A	492.356	-0.631623	0.194327	-3.2503	0.00115283	0.00328483
LYAR	1222.7	0.436909	0.134426	3.25018	0.00115333	0.00328572
ATXN1L	3076.37	0.425218	0.130839	3.24992	0.00115437	0.00328815
NUAK2	1868.9	0.495556	0.15249	3.24977	0.00115499	0.00328941
DPY19L2P1	24.87	-1.71646	0.528327	-3.24887	0.00115866	0.00329931
TXNDC17	3690.76	0.526699	0.16213	3.24862	0.00115966	0.00330164
GABARAP	11197.5	-0.387197	0.119193	-3.24849	0.00116017	0.00330256
HIST1H2AD	8.30825	1.20613	0.371314	3.24828	0.00116105	0.00330453
RRN3	2264.47	0.26674	0.0821248	3.24799	0.00116224	0.00330738
STARD7	9749.38	-0.26367	0.0811825	-3.24787	0.00116271	0.00330818
ANO10	1024.21	0.375628	0.115722	3.24595	0.00117061	0.00333013
ABL1	5060.82	0.319041	0.0983074	3.24534	0.00117309	0.00333664
MAN2B1	6932.44	-0.386045	0.118979	-3.24464	0.00117599	0.00334436
TULP3	1911.77	-0.453952	0.139922	-3.24433	0.00117729	0.00334751
UQCRQ	4413.75	-0.488843	0.150686	-3.24413	0.00117811	0.00334907
LOC647946	129.434	-1.02471	0.315869	-3.2441	0.00117821	0.00334907
ZNF25	345.011	-0.375189	0.115695	-3.24292	0.00118311	0.00336244
HYOU1	8545.94	0.454476	0.140158	3.2426	0.00118444	0.00336567
LOC342346	9.57779	-1.0269	0.316703	-3.24246	0.00118502	0.0033668
DDX10	1085.25	0.425019	0.131112	3.24166	0.00118837	0.00337576
DPAGT1	1489.87	0.350492	0.10814	3.24109	0.00119076	0.00338146
ZNF709	112.414	-0.658679	0.203226	-3.24112	0.00119063	0.00338146
TFDP1	7456.62	0.407871	0.12585	3.24094	0.00119136	0.00338262
FAM100B	4283.79	-0.402578	0.124234	-3.24047	0.00119333	0.00338767
TAX1BP3	11022.1	0.467846	0.144414	3.23962	0.00119688	0.00339665
DFFA	1601.22	0.31037	0.0958042	3.23963	0.00119685	0.00339665
LOC100133669	20.9889	-0.951584	0.293834	-3.23851	0.00120156	0.0034092
GJB1	7.08089	-1.67773	0.518062	-3.23848	0.00120168	0.0034092
FBN1	6200.36	0.95331	0.29452	3.23682	0.00120868	0.0034285
NDUFA6	3461.44	-0.384498	0.118805	-3.23639	0.00121053	0.00343321
FAM96A	1711.39	-0.305782	0.0944896	-3.23614	0.00121156	0.00343558
ALKBH1	589.603	0.276362	0.0854193	3.23535	0.00121492	0.00344454
HBXIP	2378.87	-0.328516	0.101553	-3.23491	0.00121681	0.00344935
TMCC3	1581.83	0.67052	0.207288	3.23473	0.00121758	0.00345099
GSDMD	4102.4	-0.502898	0.155501	-3.23404	0.00122053	0.00345879
MS4A6A	1276.95	-0.684953	0.211803	-3.23392	0.00122103	0.0034591
PAX6	384.157	-0.923623	0.285601	-3.23396	0.00122086	0.0034591
TYROBP	1879.76	-0.728395	0.225262	-3.23354	0.00122265	0.00346313
MMAA	517.069	-0.326638	0.10102	-3.2334	0.00122327	0.00346434
OCA2	187.844	-1.51234	0.467759	-3.23317	0.00122427	0.0034666
AQR	2680.21	0.350596	0.108442	3.23302	0.0012249	0.00346784
ITGB1BP1	2280.01	0.335312	0.103732	3.23249	0.00122718	0.00347373
FAM114A2	754.863	0.276114	0.0854309	3.23202	0.00122919	0.00347887
MIOS	1487.31	0.294061	0.0909886	3.23185	0.00122993	0.0034804
PGLYRP3	546.708	1.14059	0.352967	3.23144	0.00123167	0.00348464
LOC389791	11.0071	-0.972546	0.300967	-3.23141	0.00123182	0.00348464
C3orf55	23.1084	1.59932	0.494937	3.23136	0.00123204	0.00348471
LRFN2	12.2316	-1.38165	0.42764	-3.23088	0.00123409	0.00348995
TRIM66	420.244	-0.466949	0.14453	-3.23081	0.00123441	0.0034903
HADH	3302.32	-0.408683	0.126501	-3.23067	0.00123502	0.00349147
MED13	4487.04	0.356323	0.110299	3.23051	0.0012357	0.00349226
RPL14	12473	-0.482002	0.149201	-3.23055	0.00123551	0.00349226
PDE8B	59.656	-0.808051	0.250144	-3.23035	0.0012364	0.00349369
C11orf48	1701.84	-0.459904	0.142374	-3.23025	0.00123684	0.00349381
XBP1	10140.5	-0.500201	0.154848	-3.23027	0.00123674	0.00349381
C13orf27	627.43	-0.472154	0.146196	-3.22959	0.00123967	0.00350126
CBX5	10739.8	-0.501422	0.155281	-3.22912	0.00124173	0.0035065
SKP2	1119.76	0.496855	0.153918	3.22805	0.00124635	0.003519
TMEM64	1351.86	0.460959	0.142805	3.22788	0.00124709	0.00352053
PTPRQ	19.0914	-1.48353	0.459663	-3.22744	0.00124905	0.00352549
TEX261	4228.12	0.236374	0.0732451	3.22716	0.00125023	0.00352826
DDX31	908.022	0.319872	0.099162	3.22575	0.00125644	0.00354506
TSPAN6	2424.08	-0.563823	0.17479	-3.22571	0.00125659	0.00354506
DCX	7.38321	-1.81921	0.563997	-3.22557	0.00125721	0.00354625
THOC7	2101.5	-0.40033	0.124149	-3.22459	0.00126151	0.00355782
ANKRD36B	62.9117	-0.608207	0.188628	-3.22437	0.00126249	0.00356
PSME4	6265.15	0.268815	0.0833843	3.22381	0.00126496	0.00356642
RNF220	3561.57	-0.223237	0.0692503	-3.22363	0.00126577	0.00356812
KLRC4	10.665	-1.43513	0.445268	-3.22306	0.00126828	0.00357462
GOLPH3L	1827.77	-0.407726	0.126516	-3.22271	0.00126983	0.00357841
ITGAX	1002.24	-0.786172	0.243951	-3.22267	0.00127002	0.00357841
ANKRD44	197.056	-0.743331	0.230667	-3.22253	0.00127065	0.0035796
AQP6	8.01539	1.08086	0.335432	3.22228	0.00127175	0.00358212
SNCB	17.1297	1.26777	0.393463	3.22209	0.00127257	0.00358334
SH2D3A	1389.16	0.455567	0.141389	3.22209	0.00127259	0.00358334
ZNF165	239.968	0.596795	0.185244	3.22167	0.00127446	0.00358805
H3F3C	3283.4	0.297779	0.0924315	3.22162	0.00127468	0.0035881
NR6A1	45.6604	0.671955	0.208595	3.22133	0.00127596	0.00359113
NAPB	567.867	-0.419839	0.130333	-3.22128	0.00127618	0.00359119
CLDN4	12510.2	-0.793516	0.246362	-3.22094	0.00127772	0.00359493
TPM1	6105.74	0.877096	0.272402	3.21986	0.00128255	0.00360796
SFRS13B	82.2497	-1.01618	0.315613	-3.21972	0.00128317	0.00360911
PMF1	2552.43	-0.333984	0.103767	-3.21861	0.00128816	0.00362257
BCL7C	2162.97	-0.60558	0.188173	-3.21822	0.0012899	0.0036269
TMEM62	678.095	-0.46651	0.144975	-3.21786	0.00129153	0.00363089
MRFAP1L1	3033.65	-0.289453	0.0899596	-3.21759	0.00129271	0.00363307
OXA1L	5064.92	-0.290322	0.0902289	-3.21762	0.00129259	0.00363307
COX4NB	1348.03	0.339549	0.105532	3.2175	0.00129312	0.00363307
SYTL4	563.741	-0.700936	0.217849	-3.21753	0.00129299	0.00363307
TMEM158	356.281	0.932753	0.289927	3.2172	0.00129449	0.00363518
ZNF354B	207.844	-0.485434	0.150884	-3.21726	0.00129422	0.00363518
C21orf67	114.056	-0.497586	0.154664	-3.2172	0.00129448	0.00363518
APOA1	5.46602	-1.215	0.377737	-3.21653	0.0012975	0.00364305
SNORA8	480.801	0.557003	0.173196	3.21602	0.00129981	0.00364896
CCDC96	114.693	-0.493071	0.153334	-3.21567	0.00130142	0.00365289
AUP1	6894.84	0.319018	0.0992298	3.21494	0.00130473	0.0036616
SALL2	365.131	-0.873266	0.271653	-3.21463	0.00130611	0.00366464
C4BPB	2.30963	-1.43463	0.446283	-3.21461	0.00130623	0.00366464
DDIT4	16387.9	0.757201	0.235582	3.21418	0.00130819	0.00366958
ALX4	3.6585	1.84876	0.575201	3.21411	0.00130848	0.00366982
PHEX	32.8928	0.895268	0.278585	3.21363	0.0013107	0.00367546
CCDC47	5961.57	0.312232	0.0971985	3.21232	0.00131668	0.00369163
BCL2L2	2963.42	0.31315	0.097496	3.21193	0.00131845	0.00369601
NBEA	153.074	-1.06069	0.330254	-3.21174	0.00131933	0.0036979
STAC2	27.6818	-1.36306	0.424522	-3.21082	0.00132358	0.00370922
SLC5A1	325.383	1.23967	0.386099	3.21075	0.00132389	0.0037095
CYBB	2393.61	-0.799351	0.248971	-3.21061	0.00132451	0.00371065
LCTL	6.36339	0.937309	0.291963	3.21037	0.00132566	0.00371268
C11orf45	205.691	0.734259	0.228712	3.21041	0.00132545	0.00371268
ABCA13	2943.85	-1.15155	0.358795	-3.20949	0.0013297	0.00372341
PXMP4	1205.03	-0.566041	0.176391	-3.20902	0.00133188	0.00372892
COG3	1193.26	0.342957	0.106878	3.20886	0.0013326	0.00373036
DOM3Z	591.144	-0.387724	0.120831	-3.2088	0.00133288	0.00373054
PRPSAP1	2371.81	-0.353276	0.110108	-3.20844	0.00133456	0.00373466
LOC145837	4.77927	-1.1006	0.343189	-3.20698	0.00134136	0.00375308
HHEX	278.164	-0.615415	0.191908	-3.20682	0.00134212	0.00375464
MAP2K2	6203.1	-0.341557	0.106516	-3.20663	0.00134299	0.00375646
PDE3A	101.44	1.14621	0.357602	3.20528	0.00134932	0.00377356
C1QB	7196.87	-0.842931	0.263018	-3.20484	0.00135138	0.00377875
RBM41	408.411	0.384221	0.119931	3.20369	0.00135677	0.00379322
GPA33	23.5399	-1.04376	0.325808	-3.2036	0.00135721	0.00379385
CASKIN1	27.2988	1.02371	0.319619	3.20291	0.00136048	0.00380237
ZNF673	410.451	-0.352301	0.110003	-3.20265	0.0013617	0.00380518
GIMAP8	471.113	-0.612215	0.191166	-3.20254	0.00136222	0.00380603
GTPBP10	693.581	0.248709	0.077672	3.20204	0.00136456	0.00381198
SERPINE2	5333.66	1.04994	0.327937	3.20166	0.00136637	0.00381643
HAUS2	1776.27	0.331045	0.103414	3.20116	0.00136877	0.00382252
P2RY14	68.2195	-0.771216	0.240984	-3.20028	0.00137296	0.00383364
ZNF577	160.271	-0.654954	0.20466	-3.2002	0.0013733	0.00383397
KIF1A	57.5962	-1.80628	0.564626	-3.19908	0.00137866	0.00384832
OTUD5	3699.89	-0.273432	0.0854888	-3.19846	0.00138164	0.00385603
B3GNTL1	159.977	-0.536182	0.167703	-3.19721	0.00138765	0.00387219
POLRMT	1739.67	-0.373727	0.116902	-3.19691	0.00138906	0.00387553
FUK	744.716	-0.313144	0.0979615	-3.19661	0.00139054	0.00387848
CCDC94	1190.99	-0.371201	0.116124	-3.1966	0.00139056	0.00387848
MRPL22	1204.21	-0.399479	0.124983	-3.19628	0.00139211	0.00388218
MAP1S	1876.93	-0.401167	0.125518	-3.1961	0.00139299	0.00388405
ANXA6	4760.78	-0.677089	0.211919	-3.19504	0.00139811	0.00389742
ADH1B	39.0691	-1.61097	0.504214	-3.19502	0.00139823	0.00389742
NBR2	323.467	-0.545283	0.170745	-3.19355	0.00140534	0.00391662
PRPF38A	2315	-0.204517	0.0640569	-3.19274	0.0014093	0.00392702
CLINT1	6860.52	-0.429211	0.134437	-3.19266	0.00140971	0.00392755
ADAR	20194.6	0.280727	0.0879316	3.19256	0.00141017	0.00392807
NKX3-1	465.29	-0.848885	0.265898	-3.19253	0.00141034	0.00392807
FXR1	7698.85	0.378345	0.118518	3.19229	0.00141148	0.00392941
SMCR7L	3225.62	0.271218	0.08496	3.1923	0.00141144	0.00392941
CPT1C	292.285	-0.82919	0.25974	-3.19238	0.00141104	0.00392941
CEP63	1467.92	-0.311547	0.0976106	-3.19173	0.00141423	0.00393642
SGSM1	31.0278	-1.09244	0.342284	-3.19161	0.00141483	0.00393748
PTS	590.958	0.45387	0.142223	3.19126	0.00141653	0.0039416
DNAH11	167.366	-1.47704	0.462919	-3.19071	0.00141922	0.00394846
TBCB	3312.69	-0.377842	0.118428	-3.19048	0.00142037	0.00395103
STXBP5L	8.27526	-1.50717	0.472408	-3.1904	0.00142076	0.00395149
ZNF800	816.789	0.372353	0.116743	3.1895	0.00142517	0.00396313
HTATSF1	4615.18	-0.327379	0.102655	-3.18912	0.00142705	0.00396774
CCPG1	2525.99	-0.430683	0.135053	-3.18899	0.0014277	0.00396892
RANGRF	998.275	-0.567096	0.177845	-3.18871	0.00142911	0.00397159
TUB	319.141	-0.929526	0.291504	-3.18873	0.00142902	0.00397159
SEC62	6087.68	0.287735	0.0902568	3.18796	0.0014328	0.00398122
DVL3	9873.18	0.523386	0.164193	3.18762	0.00143448	0.00398464
GPR133	127.817	-1.10286	0.345982	-3.18763	0.00143446	0.00398464
HMGA1	16138.6	0.42962	0.134787	3.1874	0.0014356	0.0039867
ZNF613	215.896	-0.544388	0.170795	-3.18738	0.00143567	0.0039867
SNRPN	1895.29	-0.671252	0.210629	-3.18689	0.00143813	0.0039929
LOC150197	7.1447	-1.23592	0.387835	-3.18672	0.00143896	0.00399458
OSBPL5	1070.18	0.533635	0.167471	3.18643	0.00144042	0.00399738
GPR120	14.2133	-1.00588	0.315671	-3.18647	0.00144023	0.00399738
LYPLA2P1	485.521	0.290094	0.091101	3.18431	0.00145097	0.00402603
ABCD2	55.7326	-0.995728	0.312747	-3.18381	0.0014535	0.0040324
WDR18	2398.29	-0.43395	0.136309	-3.18357	0.0014547	0.00403512
ARPC1B	10456	0.475541	0.149385	3.18333	0.00145589	0.00403778
GPR78	9.05002	1.50237	0.47196	3.18325	0.00145634	0.00403788
LOXL4	891.298	-1.24284	0.390431	-3.18324	0.00145639	0.00403788
PCDHB4	61.1937	0.941929	0.295928	3.18296	0.00145777	0.00404109
ZNRF1	1730.39	-0.338488	0.106347	-3.18287	0.00145824	0.00404176
NAA20	3879.46	0.422605	0.132794	3.1824	0.0014606	0.00404766
CLEC17A	38.4816	-1.2624	0.396706	-3.1822	0.00146162	0.00404986
ZNF322B	67.1392	-0.66117	0.207779	-3.18209	0.00146218	0.00405076
DHX16	2705.04	0.270201	0.0849272	3.18156	0.00146485	0.00405754
DISC1	303.695	-0.682827	0.214657	-3.18102	0.00146759	0.00406449
SDCBP	6176.34	0.381646	0.119987	3.18074	0.001469	0.00406775
ZNF556	35.1375	1.57764	0.496069	3.18028	0.00147134	0.00407329
PDK1	1658.42	0.448246	0.140947	3.18025	0.00147146	0.00407329
ZBTB7B	5112.16	0.438486	0.137926	3.17915	0.00147706	0.00408814
TEPP	22.9078	-1.39853	0.440149	-3.17741	0.00148598	0.00411219
DKK1	436.2	1.31768	0.414723	3.17726	0.00148673	0.00411363
SNRPD2	8339.55	-0.428719	0.13494	-3.1771	0.00148755	0.00411524
S100A3	181.021	0.664515	0.209162	3.17704	0.00148787	0.00411549
PACRG	10.6752	-1.27304	0.400718	-3.17691	0.00148854	0.0041167
KIAA0195	3452.69	-0.322289	0.101462	-3.17646	0.00149084	0.00412243
SVOPL	23.2413	-1.33512	0.420327	-3.17639	0.00149121	0.00412279
CRIP1	4898.49	-0.793771	0.249903	-3.17631	0.00149161	0.00412326
XRCC6	19809.2	0.251239	0.0791047	3.17603	0.00149308	0.00412667
TKTL1	7.69572	1.59682	0.502797	3.17587	0.00149387	0.00412756
PTPN9	2008.83	0.312962	0.0985429	3.17589	0.00149375	0.00412756
GM2A	13641.9	0.461248	0.145254	3.17546	0.00149599	0.00413279
CTNNBIP1	4565.16	0.370791	0.116772	3.17533	0.00149667	0.00413401
FZD1	2122.37	0.61075	0.19238	3.17471	0.00149988	0.00414224
COPZ2	1117.92	0.693987	0.218608	3.17457	0.00150057	0.00414348
CCDC62	6.81338	-0.751958	0.236911	-3.17401	0.00150351	0.00415096
GPN1	2587.66	0.226284	0.0712947	3.17393	0.00150392	0.00415145
USP2	309.612	1.14486	0.360747	3.17359	0.00150568	0.00415566
PAK2	8883.58	0.344829	0.108658	3.17353	0.00150597	0.00415582
HIST1H3E	72.117	0.900765	0.283925	3.17255	0.00151109	0.00416928
GTF2A1	520.042	0.722717	0.227827	3.17221	0.00151283	0.00417337
C15orf58	120.877	-0.49196	0.155086	-3.17217	0.00151304	0.00417337
PCDHGA12	63.0199	0.956101	0.30141	3.1721	0.00151342	0.00417376
SCML1	555.891	-0.556733	0.175516	-3.17199	0.001514	0.0041747
DNAJC3	3439.71	0.372143	0.11733	3.17175	0.00151524	0.00417748
DDX19B	1538.09	0.297432	0.0937817	3.17154	0.00151634	0.00417987
SBDSP1	762.03	0.301795	0.0951806	3.17076	0.00152042	0.00419044
NKAIN2	38.7857	1.40326	0.44263	3.17028	0.00152293	0.00419673
NUDCD2	985.101	-0.325687	0.102738	-3.17008	0.00152399	0.00419899
BCL11B	1375.73	0.616761	0.194561	3.17002	0.0015243	0.00419918
PECR	224.719	-0.495828	0.15642	-3.16986	0.00152512	0.00420014
CDKN2A	6125.37	-1.01251	0.319419	-3.16986	0.00152512	0.00420014
SIGLEC10	601.576	-0.822411	0.259489	-3.16935	0.00152782	0.00420692
GFOD2	1402.19	0.378407	0.119411	3.16894	0.00152998	0.0042122
CLLU1OS	5.07888	-1.35506	0.42763	-3.16877	0.00153087	0.00421399
NCSTN	6634.7	0.283399	0.0894473	3.16834	0.00153313	0.00421956
TAX1BP1	6761.98	0.285564	0.0901399	3.16801	0.00153489	0.00422374
SNHG3	185.537	-0.764432	0.241304	-3.16792	0.00153533	0.00422432
ADAMTS1	2012.42	0.843891	0.266396	3.1678	0.00153595	0.00422535
TM9SF3	8760.89	0.271539	0.0857208	3.16771	0.00153643	0.00422602
LOX	3485.58	0.868154	0.274082	3.1675	0.00153756	0.0042278
SLC27A2	171.119	-0.937748	0.296057	-3.16746	0.00153779	0.0042278
RND2	113.046	-0.955688	0.30172	-3.16747	0.00153774	0.0042278
RPS14	30875.4	-0.45965	0.14512	-3.16738	0.0015382	0.00422826
CHST8	15.1703	-1.16901	0.36909	-3.16728	0.00153874	0.00422907
AARS	7913.92	0.298304	0.0941909	3.16702	0.00154011	0.00423218
FTSJD2	2704.59	0.273486	0.0863605	3.16679	0.00154132	0.00423485
FERMT2	869.691	0.798608	0.252209	3.16645	0.0015431	0.00423908
ANKRD55	10.1276	-0.993307	0.313731	-3.16611	0.00154491	0.00424339
SNX19	2803.24	0.470412	0.148627	3.16506	0.00155053	0.00425817
MCHR1	14.7848	0.978639	0.309251	3.16455	0.00155323	0.00426493
GPR44	8.16086	-0.747407	0.236208	-3.16419	0.00155514	0.0042695
B4GALT1	14063	0.418863	0.1324	3.16361	0.00155828	0.00427747
IFFO1	360.216	-0.608962	0.192558	-3.16249	0.00156427	0.00429259
HLA-DOA	1886.15	-0.918504	0.290436	-3.1625	0.00156421	0.00429259
PTCH2	27.1634	-0.759026	0.240024	-3.16229	0.00156533	0.00429482
PIK3R2	5081.19	0.307354	0.0972124	3.16167	0.00156865	0.00430326
LRP5	3443.4	0.489102	0.154709	3.16143	0.00156995	0.00430616
USP11	4496.39	-0.425942	0.134747	-3.16106	0.00157196	0.00431102
CEP55	2783.56	0.438397	0.138696	3.16084	0.00157316	0.00431363
LSP1	5193.14	-0.678521	0.214694	-3.16042	0.00157544	0.0043192
SLC16A9	587.373	1.13822	0.360166	3.16027	0.00157621	0.00432065
PDE4B	1269.96	-0.956872	0.302792	-3.16016	0.00157681	0.00432162
DYX1C1	86.169	-0.56698	0.179427	-3.15995	0.00157794	0.00432406
LOC84740	658.525	1.692	0.535462	3.15989	0.00157829	0.00432433
FLJ43663	94.4938	-0.645679	0.204444	-3.15822	0.00158733	0.00434844
ALOX12	402.584	1.11394	0.352734	3.15801	0.00158851	0.004351
NUP188	7208.87	0.334527	0.105965	3.15697	0.00159418	0.00436584
TWF2	3035.19	-0.358565	0.113588	-3.15672	0.00159554	0.0043689
PIN1	2340.46	-0.400576	0.126903	-3.15654	0.0015965	0.00437086
AKAP13	6898.11	0.409424	0.129714	3.15636	0.00159754	0.00437302
PI4KAP1	474.484	-0.4379	0.138754	-3.15594	0.00159979	0.00437851
AGPAT9	249.094	0.843226	0.267239	3.15533	0.00160318	0.0043871
ATP5G2	10020.3	-0.326605	0.103513	-3.15519	0.00160391	0.00438843
TOMM20L	2.94158	-0.995069	0.315392	-3.15502	0.00160488	0.00439038
CARHSP1	6968.32	0.39587	0.125476	3.15494	0.00160529	0.00439082
CPLX1	117.224	-0.930829	0.295044	-3.15488	0.00160564	0.00439111
KCNA3	100.144	-1.08311	0.34332	-3.1548	0.00160607	0.0043916
UBE2N	4595.16	0.223945	0.0709917	3.15453	0.00160758	0.00439506
CXCL11	1552.64	1.31593	0.417223	3.15402	0.0016104	0.00440209
SCARA3	1941.92	-0.765748	0.242798	-3.15385	0.00161133	0.00440394
C14orf159	1773.58	-0.402642	0.127675	-3.15366	0.00161239	0.00440561
MTCP1NB	758.474	-0.503412	0.159628	-3.15365	0.00161243	0.00440561
KIAA0100	10366.2	0.293876	0.0932015	3.15312	0.00161536	0.00441223
C6orf195	2.94361	-1.09578	0.347521	-3.15313	0.00161529	0.00441223
HIST1H2BD	680.612	0.694829	0.220384	3.15281	0.00161706	0.0044162
LARP1	12276.3	0.317565	0.10073	3.15263	0.00161808	0.00441763
CEBPZ	3093.55	0.230335	0.0730609	3.15264	0.00161802	0.00441763
SGK269	1612.9	0.454921	0.144316	3.15226	0.0016201	0.00442245
KCNAB3	40.1028	-0.756883	0.24016	-3.15158	0.00162388	0.0044321
USP37	1598.22	-0.408391	0.129585	-3.15154	0.00162414	0.00443212
GRIK3	8.35155	-1.37109	0.435062	-3.15149	0.00162441	0.00443218
DLGAP5	2043.36	0.404405	0.128334	3.1512	0.00162602	0.00443587
SLC25A30	563.618	0.427778	0.135768	3.1508	0.00162824	0.00444124
ATPAF1	2287.78	-0.274622	0.0871648	-3.15061	0.00162932	0.00444352
AURKB	2347.81	-0.452698	0.143711	-3.15006	0.00163236	0.0044511
OSBPL3	2177.54	0.349246	0.110883	3.14968	0.00163448	0.00445619
JHDM1D	2094.17	0.501739	0.159314	3.14937	0.00163625	0.00446036
PORCN	780.377	0.516629	0.164068	3.14888	0.00163899	0.00446713
AP3D1	8857.95	0.250982	0.0797085	3.14875	0.00163972	0.00446844
DHCR24	27303.8	0.520709	0.165387	3.14842	0.00164157	0.00447277
PCDHGB7	282.252	1.18635	0.376861	3.14798	0.00164404	0.00447882
LACE1	110.501	0.315361	0.100187	3.14774	0.00164541	0.00448185
NKTR	2127.87	-0.457638	0.145396	-3.14753	0.00164654	0.00448424
HNRNPA3	12987.9	-0.27541	0.0875042	-3.14739	0.00164733	0.0044857
ZC3H12C	791.587	0.512524	0.162849	3.14723	0.00164826	0.00448756
MGC3771	14.955	-0.62745	0.199444	-3.14599	0.00165524	0.00450586
C7orf59	3230.77	-0.609553	0.193773	-3.1457	0.00165687	0.00450961
C16orf89	20.9755	-1.32135	0.42009	-3.14539	0.00165867	0.00451381
CSF2	76.4013	1.27169	0.404334	3.14515	0.00166	0.00451672
SLC39A5	2.43637	-1.11549	0.354686	-3.145	0.00166087	0.00451841
CNIH4	2032.67	0.296544	0.0942968	3.14479	0.00166206	0.00452096
HBA2	784.323	-1.06468	0.338678	-3.14364	0.00166859	0.00453801
EML3	2318	-0.27518	0.0875492	-3.14315	0.0016714	0.00454496
SLC9A2	476.955	-1.32528	0.421647	-3.1431	0.00167168	0.00454501
C10orf10	2759.7	-0.759874	0.241764	-3.14304	0.00167203	0.00454527
SEMA6B	587.721	0.690646	0.219753	3.14283	0.0016732	0.00454776
NFKBIB	1821.17	-0.316027	0.100572	-3.14229	0.0016763	0.00455547
PM20D2	1685.02	-0.520712	0.165734	-3.14186	0.00167881	0.00456158
TMCO1	4233.69	0.250491	0.0797299	3.14174	0.00167946	0.00456265
GSG1	0.994476	1.55904	0.496262	3.14157	0.00168043	0.0045646
HSD11B1	94.0861	-1.14129	0.363378	-3.14077	0.00168503	0.00457638
C14orf139	213.174	-0.635571	0.202397	-3.14022	0.00168818	0.00458425
AQP9	193.281	1.04285	0.332135	3.13983	0.00169045	0.00458969
NUDT16	1320.16	-0.405599	0.129183	-3.13973	0.00169104	0.0045906
NUDT1	1982.97	-0.547938	0.174554	-3.13908	0.00169478	0.00460004
LOC646214	545.173	0.42223	0.134564	3.13778	0.00170235	0.00461967
RGL3	20.4154	-1.00109	0.319046	-3.13774	0.00170253	0.00461967
GPSM1	544.488	0.70376	0.224307	3.13749	0.00170403	0.00462303
BCO2	73.0233	0.959364	0.305798	3.13725	0.00170542	0.00462608
C15orf17	1544.31	-0.359466	0.114595	-3.13683	0.00170785	0.00463197
DAGLA	312.147	-0.712852	0.227277	-3.1365	0.00170978	0.0046365
C14orf72	16.6323	-0.740556	0.236121	-3.13635	0.00171066	0.00463817
HDDC2	1773.45	0.395807	0.126204	3.13623	0.00171133	0.00463926
INPP5B	1174.39	-0.274101	0.0874152	-3.13562	0.00171493	0.00464831
EDN3	13.0731	-2.14766	0.685061	-3.135	0.00171856	0.00465745
CWH43	342.446	1.93768	0.618118	3.13481	0.00171966	0.0046597
WLS	3331.52	0.723397	0.230788	3.13447	0.00172165	0.00466437
KIAA1199	2442.58	0.974197	0.31083	3.13418	0.00172333	0.00466822
MR1	605.177	0.465937	0.148674	3.13395	0.0017247	0.00467121
MAGEA6	847.19	2.49472	0.796089	3.13372	0.00172605	0.00467417
SS18L1	906.1	-0.347996	0.111071	-3.13309	0.00172977	0.00468352
USHBP1	40.5492	-0.505053	0.161203	-3.13302	0.00173015	0.00468383
E4F1	1355.33	-0.317409	0.101332	-3.13237	0.001734	0.00469353
HYAL1	453.775	0.743856	0.237489	3.13217	0.00173519	0.00469602
ZFP91	6675.6	0.309424	0.0987933	3.13203	0.001736	0.00469751
TRIP4	1369.71	0.267026	0.0852674	3.13163	0.00173838	0.00470323
HAVCR2	819.749	-0.665403	0.212495	-3.13138	0.00173989	0.00470659
FLJ35024	23.5916	-0.802504	0.256284	-3.13131	0.00174031	0.004707
ACOT9	1500.72	0.378512	0.120888	3.1311	0.00174155	0.00470964
TBCEL	500.904	0.459468	0.14675	3.13095	0.00174241	0.00471124
TMC5	377.979	-1.29108	0.412553	-3.1295	0.00175105	0.0047339
SPON1	752.095	1.12498	0.359506	3.12924	0.00175257	0.00473727
C7orf42	5560.12	0.230767	0.0737492	3.12909	0.00175351	0.00473909
GSTP1	59615.5	0.556904	0.17799	3.12884	0.00175497	0.00474231
SAP130	2150.36	0.23676	0.0756784	3.12851	0.00175697	0.00474699
GMEB1	604.862	0.307532	0.0983062	3.12831	0.00175815	0.00474945
SRP68	6247.65	0.248071	0.0793114	3.12781	0.00176114	0.00475679
C9orf130	234.833	-0.540733	0.172887	-3.12766	0.00176205	0.00475854
ARL5A	1945.51	0.350143	0.111964	3.12728	0.0017643	0.00476387
TMEM86A	337.242	0.57258	0.18312	3.1268	0.00176723	0.00477106
BAIAP2L1	3921.82	0.339705	0.108663	3.12623	0.00177062	0.00477885
RPL13AP20	119.314	-0.537762	0.172016	-3.12623	0.00177066	0.00477885
SLC27A6	61.0898	-1.71207	0.547734	-3.12573	0.00177365	0.0047862
FUNDC2	2541.71	-0.388251	0.124218	-3.12555	0.00177471	0.00478832
TSPAN11	605.361	0.842883	0.26974	3.1248	0.00177928	0.00479993
ZNF559	495.874	-0.457592	0.146481	-3.1239	0.00178469	0.00481306
ME3	184.776	-0.828557	0.265228	-3.12395	0.00178443	0.00481306
DHRS7	2420.57	0.548312	0.175552	3.12335	0.00178804	0.00482063
FOXN2	1264.54	0.439283	0.140643	3.12339	0.0017878	0.00482063
COMMD7	1853.63	-0.50729	0.162492	-3.12194	0.00179663	0.00484304
CASK	2996.13	0.407424	0.13051	3.12177	0.00179767	0.00484436
INTS9	1223.38	-0.317827	0.101808	-3.12181	0.0017974	0.00484436
RPSAP9	77.9074	-0.499624	0.160064	-3.1214	0.00179993	0.00484972
C5orf33	1781.42	-0.395333	0.126685	-3.1206	0.00180484	0.00486221
HIST2H2AA3	1899.09	0.780416	0.250099	3.12043	0.00180589	0.00486356
LLGL2	2617.64	-0.514236	0.164795	-3.12045	0.00180573	0.00486356
VDAC1	11107.3	0.33178	0.106344	3.11989	0.0018092	0.00487172
MGLL	3745.94	0.800352	0.256539	3.11981	0.00180969	0.00487231
SEC16A	7385.87	0.314649	0.100859	3.11969	0.00181044	0.00487358
C19orf23	76.8469	-0.653197	0.209431	-3.11892	0.00181516	0.0048848
LOC619207	36.0145	-0.729968	0.234043	-3.11894	0.00181501	0.0048848
LOC400752	40.9207	-0.65108	0.208776	-3.11856	0.00181734	0.00488993
SFRS2IP	6085.3	0.327099	0.104893	3.11842	0.00181826	0.00489164
MSH3	1096.33	-0.301364	0.0966467	-3.1182	0.0018196	0.00489452
LCE3A	16.1291	1.63989	0.52617	3.11665	0.00182916	0.00491948
CHST14	1556.67	-0.483695	0.1552	-3.11659	0.00182954	0.00491975
AVIL	72.2713	-0.646688	0.207503	-3.11652	0.00183002	0.00492029
CRYBA4	2.14803	-1.38733	0.445286	-3.1156	0.00183571	0.00493486
FLJ44054	1.92401	1.97201	0.633099	3.11485	0.00184039	0.00494647
FAM113B	476.882	-0.598342	0.192098	-3.11477	0.00184087	0.00494647
FGF18	13.2322	-1.03462	0.332167	-3.11477	0.00184087	0.00494647
MESDC2	3354.27	0.243695	0.0782449	3.11451	0.00184249	0.00495007
OSBPL6	356.374	0.721731	0.23174	3.1144	0.00184322	0.00495129
LSM7	2083	-0.524334	0.16838	-3.114	0.00184567	0.00495711
SLCO3A1	2424.87	0.492317	0.158118	3.11359	0.00184824	0.00496324
BCL10	1681.68	0.354478	0.113855	3.11342	0.00184934	0.00496546
ZFR2	478.302	-1.45689	0.467983	-3.11312	0.00185123	0.00496977
HIST1H2BN	19.2113	0.839301	0.269608	3.11304	0.00185173	0.00497037
INTS8	1955.65	0.26462	0.0850058	3.11296	0.00185221	0.0049709
CTU1	193.33	-0.521857	0.167682	-3.11218	0.0018571	0.00498327
LRRIQ4	3.24146	-1.29993	0.418092	-3.10918	0.00187607	0.0050334
C15orf61	287.162	-0.467102	0.15025	-3.10883	0.00187832	0.00503868
OTUB1	5857.02	0.334215	0.107511	3.10867	0.00187933	0.00504061
UBE2W	1637.57	0.313758	0.100941	3.10834	0.00188141	0.00504543
C20orf54	465.658	0.943427	0.303584	3.10763	0.00188594	0.00505682
RMRP	54.0743	-1.08244	0.348332	-3.1075	0.00188679	0.00505833
ADRA1B	31.1199	-1.25701	0.404552	-3.10718	0.00188884	0.00506305
UNC93A	44.3625	1.77791	0.572252	3.10687	0.0018908	0.00506755
PRKCDBP	931.414	0.666516	0.214549	3.1066	0.00189254	0.00507143
CASP9	903.97	-0.373136	0.120121	-3.10633	0.00189427	0.00507529
C10orf76	1758.77	0.255485	0.0822533	3.10607	0.0018959	0.00507889
TM7SF2	811.011	-0.726443	0.233929	-3.10539	0.00190025	0.00508979
ALOX12B	656.081	1.26275	0.406664	3.10515	0.00190186	0.00509324
OTUD6B	794.116	0.362697	0.116807	3.1051	0.00190212	0.00509324
DIRAS3	78.2945	-1.0502	0.338248	-3.10482	0.00190395	0.00509737
KDELC2	2262.07	0.466793	0.150356	3.10458	0.0019055	0.00510075
UNC119	1341.69	-0.341501	0.110004	-3.10444	0.00190637	0.0051023
C10orf95	31.1844	-0.719798	0.231924	-3.10359	0.00191188	0.00511629
NLRP9	5.9848	-0.910788	0.293482	-3.10339	0.00191317	0.00511897
DSEL	259.21	0.840327	0.270798	3.10316	0.00191469	0.00512148
WDR13	3443.23	-0.400619	0.129099	-3.1032	0.0019144	0.00512148
MOSC1	456.061	-0.699665	0.225473	-3.1031	0.00191507	0.00512172
PRRG4	2291.79	0.56624	0.182516	3.10242	0.00191945	0.0051321
FRMD4B	1873.73	0.481122	0.155085	3.10232	0.00192011	0.0051321
STX17	1943.39	0.308296	0.0993753	3.10234	0.00191999	0.0051321
TXNDC15	1688.66	-0.29076	0.0937219	-3.10237	0.00191975	0.0051321
SIX1	670.051	-0.664218	0.214131	-3.10192	0.00192268	0.00513819
COMMD4	3408.67	-0.422011	0.136053	-3.10181	0.00192344	0.00513945
TMEM81	124.453	-0.437404	0.141025	-3.10161	0.00192474	0.00514214
PRMT1	8150.16	-0.323503	0.104311	-3.10133	0.00192654	0.00514616
SH3BP4	3873.81	0.409825	0.13215	3.10122	0.00192725	0.00514729
PTPRN2	204.293	-0.736997	0.237719	-3.10029	0.00193333	0.00516145
C3orf35	7.60397	-0.76218	0.245843	-3.10027	0.00193343	0.00516145
DMRT3	90.8688	-1.29078	0.416338	-3.10032	0.0019331	0.00516145
PDE6A	27.0811	-1.16682	0.37637	-3.10019	0.00193397	0.00516212
UBXN2B	1347.19	-0.330645	0.106676	-3.09952	0.00193833	0.00517298
TRIM41	1977.75	-0.287529	0.0927741	-3.09924	0.00194018	0.00517686
OLIG1	4.03299	-1.78681	0.576537	-3.09921	0.00194037	0.00517686
ZNF76	1354.97	-0.351469	0.113429	-3.09857	0.00194457	0.00518728
KIF1C	8848.66	0.482238	0.155638	3.09846	0.0019453	0.00518844
TWISTNB	1437.76	0.268796	0.086754	3.09836	0.00194593	0.00518855
DSCR3	2259.59	-0.213562	0.0689269	-3.09838	0.00194581	0.00518855
ZNF362	1683.52	-0.359058	0.115917	-3.09755	0.00195126	0.00520199
NOS1	91.6291	1.5909	0.513617	3.09744	0.00195201	0.00520298
PRKDC	20273.6	0.448671	0.144854	3.09741	0.00195222	0.00520298
CUEDC1	945.877	-0.452584	0.146156	-3.09658	0.00195765	0.00521666
RNF145	8866.25	-0.430814	0.139128	-3.09653	0.00195803	0.0052169
ARL14	101.208	1.21945	0.393828	3.09641	0.00195882	0.00521754
ACVR2A	796.761	-0.43655	0.140986	-3.0964	0.00195886	0.00521754
ZDHHC2	915.436	-0.873477	0.282101	-3.09633	0.00195935	0.00521806
UPF0639	8.26244	-1.24743	0.402907	-3.09606	0.0019611	0.00522193
ITPR2	1718.09	0.538297	0.173878	3.09584	0.00196256	0.00522464
DALRD3	1012.65	-0.360721	0.116519	-3.09582	0.00196271	0.00522464
ASPH	8425.39	0.447486	0.144566	3.09538	0.00196563	0.00523163
TLN2	637.327	0.723081	0.233609	3.09527	0.00196637	0.00523279
SCARNA10	5.67411	-1.0725	0.346605	-3.09429	0.00197282	0.00524918
RHCE	29.3907	-0.741037	0.239518	-3.09386	0.00197568	0.00525599
LRSAM1	1237.19	0.327097	0.105735	3.09356	0.00197769	0.00526056
HES1	3860.15	-0.471766	0.152514	-3.09327	0.00197964	0.00526494
BLCAP	6816.28	0.39058	0.126306	3.09233	0.00198594	0.00528091
HTR6	3.11531	-1.11178	0.359546	-3.09218	0.00198695	0.00528279
TNFRSF21	10783.3	0.614441	0.198729	3.09185	0.00198913	0.0052878
NR2F6	2455.65	-0.452842	0.146475	-3.09159	0.00199088	0.00529166
PARP3	952.177	-0.496781	0.160693	-3.0915	0.00199149	0.00529248
CIITA	1529.44	-0.823998	0.26657	-3.09112	0.00199404	0.00529848
USP35	381.966	0.44154	0.142865	3.09061	0.00199748	0.00530681
LMAN1	9503.15	-0.399487	0.129261	-3.09054	0.00199796	0.00530728
KIAA0368	6977.06	0.271155	0.0877573	3.08982	0.00200275	0.00531921
TRAPPC6B	1436.47	0.244005	0.078991	3.08903	0.00200814	0.00533271
ADD1	8942.25	0.26283	0.0851122	3.08804	0.00201478	0.00534956
LRRC4C	16.9367	-1.16223	0.376383	-3.08789	0.00201586	0.00535162
UGT2B15	9.89095	-1.5081	0.488501	-3.0872	0.00202051	0.00536316
EVC	1213.04	0.63971	0.207233	3.08692	0.00202244	0.00536747
TMEM232	6.92672	-0.924048	0.29936	-3.08675	0.00202359	0.00536973
GABBR1	566.128	-0.677273	0.219423	-3.08662	0.00202449	0.0053713
C22orf23	268.885	0.473045	0.153269	3.08638	0.00202611	0.00537412
HSD17B12	3003.46	0.39569	0.128205	3.08637	0.00202616	0.00537412
UGT1A7	702.75	2.11759	0.686127	3.08629	0.0020267	0.00537476
FAM125B	584.552	-0.657891	0.213189	-3.08596	0.00202897	0.00537995
DOK6	41.1036	0.895103	0.290099	3.0855	0.00203208	0.00538659
HAUS3	871.597	-0.263161	0.0852887	-3.08553	0.00203191	0.00538659
USP27X	238.33	-0.396551	0.128535	-3.08517	0.00203439	0.0053919
SLAMF8	1237.15	-0.727352	0.23579	-3.08474	0.0020373	0.00539881
DUS2L	861.958	0.413921	0.134192	3.08454	0.00203865	0.00540157
SMC1B	778.139	-1.30654	0.423648	-3.08401	0.00204228	0.00541039
CYP27B1	367.965	0.738722	0.239554	3.08374	0.00204417	0.00541458
C17orf82	23.0502	-1.04835	0.340051	-3.0829	0.00204992	0.00542901
CAND2	327.142	-0.946816	0.307124	-3.08284	0.00205035	0.00542932
ARL1	3312.66	-0.252831	0.082035	-3.08199	0.00205619	0.00544397
ACTC1	3081.18	2.36235	0.766749	3.081	0.00206304	0.00546131
ZNF804A	17.0013	-0.879122	0.285408	-3.08024	0.00206837	0.00547459
VENTX	27.0608	-0.903958	0.293523	-3.07968	0.00207221	0.00548394
S100B	497.371	-0.781924	0.253904	-3.0796	0.00207278	0.00548463
VPS52	3026.65	0.273147	0.0887035	3.07932	0.0020747	0.00548889
MDS2	3.75219	-1.04222	0.33851	-3.07883	0.00207813	0.00549714
PLCXD1	1509.21	-0.467015	0.151696	-3.07863	0.00207954	0.00550005
ALDH3B2	3896.37	0.830566	0.269811	3.07832	0.00208169	0.00550491
C20orf195	15.7347	0.847474	0.275311	3.07825	0.00208223	0.0055055
PAQR3	754.823	0.435606	0.141515	3.07815	0.0020829	0.00550562
PAPLN	2217.54	-0.877646	0.285118	-3.07819	0.00208265	0.00550562
ZNF770	3483.77	0.437914	0.142283	3.07776	0.00208561	0.00551196
MORN2	449.751	-0.404989	0.131596	-3.07752	0.00208728	0.00551556
ZFP92	8.02264	1.09066	0.354405	3.07745	0.00208783	0.00551619
SST	2.71134	2.20454	0.716498	3.07682	0.00209221	0.00552694
RBM25	4311.52	0.257698	0.0837575	3.07671	0.002093	0.00552818
LRRC40	833.213	0.30474	0.0990516	3.07658	0.00209393	0.00552984
JRKL	596.597	0.407206	0.132372	3.07623	0.00209635	0.00553539
TTLL5	1824.75	0.318315	0.103478	3.07615	0.00209693	0.00553609
SREBF1	13211.7	-0.492793	0.160215	-3.07582	0.00209925	0.0055414
HK3	331.862	-0.908604	0.295449	-3.07533	0.0021027	0.00554968
GPRIN1	1238.24	0.492597	0.160193	3.07502	0.00210489	0.00555462
FGF1	450.256	-0.939236	0.305495	-3.07447	0.00210878	0.00556406
KLHL7	1381.83	0.273523	0.0889819	3.07392	0.00211264	0.0055734
NGEF	600.554	1.03059	0.335362	3.07306	0.00211875	0.0055887
MYO5C	1075.9	-0.860031	0.279882	-3.07283	0.00212037	0.00559213
FUNDC1	743.751	-0.345632	0.112491	-3.07254	0.00212246	0.0055968
EFHC2	94.916	-1.09341	0.355892	-3.07231	0.00212412	0.00560036
ARMC5	1079.84	-0.424234	0.138093	-3.07208	0.00212576	0.00560385
RGS14	1850.6	-0.484182	0.157622	-3.0718	0.00212772	0.00560817
OLA1	3514.56	0.296563	0.0965453	3.07175	0.00212811	0.00560837
AGRN	27168.6	0.58686	0.191067	3.07149	0.00212991	0.00561226
EPHB2	1340.71	0.787536	0.256413	3.07136	0.00213083	0.00561247
NACC2	171.531	0.491941	0.160169	3.07138	0.00213069	0.00561247
PTPN1	4760.35	0.329801	0.10738	3.07135	0.00213094	0.00561247
RPL21	7.31657	-0.742526	0.241769	-3.07122	0.00213189	0.00561416
DYNLL1	12692.6	0.32741	0.106622	3.07076	0.00213516	0.00562191
CBFB	3079.37	0.295991	0.0963979	3.07052	0.00213689	0.00562564
NUP214	4615.91	0.289843	0.0944344	3.06925	0.00214599	0.00564876
IFNA13	1.03806	1.67595	0.546075	3.06909	0.0021471	0.00564999
NRF1	1048.35	-0.170722	0.0556262	-3.0691	0.00214707	0.00564999
RAET1E	421.229	1.11889	0.364612	3.06872	0.00214976	0.00565615
MPZ	51.4814	-0.667743	0.2176	-3.06867	0.00215017	0.0056564
TTC18	48.4713	-0.745987	0.243113	-3.06847	0.00215155	0.00565919
PINK1	3686.37	0.442796	0.144318	3.06819	0.00215359	0.00566314
NYNRIN	2252.75	-0.759518	0.247547	-3.06818	0.0021537	0.00566314
ZNF26	438.544	-0.345935	0.112756	-3.068	0.00215499	0.00566569
BZW2	4069	0.362702	0.118231	3.06774	0.00215686	0.00566977
STX18	1071.13	-0.255771	0.083383	-3.06742	0.00215913	0.00567489
GPR180	814.054	0.366668	0.119545	3.06719	0.00216082	0.0056785
PPP1R14D	5.99367	-1.28991	0.420564	-3.06709	0.00216154	0.00567955
NPEPL1	1855.37	-0.430289	0.140294	-3.06704	0.00216188	0.0056796
SPAG5	3250.23	-0.33125	0.108048	-3.06578	0.00217103	0.00570278
PGAM2	214.074	-1.0125	0.330271	-3.06565	0.00217195	0.00570434
EHD1	4915.81	0.488811	0.159457	3.06547	0.00217329	0.00570703
WISP3	79.5301	1.71379	0.559085	3.06535	0.00217417	0.00570848
XDH	1018.57	0.880469	0.287271	3.06494	0.00217713	0.00571456
PRPF8	19229.2	0.334061	0.108993	3.06497	0.00217688	0.00571456
DNAJB6	4117.37	0.371592	0.121256	3.06453	0.00218016	0.00572166
NUP37	1383.73	0.270866	0.0883966	3.06421	0.00218246	0.00572685
C5orf4	350.896	-0.728389	0.237732	-3.06391	0.00218468	0.00573182
CDK13	2722.76	0.284195	0.0927652	3.06359	0.00218697	0.00573699
DNAJC28	52.779	-0.443674	0.144847	-3.06304	0.00219099	0.00574668
PES1	5436.75	0.35648	0.116387	3.06287	0.00219223	0.00574823
EIF3I	10203.7	0.267545	0.0873509	3.06288	0.00219221	0.00574823
NIPA2	2592.57	0.251099	0.0819862	3.0627	0.00219352	0.00575076
DDX17	16579.5	-0.212552	0.0694188	-3.06188	0.00219953	0.00576566
NBPF4	5.73213	1.99681	0.652166	3.06181	0.00220003	0.00576613
SSBP3	1466.41	-0.405089	0.132324	-3.06133	0.00220357	0.00577454
ERN2	107.488	-1.78656	0.583651	-3.061	0.00220597	0.00577996
ASCC1	1128.69	0.277945	0.0908045	3.06091	0.00220664	0.00578086
SMAD6	146.514	-0.620849	0.202854	-3.06056	0.00220921	0.00578673
NCRNA00116	738.473	-0.532895	0.174137	-3.06021	0.00221182	0.00579273
MUC20	2506.87	-1.17109	0.382787	-3.05936	0.00221809	0.00580829
VWA3A	2.22425	-1.61595	0.52827	-3.05894	0.00222125	0.00581569
ZFYVE19	1509.69	-0.37294	0.121931	-3.05862	0.00222356	0.00582027
GSDMB	525.414	-0.763781	0.249715	-3.05861	0.00222366	0.00582027
DRAP1	4788.29	0.453261	0.148212	3.0582	0.00222672	0.00582724
REC8	643.146	-1.0469	0.34233	-3.05816	0.00222698	0.00582724
PRPS2	4421.74	-0.410959	0.134392	-3.05791	0.00222888	0.00583136
CARD17	12.3276	1.15539	0.377888	3.0575	0.00223191	0.00583827
FRG1	1758.71	-0.307471	0.100564	-3.05746	0.00223218	0.00583827
LOC157381	17.0473	1.01486	0.331949	3.05729	0.00223348	0.00584081
SP100	3757.67	0.420607	0.137656	3.05549	0.00224695	0.00587516
GRM5	10.6631	1.19584	0.391398	3.05531	0.00224825	0.00587769
ANTXR1	6204.52	0.64685	0.211754	3.05472	0.00225273	0.00588852
TTC39B	514.735	0.503235	0.164772	3.05412	0.00225721	0.00589936
RSAD2	2335.98	0.940996	0.308132	3.05387	0.00225907	0.00590335
SEZ6	2.98725	-1.71506	0.561618	-3.05378	0.00225978	0.00590434
C4orf44	5.39858	-0.873372	0.286006	-3.05368	0.00226051	0.00590537
TRMT2A	1791.78	-0.272915	0.0893756	-3.05358	0.00226132	0.00590661
YIPF2	2399.69	0.321817	0.105398	3.05336	0.00226291	0.0059099
KLRAQ1	1093.05	0.233561	0.0765027	3.05298	0.00226582	0.00591661
FAM129B	31483.2	0.421001	0.13792	3.05251	0.00226937	0.00592415
ARHGAP19	1197.16	-0.37812	0.12387	-3.05255	0.00226905	0.00592415
FAM18A	53.2961	-0.728938	0.238813	-3.05234	0.00227062	0.00592654
ACADSB	818.767	-0.488122	0.159939	-3.05192	0.00227383	0.00593405
SLC17A7	76.7105	-1.02861	0.337093	-3.05141	0.00227771	0.00594328
UCKL1	1532.93	-0.355969	0.116662	-3.05128	0.00227867	0.00594492
NUDT11	432.638	-0.945829	0.30999	-3.05116	0.00227959	0.00594643
LOC143188	35.6438	-0.49629	0.162669	-3.05092	0.00228138	0.00595022
ATP5L2	5.4694	-0.867077	0.28422	-3.05072	0.00228292	0.00595338
SF1	11932.2	0.16474	0.0540074	3.05032	0.00228595	0.00596038
PLEKHH3	2318.25	-0.342771	0.112377	-3.05019	0.00228695	0.00596212
BRMS1L	707.41	0.305129	0.100043	3.04998	0.00228854	0.00596539
HNRNPAB	10754	-0.279679	0.0917089	-3.04964	0.00229119	0.0059714
TAGLN2	57992.8	0.295319	0.0968597	3.04894	0.00229653	0.00598445
ZBTB41	1117	0.388451	0.127409	3.04886	0.00229713	0.00598512
TSTA3	4974.22	0.456733	0.14981	3.04875	0.00229799	0.0059865
PCDH11X	4.17691	-1.51887	0.498219	-3.04859	0.00229915	0.00598861
PLD6	393.928	-0.630761	0.206916	-3.04839	0.0023007	0.00599178
ARHGAP25	946.408	-0.605814	0.198757	-3.04802	0.00230357	0.00599838
CALB1	1197.76	1.98168	0.650277	3.04744	0.00230799	0.00600898
CDK1	4363.6	-0.405603	0.133136	-3.04653	0.00231503	0.00602643
SIX4	794.498	-0.704478	0.231307	-3.04564	0.00232187	0.00604336
RASGEF1B	691.525	-0.55769	0.183118	-3.04553	0.00232272	0.00604468
MRC2	6644.25	0.579732	0.190364	3.04539	0.00232379	0.00604657
MCM8	1168.27	-0.425318	0.139668	-3.04521	0.00232516	0.00604924
TOR1A	2157.92	0.242737	0.0797154	3.04504	0.00232646	0.00605174
CTRL	34.535	-0.683342	0.224476	-3.04416	0.00233329	0.00606862
LYPD1	439.017	0.800818	0.263159	3.0431	0.00234156	0.00608834
INO80E	1768.04	-0.347631	0.114235	-3.04312	0.00234142	0.00608834
TXLNG	408.19	0.532144	0.174876	3.04298	0.0023425	0.00608988
LOC400891	2.4054	-1.937	0.636636	-3.04255	0.00234581	0.00609758
PDCD7	1174.32	-0.229837	0.0755452	-3.04238	0.00234715	0.00610017
HCFC2	670.582	0.288749	0.0949125	3.04227	0.00234805	0.00610162
HTR1F	9.02078	-1.00738	0.331176	-3.04184	0.00235136	0.00610919
PI16	101.508	-1.31348	0.431808	-3.0418	0.00235165	0.00610919
DHH	10.5983	-0.830335	0.272995	-3.04158	0.00235341	0.00611285
GMPS	6031.9	0.362288	0.119124	3.04127	0.00235585	0.0061183
ATG9A	4642.45	0.312033	0.102605	3.04111	0.00235708	0.00612058
CLEC18A	25.88	0.826944	0.272067	3.03949	0.00236981	0.00615273
BRD7	2192.72	0.291962	0.09607	3.03905	0.00237323	0.0061607
LOC148413	883.426	-0.321007	0.105638	-3.03875	0.00237564	0.00616607
CYorf15A	399.475	-1.14761	0.377669	-3.03865	0.00237637	0.00616706
TDO2	233.81	0.948295	0.312149	3.03796	0.00238188	0.00618044
ZNF788	73.3404	0.885031	0.291341	3.03778	0.00238329	0.0061832
ZNF185	11093	0.653113	0.215011	3.03759	0.00238482	0.00618626
USP19	2985.57	-0.271044	0.0892417	-3.03719	0.00238792	0.00619339
SRPK1	4169.12	0.364841	0.120142	3.03676	0.00239135	0.00620137
AMD1	5812.28	0.365012	0.120208	3.03651	0.00239334	0.00620564
MTRF1L	474.756	0.241766	0.0796418	3.03567	0.00240002	0.00622205
LY6G6D	1.26927	1.64832	0.543019	3.03548	0.00240155	0.00622509
LOC285954	3.85425	1.34965	0.444655	3.03526	0.00240328	0.00622826
CDK2AP1	5822.68	0.275915	0.0909043	3.03522	0.0024036	0.00622826
PTPN4	467.378	0.257257	0.0847592	3.03515	0.00240418	0.00622826
IL7	163.788	-0.740518	0.243979	-3.03517	0.00240397	0.00622826
LOC100128842	42.1155	-0.6007	0.197924	-3.035	0.00240537	0.00623044
PCDHB14	608.673	0.733035	0.241555	3.03465	0.00240811	0.00623662
ITSN1	1079.86	0.370262	0.122015	3.03457	0.00240881	0.00623751
POLN	17.9892	-0.671999	0.221475	-3.0342	0.00241171	0.0062441
ZNF571	134.824	-0.565009	0.186249	-3.03362	0.0024164	0.00625534
SHBG	7.00642	-0.794841	0.262019	-3.03352	0.00241718	0.00625644
ALPPL2	6.69526	1.85765	0.612395	3.03342	0.00241796	0.00625755
EXOC6	633.664	-0.390525	0.128743	-3.03337	0.00241841	0.00625779
FAM116B	314.168	-0.516737	0.170375	-3.03294	0.00242186	0.0062658
MTAP	2530.29	0.516646	0.170356	3.03275	0.00242337	0.00626879
OR2W3	8.43242	1.83501	0.605079	3.03268	0.00242389	0.00626923
KIF5B	8860.64	0.319452	0.105355	3.03213	0.00242833	0.00627977
FAM102B	1395.09	-0.527792	0.174069	-3.03209	0.00242868	0.00627977
CYP20A1	1045.3	-0.263495	0.0869277	-3.0312	0.00243582	0.00629732
TCF7	1086.66	-0.634429	0.209329	-3.03077	0.00243931	0.00630533
KIF21B	521.381	-0.647416	0.213617	-3.03073	0.00243963	0.00630533
TSSK3	40.465	-0.662262	0.218523	-3.03063	0.00244047	0.00630656
MEGF6	2560.81	-0.573241	0.189163	-3.03041	0.00244222	0.00631018
ADRB1	47.6813	-1.07556	0.355024	-3.02955	0.00244917	0.00632721
TMEM42	401.104	-0.403847	0.133331	-3.02891	0.00245436	0.00633877
CKLF	909.028	-0.422431	0.139464	-3.02895	0.00245403	0.00633877
HRG	3.22972	1.45687	0.481044	3.02856	0.00245724	0.00634528
RECQL5	1416.11	-0.324078	0.10703	-3.02791	0.00246255	0.00635806
PPME1	3486.64	0.436325	0.144136	3.02718	0.00246849	0.00637245
REEP6	402.435	0.808384	0.267136	3.02611	0.0024772	0.00639401
ILKAP	1271.45	-0.339879	0.112323	-3.0259	0.00247893	0.00639755
SCN2B	33.1996	1.3701	0.452849	3.02552	0.00248206	0.00640469
CEBPA	2434.62	-0.599055	0.198022	-3.02519	0.00248474	0.00641041
COX6B2	308.639	-1.06892	0.353344	-3.02516	0.002485	0.00641041
C3orf67	237.902	0.829906	0.27434	3.0251	0.00248555	0.00641088
ARHGAP29	848.003	0.719175	0.23777	3.02467	0.00248905	0.00641897
AOAH	384.621	-0.797603	0.26372	-3.02443	0.00249102	0.00642312
ADK	1525.49	0.361295	0.119474	3.02404	0.00249421	0.00643041
ZNF557	424.619	-0.311779	0.103111	-3.02371	0.00249694	0.0064365
SP4	522.523	-0.468982	0.155111	-3.02353	0.00249841	0.00643935
C5orf32	1268.55	-0.49941	0.16518	-3.02343	0.00249925	0.00644058
HEATR6	892.132	0.290364	0.0960549	3.0229	0.00250368	0.00645107
OTUD1	1233.15	0.445731	0.1475	3.0219	0.00251194	0.00647141
SPATC1	9.44161	-0.895542	0.296402	-3.02138	0.00251625	0.00648155
C6orf129	736.804	-0.519319	0.172009	-3.01913	0.00253502	0.00652896
CLDN12	1620.32	0.362372	0.120069	3.01804	0.00254419	0.00655162
MYO6	4583.09	-0.422269	0.139923	-3.01787	0.00254559	0.00655428
TDRD12	3.23683	-1.45272	0.481397	-3.01771	0.00254692	0.00655675
ICAM1	9751.32	-0.722103	0.239311	-3.01742	0.00254934	0.00656107
ANKRD20A3	36.5052	-0.885552	0.293477	-3.01745	0.00254912	0.00656107
SESN1	917.583	-0.350676	0.116315	-3.01488	0.00257078	0.00661527
SLC29A3	423.075	-0.497328	0.164994	-3.01422	0.00257644	0.00662888
SLC22A5	507.03	-0.424238	0.140757	-3.01397	0.00257855	0.00663334
ZNF253	180.112	-0.688433	0.228433	-3.01371	0.00258071	0.00663794
DBC1	15.3055	1.46025	0.4846	3.0133	0.00258419	0.00664593
SCYL1	4747.87	0.317289	0.105314	3.0128	0.0025885	0.00665603
KLHDC10	1252.14	0.4664	0.154812	3.01269	0.00258943	0.00665745
PPP2R2D	1594.61	0.264456	0.0878028	3.01193	0.00259594	0.00667323
NUP98	6205.78	0.324197	0.107652	3.01152	0.00259946	0.0066813
G2E3	994.169	0.326028	0.108275	3.01111	0.0026029	0.00668919
DDOST	13949.6	0.236945	0.0787078	3.01044	0.0026087	0.00670311
GNL3L	2011.68	0.325272	0.108075	3.00968	0.00261526	0.00671898
ATRN	3669.38	0.333003	0.110658	3.00931	0.00261841	0.00672609
ACOT8	995.074	-0.363182	0.120692	-3.00916	0.00261967	0.00672837
SAA2	717.989	-1.14596	0.380863	-3.00886	0.00262234	0.00673424
ECM2	319.669	0.728065	0.242002	3.0085	0.00262538	0.00674107
ROBO2	273.267	-1.13827	0.378368	-3.00836	0.0026266	0.00674323
DYNLRB2	7.22466	-0.985967	0.327752	-3.00827	0.00262739	0.00674427
GALNTL1	89.9382	-1.10173	0.366328	-3.00749	0.00263419	0.00676073
GTF3C1	7214.76	0.308667	0.102649	3.007	0.00263839	0.00677055
ZBTB45	820.886	-0.261554	0.086996	-3.00651	0.00264263	0.00678045
ATP8B5P	73.0602	-0.452118	0.150425	-3.0056	0.00265055	0.00679977
SOBP	221.311	-0.984172	0.327501	-3.0051	0.00265494	0.00681005
PCNXL3	4934.44	0.287728	0.0957529	3.0049	0.00265671	0.00681359
SLC29A1	2316.29	0.469051	0.156104	3.00474	0.00265804	0.00681603
C5orf35	224.866	-0.469	0.1561	-3.00448	0.00266039	0.00682106
MRPL53	1459.74	-0.431662	0.14368	-3.00434	0.00266158	0.00682311
PGM5	164.499	-1.03341	0.344027	-3.00387	0.00266572	0.00683275
ISCA1	1317.91	0.293206	0.0976157	3.00368	0.00266737	0.00683598
TPI1P2	92.7139	0.386066	0.128537	3.00354	0.00266857	0.00683805
PAK6	2019.4	0.465463	0.15499	3.00318	0.00267177	0.00684529
CDH4	30.3043	1.5061	0.501563	3.00281	0.00267503	0.00685263
PEX7	271.662	0.315266	0.105044	3.00128	0.0026885	0.00688615
FEN1	4518.81	-0.350328	0.116728	-3.00123	0.00268893	0.00688626
C1QL3	28.3891	-0.973366	0.324342	-3.00105	0.0026905	0.00688926
UPF3B	1224.62	-0.405209	0.135026	-3.00097	0.00269123	0.00689013
SULF1	6144.77	0.946122	0.315303	3.00068	0.00269378	0.00689566
ZNF711	412.926	-0.825745	0.275207	-3.00045	0.00269583	0.00689993
PNRC2	3788.86	-0.253661	0.0845487	-3.00018	0.00269819	0.00690496
JRK	1052.53	-0.418887	0.139632	-2.99993	0.00270038	0.00690958
PLD1	3462.58	0.512026	0.170684	2.99985	0.00270115	0.00691055
UNC45B	159.049	1.77305	0.591073	2.99971	0.0027024	0.00691274
SEMA4B	16854.6	0.551877	0.183995	2.99941	0.00270504	0.00691848
PMVK	3311.6	-0.443257	0.147787	-2.9993	0.00270603	0.00692001
HIST1H3H	66.425	0.848709	0.282994	2.99903	0.00270836	0.00692299
SMEK1	4146.8	0.274733	0.0916047	2.99912	0.00270762	0.00692299
FAM122B	1749.34	-0.40873	0.136286	-2.99905	0.00270819	0.00692299
STX1A	216.297	0.52115	0.173778	2.99894	0.00270924	0.00692422
RPL7	1720.93	0.433081	0.144425	2.99866	0.00271166	0.00692941
EPM2AIP1	1237.01	-0.398435	0.132873	-2.99861	0.00271214	0.00692964
IRGQ	1801.31	-0.305649	0.101949	-2.99807	0.00271694	0.00694088
WWOX	575.283	-0.424855	0.141738	-2.99747	0.00272228	0.00695354
SUGT1	1374.38	0.37076	0.1237	2.99726	0.00272419	0.00695685
PSMB2	7908.1	0.266292	0.0888457	2.99724	0.00272437	0.00695685
EML4	4418.95	-0.280012	0.0934265	-2.99714	0.00272525	0.0069581
SDR42E1	848.64	0.43695	0.145794	2.99703	0.0027262	0.00695852
CEACAM3	20.3897	-0.841517	0.28078	-2.99707	0.00272587	0.00695852
ZMYM1	663.466	0.319087	0.106474	2.99684	0.0027279	0.00696185
EDEM3	2336.65	0.376006	0.125513	2.99576	0.0027376	0.00698458
MAP2K3	3542.23	0.356951	0.119151	2.99579	0.00273735	0.00698458
TPST1	899.067	0.526122	0.175636	2.99552	0.00273973	0.00698902
DERA	2299.91	0.331817	0.110778	2.99533	0.00274153	0.00699259
CELSR2	10418.4	0.498276	0.16642	2.99409	0.00275268	0.00702003
PLEKHG4B	383.014	1.23794	0.413525	2.99364	0.00275673	0.00702936
DIAPH3	766.574	0.497069	0.166048	2.99353	0.00275775	0.00703092
NACAD	180.478	0.932773	0.311616	2.99334	0.00275941	0.00703414
SF3B3	11701.4	0.287565	0.0960725	2.9932	0.00276065	0.00703527
CASP2	3519.04	-0.342378	0.114385	-2.99321	0.00276057	0.00703527
C6orf203	483.717	-0.361594	0.12081	-2.99309	0.00276165	0.00703681
IL17RD	516.123	-0.637679	0.21306	-2.99296	0.00276285	0.00703885
DNAJC5	8440.79	0.326438	0.109071	2.99289	0.00276349	0.00703948
ZNF24	3573.19	-0.281029	0.0939267	-2.99201	0.00277151	0.00705889
C5orf62	1441.42	0.583232	0.194933	2.99196	0.00277191	0.0070589
BCDIN3D	360.737	-0.27476	0.0918441	-2.99159	0.00277529	0.00706647
LOC220930	134.461	-0.534727	0.178768	-2.99119	0.00277894	0.00707476
TBC1D10A	2036.75	0.332827	0.111285	2.99074	0.00278298	0.00708402
NUCB2	2126.82	-0.379164	0.126807	-2.99008	0.00278902	0.00709837
RPSAP58	22694.5	-0.425366	0.142264	-2.98998	0.00278998	0.00709979
ENO2	2818.26	-0.612806	0.204972	-2.98971	0.00279243	0.007105
IRAK1BP1	68.7031	-0.523089	0.174999	-2.98909	0.00279807	0.00711834
NECAP2	4450.96	-0.279643	0.0935564	-2.98904	0.00279859	0.00711863
SEMA6C	517.09	-0.845185	0.28284	-2.98821	0.00280615	0.00713684
MPEG1	1587.05	-0.701899	0.234948	-2.98746	0.00281303	0.00715332
PPAPDC2	693.426	-0.362263	0.121277	-2.98708	0.00281658	0.00716028
TTLL1	271.47	-0.489032	0.163714	-2.98712	0.0028162	0.00716028
PANK3	1543.81	0.414001	0.138653	2.98588	0.0028276	0.00718724
MID1IP1	2845.43	-0.360467	0.120734	-2.98563	0.00282996	0.00719223
ZNF778	171.835	0.402414	0.134817	2.9849	0.00283672	0.00720733
NME3	1219.33	-0.638297	0.21384	-2.98493	0.00283646	0.00720733
CISH	772	-0.433227	0.145149	-2.98471	0.00283844	0.00721067
SSX2IP	1997.13	-0.375485	0.125829	-2.98409	0.00284421	0.00722429
LASS6	2912.84	0.494806	0.165837	2.98368	0.002848	0.00723287
DNAJC9	3504.03	-0.352574	0.118187	-2.98318	0.00285269	0.00724374
GALNT12	700.212	-0.785333	0.263275	-2.98294	0.00285498	0.00724851
PTEN	3730.59	0.420433	0.140969	2.98246	0.00285945	0.00725884
TAF1A	239.76	0.364635	0.122274	2.98211	0.00286266	0.00726488
PRINS	10.5017	-0.764484	0.256353	-2.98215	0.00286232	0.00726488
C11orf10	2807.07	-0.35723	0.119796	-2.98199	0.00286385	0.00726687
MIF4GD	946.522	-0.35355	0.118575	-2.98166	0.0028669	0.00727357
OSBPL8	3635.67	0.374373	0.125578	2.9812	0.00287118	0.00728338
FBXO30	1045.56	0.418638	0.140429	2.98114	0.00287178	0.00728386
CCDC84	221.402	-0.534881	0.179449	-2.98068	0.00287612	0.00729382
LOC642826	121.523	-0.415037	0.139341	-2.97856	0.00289607	0.00734336
LOC100130933	2.58242	-1.05022	0.352678	-2.97783	0.00290293	0.0073597
TFG	8593.2	0.301195	0.101154	2.9776	0.00290517	0.00736431
MIPEP	886.295	-0.314937	0.105771	-2.97753	0.00290583	0.00736493
DENR	4084.91	0.196676	0.0660547	2.97746	0.00290644	0.00736543
CGRRF1	339.345	-0.359498	0.120768	-2.97676	0.00291312	0.00738129
PGS1	1273.81	-0.27297	0.0917093	-2.97647	0.00291584	0.00738712
SILV	115.746	-0.518443	0.174193	-2.97625	0.00291795	0.00739143
ZNF137	49.7215	-0.770626	0.258951	-2.97596	0.00292074	0.00739743
ATCAY	4.30106	-1.8124	0.609109	-2.9755	0.00292515	0.00740753
MASP1	220.145	1.1541	0.387874	2.97544	0.00292565	0.00740775
ANGPTL4	2070.43	0.746558	0.250913	2.97537	0.00292639	0.00740835
SLC30A7	1861.55	0.226224	0.0760343	2.97529	0.00292715	0.00740835
C1orf61	12.0662	-1.19062	0.40017	-2.97529	0.00292713	0.00740835
CINP	1100.8	0.41378	0.139078	2.97515	0.00292842	0.00741051
P4HB	53258.8	0.300139	0.100906	2.97444	0.00293524	0.0074267
RGPD1	556.555	0.402711	0.135393	2.97439	0.00293568	0.00742675
KCNJ5	134.409	-0.991961	0.333522	-2.9742	0.00293754	0.0074304
XIST	875.202	2.50899	0.843602	2.97414	0.00293808	0.00743071
SERPINA11	9.75522	-1.41879	0.477112	-2.97371	0.00294223	0.00744013
UNC119B	2546.04	-0.338718	0.113918	-2.97336	0.00294555	0.00744746
CCDC93	1922	-0.260938	0.087777	-2.97274	0.00295151	0.00746146
LOC284688	1.00551	1.5498	0.521516	2.97172	0.0029614	0.00748539
MUSK	13.653	1.722	0.579515	2.97146	0.00296391	0.00749068
ALDH9A1	5083.48	-0.340832	0.114712	-2.97121	0.0029663	0.00749564
PCYT1B	53.062	1.29332	0.435322	2.97095	0.00296877	0.0075008
ACAP2	6133.56	-0.484932	0.163229	-2.97086	0.00296965	0.00750195
ZFC3H1	1723.06	-0.327152	0.110126	-2.9707	0.00297124	0.00750489
SOCS5	1170.12	0.30438	0.102469	2.97045	0.00297362	0.00750985
EGR4	27.9679	1.28082	0.431261	2.96995	0.00297846	0.007521
LNX2	1527.22	0.391314	0.131766	2.96976	0.00298035	0.00752468
RPH3AL	421.437	-0.774937	0.260967	-2.96948	0.00298302	0.00753035
PF4V1	5.2114	1.66179	0.559702	2.96907	0.00298707	0.00753843
TMTC1	1157.88	0.927813	0.312491	2.96909	0.00298683	0.00753843
PCDH17	323.374	0.715657	0.241049	2.96892	0.00298844	0.0075408
TMPPE	130.3	0.511017	0.172147	2.96849	0.00299267	0.00755041
YARS2	1077.57	0.267253	0.0900343	2.96835	0.00299403	0.00755276
APPL1	2836.34	-0.381771	0.128618	-2.96825	0.00299497	0.00755406
FAM3C	2863.66	0.436276	0.147029	2.96728	0.00300445	0.00757688
FAM20A	765.846	0.810402	0.273139	2.96699	0.00300728	0.00758295
FNIP2	963.457	0.642772	0.216657	2.96677	0.00300945	0.00758732
PDZK1	17.3728	0.818148	0.275823	2.9662	0.00301504	0.00760035
MGC70857	1206.47	-0.46956	0.158317	-2.96595	0.00301746	0.00760535
C3orf54	562.032	-0.514492	0.173473	-2.96584	0.0030186	0.00760714
WRAP53	974.151	-0.377153	0.127231	-2.96431	0.00303363	0.00764394
NMB	631.237	0.748832	0.252686	2.96349	0.00304174	0.00766257
COPS7B	1587.82	-0.310903	0.104912	-2.96347	0.00304189	0.00766257
DPEP3	2.69585	-1.11758	0.377127	-2.96341	0.00304247	0.00766292
CDT1	2934.42	-0.453243	0.152967	-2.96301	0.0030465	0.00767198
SPINK5	9072.07	-0.990995	0.334466	-2.96292	0.00304739	0.00767315
BREA2	12.2822	-0.7272	0.245454	-2.96267	0.00304979	0.00767809
SLC25A24	2202.19	0.405515	0.13688	2.96257	0.00305087	0.00767863
ARIH1	3501.36	0.235617	0.0795305	2.9626	0.00305052	0.00767863
C6orf201	7.10277	-0.7425	0.250691	-2.96182	0.00305829	0.00769621
PICK1	1197.87	-0.333119	0.112483	-2.96149	0.00306153	0.00770327
GHDC	1191.94	-0.304682	0.102883	-2.96143	0.00306212	0.00770366
CPT2	1593.31	-0.217903	0.0735925	-2.96095	0.00306695	0.00771469
UFC1	3419.4	-0.323307	0.109196	-2.96079	0.00306851	0.00771752
ESF1	957.577	0.3214	0.108574	2.96019	0.0030745	0.0077315
SPAG16	485.569	-0.576452	0.194738	-2.96014	0.00307499	0.00773162
C10orf18	3310.41	0.360053	0.121656	2.95961	0.00308028	0.00774384
LYPD3	25826.5	0.755565	0.255312	2.95938	0.00308259	0.00774853
TPST2	1838.74	0.380499	0.128577	2.95931	0.00308331	0.00774924
LARGE	889.896	-0.677212	0.228855	-2.95913	0.00308505	0.0077525
CCNG2	2001.49	-0.398942	0.13484	-2.95864	0.00309001	0.00776387
KIAA1045	146.08	1.07901	0.364731	2.95836	0.0030928	0.00776978
DCTN4	3495.08	0.263941	0.089223	2.95821	0.00309429	0.00777242
MAGEA5	3.18135	1.31759	0.445457	2.95784	0.003098	0.00778064
CTDP1	1784.53	-0.241155	0.0815334	-2.95775	0.00309892	0.00778184
RPSA	11295.3	-0.422069	0.142709	-2.95754	0.00310101	0.00778599
SDCCAG1	1785.43	0.310026	0.104852	2.95679	0.00310863	0.00780402
COL6A2	32568.7	0.859597	0.290773	2.95625	0.00311406	0.00781652
TOP1MT	1904.49	0.540611	0.182883	2.95605	0.00311602	0.00782034
FKBP11	1506.57	-0.562871	0.190419	-2.95597	0.00311692	0.0078215
CAMLG	1458.56	-0.293854	0.0994392	-2.95511	0.00312559	0.00784214
KRT34	55.56	1.12429	0.380475	2.95497	0.00312703	0.00784462
TNFRSF25	661.765	-0.602073	0.203754	-2.9549	0.00312772	0.00784526
LOC401397	1192.5	0.34985	0.118407	2.95463	0.00313043	0.00785093
PIGW	733.922	0.27535	0.093198	2.95446	0.00313214	0.00785411
PPAT	1040.82	0.344611	0.116693	2.95313	0.00314568	0.00788593
CTBP2	2919.2	0.319326	0.108131	2.95313	0.00314572	0.00788593
RNF214	584.913	0.30149	0.102104	2.95278	0.00314923	0.00789361
CTSG	62.0584	1.08715	0.368293	2.95186	0.00315861	0.00791264
CRTC1	663.062	-0.426528	0.144495	-2.95187	0.0031586	0.00791264
RNF133	2.07453	-1.01163	0.342698	-2.95197	0.00315754	0.00791264
KLHDC7A	29.9534	-1.30927	0.443537	-2.95189	0.00315831	0.00791264
C10orf4	621.043	-0.329765	0.111718	-2.95177	0.00315958	0.00791395
UBAP2	2879.45	0.295548	0.100139	2.95139	0.00316351	0.00792267
C21orf119	242.575	-0.485414	0.16455	-2.94996	0.00317815	0.0079582
ATOX1	2193.78	-0.558067	0.189241	-2.94897	0.00318837	0.00798267
CTNNAL1	2236.83	0.706068	0.239546	2.94753	0.00320327	0.00801884
CTTNBP2NL	2734.65	0.357088	0.121279	2.94436	0.0032362	0.00810012
TGM6	6.18467	1.6471	0.559446	2.94416	0.00323833	0.0081043
TDRD7	1493.7	0.405544	0.137769	2.94364	0.00324372	0.0081155
RNF114	4185.15	-0.326858	0.111038	-2.94365	0.00324369	0.0081155
ABCC3	871.248	0.78412	0.266417	2.94321	0.00324833	0.00812588
FKBP2	2461.36	-0.417419	0.141837	-2.94295	0.00325101	0.00813144
FIG4	789.411	-0.307469	0.104491	-2.94254	0.00325533	0.00814109
PHF23	2135.76	0.280561	0.0953809	2.94148	0.00326646	0.00816777
SPHK1	2657.74	0.504717	0.171641	2.94054	0.00327645	0.00819158
MCM5	10658.5	-0.337791	0.114889	-2.94015	0.0032805	0.00820057
KIAA1432	1746.67	0.359052	0.122137	2.93974	0.00328489	0.00821036
ENOX1	63.0302	-0.858364	0.291993	-2.93968	0.00328554	0.00821084
C6orf142	104.578	1.10478	0.375831	2.93957	0.00328667	0.0082125
RHOC	11468.7	0.3552	0.120853	2.93911	0.00329153	0.00822348
SLC7A6	1791.11	0.33295	0.113286	2.93901	0.00329262	0.00822389
EIF4A3	6431.82	0.292625	0.0995647	2.93904	0.00329226	0.00822389
AKD1	191.233	-0.497185	0.169172	-2.93893	0.00329349	0.00822488
MRS2	1341.08	0.298319	0.101509	2.93883	0.00329455	0.00822555
AMPD2	1784.02	0.293392	0.0998348	2.93878	0.00329509	0.00822555
SSNA1	3306.89	-0.402575	0.136988	-2.93877	0.00329515	0.00822555
TTC1	2376.44	-0.277378	0.0944084	-2.93807	0.00330263	0.00824247
MYO1A	8.444	-0.921454	0.313628	-2.93805	0.00330286	0.00824247
BAT2L2	13369.8	0.370629	0.12616	2.93776	0.00330592	0.00824894
ABCF3	4432.55	0.384012	0.130765	2.93666	0.00331766	0.00827708
AAAS	1957.42	-0.256091	0.0872087	-2.93653	0.00331901	0.00827928
RPL31P11	11.1633	-0.846762	0.288372	-2.93635	0.00332098	0.00828301
UBE2E3	2573.96	0.296769	0.101076	2.93609	0.00332378	0.00828883
PPRC1	3712.45	0.269146	0.091677	2.93581	0.00332681	0.00829404
C20orf7	375.1	-0.360576	0.122819	-2.93584	0.00332651	0.00829404
LOC100134229	738.853	0.545106	0.185678	2.93576	0.00332733	0.00829417
SETX	5403.06	0.300094	0.102268	2.93439	0.003342	0.00832957
SLC30A1	694.057	0.451278	0.153915	2.93199	0.00336794	0.00839304
PCDHB18	10.5174	0.674076	0.229997	2.93081	0.0033808	0.00842288
LOC253039	751.092	-0.393133	0.134138	-2.9308	0.00338087	0.00842288
RPAP2	684.324	0.208186	0.071045	2.93033	0.00338597	0.0084344
C7orf31	215.503	-0.458721	0.156565	-2.92992	0.00339054	0.00844419
FAM167B	135.277	-0.465841	0.158996	-2.92989	0.00339085	0.00844419
TGFBRAP1	786.047	0.526015	0.179538	2.92982	0.00339162	0.00844492
S100A11	51556	0.400701	0.136771	2.92972	0.00339269	0.00844598
LIX1L	959.966	-0.483128	0.164908	-2.92969	0.003393	0.00844598
SELP	298.954	-0.954087	0.325682	-2.9295	0.00339505	0.00844988
GTF2H2C	489.964	-0.35973	0.122804	-2.92929	0.00339737	0.00845446
GAB1	1107.1	0.37848	0.129227	2.9288	0.00340268	0.0084665
NT5DC1	2005.25	-0.385382	0.131594	-2.92857	0.00340522	0.00847161
C19orf24	1758.98	-0.449172	0.153385	-2.9284	0.00340709	0.00847508
ZNF3	1250.8	-0.24569	0.0839047	-2.9282	0.00340931	0.0084794
ANXA4	4668.04	0.309797	0.105848	2.92681	0.00342462	0.00851628
LPPR4	160.003	0.792716	0.270853	2.92674	0.00342533	0.00851686
SAFB	5818.91	-0.20863	0.0712867	-2.92663	0.00342658	0.00851876
DLC1	697.275	0.630309	0.215397	2.92627	0.00343058	0.00852752
WASH5P	520.821	-0.535812	0.183169	-2.92523	0.00344198	0.00855463
LOC643763	5.08509	-1.46836	0.502041	-2.92479	0.00344693	0.00856574
GGPS1	1499.47	0.181477	0.0620513	2.92463	0.00344863	0.00856876
APOOL	324.963	0.557492	0.190691	2.92354	0.00346077	0.00859728
C6orf225	157.371	-0.564622	0.193132	-2.92351	0.00346108	0.00859728
SAMD4A	717.601	0.73581	0.251709	2.92326	0.00346386	0.00860299
SYT16	5.95836	1.66967	0.571343	2.92237	0.00347378	0.00862642
PDE4C	70.8195	-1.03486	0.354128	-2.92229	0.00347472	0.00862754
MFHAS1	2172.96	0.641482	0.219518	2.92222	0.0034754	0.00862802
LMO3	27.6812	-1.37833	0.471687	-2.92214	0.00347634	0.00862913
MEP1A	11.929	-0.926942	0.317247	-2.92183	0.00347976	0.0086364
NCLN	5354.67	0.330689	0.113188	2.92158	0.00348266	0.00864239
TPM2	6379.48	0.873483	0.299029	2.92106	0.0034884	0.00865542
OSGIN1	504.273	0.857409	0.29356	2.92072	0.00349219	0.00866362
LOC653786	13.0442	-1.04544	0.35806	-2.91974	0.00350327	0.00868989
LRPPRC	7125.46	0.279595	0.0957792	2.91916	0.00350971	0.00870464
RBM45	363.619	0.174661	0.0598386	2.91887	0.00351307	0.00871173
SH3BGRL3	16678.9	0.362041	0.124043	2.91867	0.00351526	0.00871594
NMD3	2793.16	0.363645	0.12463	2.9178	0.00352514	0.00873922
C14orf182	21.4714	0.586663	0.201068	2.91774	0.00352581	0.00873965
LOC100272228	45.6986	-0.740484	0.253851	-2.917	0.00353415	0.00875911
UGT2B7	8.60678	-1.65526	0.567501	-2.91676	0.00353686	0.00876459
APC	2203.84	0.408887	0.140202	2.91641	0.00354088	0.00877332
CLCNKA	4.40119	-1.09696	0.376152	-2.91628	0.00354237	0.0087758
KLHL5	2716.56	-0.468149	0.160554	-2.91583	0.00354746	0.00878718
CNTN4	120.532	-1.14066	0.39129	-2.91513	0.00355542	0.00880566
ARAP2	2429.85	0.458203	0.157196	2.91485	0.00355861	0.00881231
LRCH1	1123.97	0.376825	0.129284	2.91471	0.00356017	0.00881494
CDCP2	1.49027	-1.15849	0.39757	-2.91393	0.00356915	0.00883593
CCDC113	213.241	0.774515	0.265873	2.9131	0.00357856	0.008858
DNAJB14	627.735	0.351201	0.120597	2.91219	0.00358904	0.0088827
AKAP6	385.996	0.99679	0.342311	2.91194	0.00359191	0.00888857
DNA2	512.742	-0.393633	0.135202	-2.91145	0.00359755	0.00890127
SGCA	96.914	1.44574	0.496587	2.91135	0.00359871	0.00890288
FAM27C	44.8856	-0.744877	0.255867	-2.91118	0.00360062	0.00890637
RADIL	100.764	-0.928499	0.318979	-2.91084	0.00360453	0.0089148
PDXP	755.727	-0.395412	0.135891	-2.90977	0.00361698	0.00894434
ZNF426	255.968	0.727208	0.249925	2.9097	0.00361773	0.00894495
TRUB1	1148.74	0.331976	0.114113	2.9092	0.00362354	0.00895706
DCK	1775.34	-0.359733	0.123657	-2.90912	0.00362452	0.00895706
ZNF815	85.7117	-0.441	0.151589	-2.90919	0.0036237	0.00895706
WBSCR26	20.5812	-0.975668	0.335384	-2.9091	0.00362466	0.00895706
ST7OT4	1.65801	0.951007	0.326922	2.90897	0.00362616	0.00895827
GNB2	12667.2	0.290097	0.0997238	2.90901	0.00362581	0.00895827
MAML3	640.171	-0.65741	0.226046	-2.90831	0.00363392	0.00897619
TNFRSF19	956.47	-0.911685	0.313535	-2.90776	0.00364032	0.00899075
IL20RB	6477.62	0.905495	0.311416	2.90768	0.00364126	0.0089918
GUK1	8275.1	0.373713	0.128532	2.90756	0.00364264	0.00899395
RAB23	989.419	0.366874	0.126182	2.90751	0.00364324	0.00899419
ZSWIM3	238.934	-0.323148	0.111161	-2.90703	0.0036488	0.00900665
MYBPC3	16.5399	-1.00817	0.34682	-2.90691	0.00365022	0.0090089
LY75	2624.58	-0.689794	0.237437	-2.90517	0.00367057	0.00905787
NUP50	4641.64	0.243923	0.0839754	2.90469	0.00367611	0.00907028
ST18	9.84384	-0.877296	0.302096	-2.90403	0.0036839	0.00908822
COMMD8	951.147	0.299388	0.103103	2.90378	0.00368685	0.00909423
C2orf79	886.88	-0.347356	0.119675	-2.90248	0.00370215	0.00913069
KCNH3	145.756	-1.15302	0.397257	-2.90244	0.00370267	0.00913072
ARSK	418.829	-0.368888	0.127107	-2.90218	0.00370578	0.00913711
CUL1	3652.38	0.245481	0.0845886	2.90206	0.00370717	0.00913925
NPHP1	117.625	-0.643848	0.221876	-2.90183	0.0037099	0.00914472
RPS3A	9870.75	-0.42603	0.146832	-2.90147	0.00371418	0.00915272
PIN4	677.438	-0.458488	0.158019	-2.90147	0.00371418	0.00915272
PLEKHA8	176.779	0.318399	0.109764	2.90076	0.00372253	0.00917201
UNG	4425.63	-0.328234	0.113178	-2.90015	0.00372982	0.00918825
ERBB4	36.2706	-1.62584	0.560612	-2.90012	0.00373016	0.00918825
PPP3CC	817.481	-0.350631	0.120912	-2.89989	0.00373299	0.00919276
KRT8	23792.6	-0.966075	0.333143	-2.89988	0.00373303	0.00919276
NDUFS1	3389.83	0.295161	0.101795	2.89958	0.00373668	0.00920045
LRRC57	904.59	0.284294	0.098069	2.89892	0.00374448	0.00921839
TRIM24	1478.4	-0.432819	0.149314	-2.89871	0.00374704	0.00922339
MCF2	5.95426	-1.09814	0.378986	-2.89757	0.00376067	0.00925566
UBE2M	3214.47	-0.290708	0.100337	-2.8973	0.00376384	0.00926218
ITPK1	2985.26	0.361374	0.124754	2.8967	0.00377116	0.0092789
PIGG	1469.97	0.283196	0.0977762	2.89637	0.00377509	0.00928727
DYRK2	1815.77	0.352365	0.121664	2.89621	0.00377698	0.00929064
OASL	2349.42	0.838123	0.289431	2.89576	0.00378245	0.0093028
NCRNA00189	2.00128	0.961258	0.331968	2.89563	0.00378394	0.00930388
AIPL1	10.669	-1.43937	0.497077	-2.89567	0.00378347	0.00930388
LOC728640	97.1265	0.278123	0.0960509	2.89558	0.00378459	0.00930418
CTSB	71924.2	0.440837	0.152335	2.89387	0.00380527	0.00935372
C5orf58	4.75945	-0.826759	0.285725	-2.89355	0.00380917	0.009362
ROCK1	2815.1	0.377676	0.130541	2.89315	0.00381394	0.00937243
IGF2AS	6.08172	1.15035	0.39763	2.89303	0.00381551	0.00937497
ZNF460	163.288	0.435804	0.150643	2.89297	0.00381619	0.00937534
DIRC1	4.3556	1.19808	0.414147	2.8929	0.00381708	0.00937624
PAK1	4622.84	0.469932	0.162447	2.89284	0.00381777	0.00937663
ABAT	650.654	0.749853	0.25923	2.89262	0.00382047	0.00938196
PLXDC1	736.328	0.555394	0.192023	2.89232	0.00382405	0.00938943
AMN	155.433	-0.83215	0.2878	-2.89141	0.00383513	0.00941535
SPIRE2	446.636	-0.7413	0.256406	-2.89112	0.00383869	0.00942276
HIRA	2353.56	0.202821	0.070162	2.89075	0.00384328	0.00943273
2021-03-03	221.814	-0.581713	0.201302	-2.88975	0.00385549	0.00946138
CCT4	11179.8	0.290038	0.100378	2.88947	0.00385891	0.0094674
HERPUD1	4622.49	-0.413239	0.143016	-2.88946	0.00385901	0.0094674
IRF1	7053.36	-0.585779	0.202737	-2.88936	0.0038603	0.00946924
SLC16A12	11.1869	-1.03221	0.35738	-2.88825	0.00387389	0.00950125
EDEM2	1752.18	-0.39098	0.135407	-2.88743	0.00388398	0.0095247
ADAMTS10	165.299	-0.717203	0.248403	-2.88726	0.00388618	0.00952876
ARID3A	316.008	0.495817	0.171732	2.88716	0.00388738	0.00953039
JAK1	8569.29	0.309035	0.107042	2.88705	0.00388869	0.00953227
NRADDP	7.8105	-0.996225	0.345169	-2.8862	0.0038993	0.00955697
IQSEC1	2714.26	-0.389835	0.135089	-2.88577	0.00390462	0.00956827
C9orf53	13.6212	-0.756487	0.262147	-2.88574	0.003905	0.00956827
SNX29	1793.8	0.418052	0.144895	2.8852	0.00391161	0.00958315
TUBGCP4	738.774	0.352108	0.122081	2.88421	0.00392401	0.00961219
RIPK2	1044.96	0.343937	0.119297	2.88303	0.00393876	0.00964698
PRDM11	91.1357	0.575698	0.199714	2.88261	0.00394399	0.00965712
TMEM177	465.496	0.323003	0.112052	2.88262	0.00394386	0.00965712
CCNB3	23.9729	-0.63735	0.221126	-2.88229	0.0039479	0.00966536
PAR-SN	65.4538	-0.717657	0.24904	-2.88169	0.00395545	0.00968251
ADAM21P1	1.86063	1.02005	0.353993	2.88154	0.00395735	0.00968582
DDR1	23291.4	0.367093	0.127398	2.88147	0.00395828	0.00968675
CENPW	2359.17	-0.620903	0.215502	-2.88119	0.00396171	0.00969381
NOSTRIN	68.27	-0.502034	0.174257	-2.88099	0.00396428	0.00969876
MAP3K4	2178.24	0.272091	0.0944649	2.88034	0.00397245	0.00971739
PRELP	1299.54	-0.961081	0.333686	-2.8802	0.00397423	0.00972041
KLHL28	883.215	0.369085	0.128149	2.88013	0.0039751	0.00972118
HOXA3	269.953	-0.652058	0.226423	-2.87982	0.00397901	0.00972941
BAG2	441.194	0.591427	0.205403	2.87935	0.003985	0.00974271
LOC100132287	675.61	-0.511498	0.177647	-2.87929	0.00398575	0.00974318
LUM	15206.8	0.874582	0.30391	2.87776	0.00400503	0.00978898
WWP2	2836.52	0.254078	0.088315	2.87696	0.00401532	0.00981277
GJA9	31.9322	-0.55043	0.191333	-2.87681	0.00401715	0.00981587
ANKZF1	1542.48	-0.355664	0.123646	-2.87646	0.00402158	0.00982533
HELQ	517.356	-0.215236	0.0748282	-2.87641	0.00402232	0.00982579
ZFR	4575.87	0.286953	0.0997768	2.87595	0.00402818	0.00983876
EPX	3.17291	-1.05773	0.367841	-2.8755	0.00403391	0.00985138
RBPJ	1569.12	-0.309885	0.1078	-2.87462	0.00404515	0.00987748
GUSBL1	62.9785	-0.518798	0.1805	-2.87422	0.00405025	0.00988855
BEND3	499.057	0.345271	0.120146	2.87377	0.0040561	0.00990146
DNAL4	1087.45	-0.346528	0.120598	-2.87341	0.00406073	0.00991093
FGD3	790.197	-0.54982	0.19135	-2.87338	0.0040611	0.00991093
FST	2262.62	0.875036	0.304539	2.87332	0.00406187	0.00991145
PPIL4	1304.64	0.265314	0.0923412	2.87319	0.00406349	0.00991404
CSMD1	176.238	-1.43428	0.49934	-2.87235	0.00407432	0.00993909
IL13	3.64004	-1.37426	0.478569	-2.8716	0.00408405	0.00996145
DGCR10	2.83404	-1.08092	0.376433	-2.87148	0.00408552	0.00996366
SHROOM1	358.851	-0.443827	0.154596	-2.87088	0.00409331	0.00998128
LMTK2	1255.22	0.614206	0.213949	2.87081	0.0040942	0.00998208
C9orf25	1073.49	0.323394	0.112664	2.87044	0.00409901	0.00999244
BBS2	930.432	0.365619	0.127424	2.8693	0.00411382	0.0100272
CPNE3	7251.26	0.364879	0.127207	2.86839	0.00412561	0.0100545
MC1R	267.154	0.63808	0.222466	2.86821	0.00412799	0.0100589
FAM166A	1.55401	-1.27145	0.443317	-2.86804	0.00413019	0.0100629
HIPK2	2471.31	0.452632	0.157859	2.86731	0.00413976	0.0100848
ANPEP	1179.96	0.726571	0.25345	2.86673	0.00414737	0.010102
NUDT13	53.7383	-0.452273	0.157773	-2.86661	0.00414899	0.0101035
C4orf19	497.886	-1.20427	0.420103	-2.8666	0.00414912	0.0101035
C14orf174	32.0655	0.569334	0.198635	2.86624	0.00415382	0.0101135
CTDSP1	6138.59	-0.270859	0.0945119	-2.86588	0.00415856	0.0101223
SNF8	2697.67	-0.319819	0.111595	-2.86588	0.00415856	0.0101223
KLRC1	54.8027	-0.909272	0.317331	-2.86537	0.00416519	0.010137
SLC41A2	193.994	0.620542	0.216596	2.86497	0.00417044	0.0101484
USP9X	8340.72	0.394679	0.137763	2.86492	0.00417119	0.0101488
IER5L	1197.76	-0.567501	0.19811	-2.86457	0.00417576	0.0101585
MED14	3942.87	0.355906	0.124269	2.86399	0.00418336	0.0101756
EYA3	506.819	0.391216	0.13661	2.86375	0.00418652	0.0101819
RPLP2	26048	-0.465314	0.162503	-2.86342	0.00419096	0.0101913
COL27A1	1250.64	0.650725	0.227266	2.86328	0.00419283	0.0101944
SLIT3	960.743	-0.88356	0.308617	-2.86297	0.00419695	0.010203
DCN	11018.1	0.780236	0.272564	2.86258	0.00420205	0.010214
KIAA1715	1643.49	0.357384	0.124849	2.86253	0.00420271	0.0102143
TMEM189-UBE2V1	24.2698	1.30753	0.456825	2.86221	0.00420692	0.0102217
MNDA	470.58	-0.665581	0.232537	-2.86225	0.00420644	0.0102217
IGF2BP1	414.732	1.59883	0.558713	2.86164	0.00421461	0.010239
CDYL2	132.055	0.698196	0.244038	2.86101	0.00422295	0.0102578
KCTD4	1.25299	1.50555	0.526307	2.86059	0.00422847	0.0102684
CLDN9	28.9363	-1.12886	0.394617	-2.86063	0.00422795	0.0102684
C3orf14	413.064	-0.771159	0.269591	-2.86048	0.00423002	0.0102707
ALG10B	610.856	-0.37253	0.130247	-2.86019	0.00423387	0.0102787
BEGAIN	43.8225	0.77008	0.269276	2.85981	0.0042389	0.0102895
ABCB9	450.533	-0.401833	0.140528	-2.85946	0.00424368	0.0102997
BLOC1S3	972.98	0.255468	0.0893597	2.85887	0.00425149	0.0103172
CAPN14	656.02	-1.28884	0.450868	-2.85857	0.00425558	0.0103257
MLPH	480.977	-0.979355	0.342613	-2.85848	0.00425672	0.0103271
DDAH1	709.379	-0.708141	0.247743	-2.85837	0.00425828	0.0103294
NETO1	15.5494	1.17248	0.410205	2.85828	0.00425938	0.0103296
POLR3B	887.719	0.209258	0.0732113	2.85828	0.00425951	0.0103296
C7orf68	1301.95	0.662444	0.231773	2.85816	0.00426099	0.0103318
LRRC4	1324.88	1.09714	0.383886	2.85797	0.00426356	0.0103366
PMFBP1	36.1981	0.695683	0.243422	2.85793	0.0042642	0.0103367
IWS1	2704.12	0.166003	0.0580963	2.85737	0.00427163	0.0103533
SAT1	23020.6	-0.519071	0.18167	-2.85722	0.00427364	0.0103567
AAGAB	2997.09	0.281219	0.0984368	2.85684	0.00427876	0.0103657
PSMB10	4182.45	-0.509847	0.178467	-2.85682	0.00427911	0.0103657
TAS2R20	29.8252	-0.561938	0.196695	-2.85689	0.00427809	0.0103657
LOC729375	99.8077	-0.644091	0.225467	-2.8567	0.0042807	0.0103682
FGFBP2	22.532	1.04787	0.366851	2.85638	0.00428501	0.0103772
TMEM44	1238.91	-0.648806	0.227166	-2.85609	0.00428888	0.0103851
CNBP	23481.6	0.241887	0.0847137	2.85535	0.00429898	0.0104082
ECM1	8103.58	0.775627	0.271697	2.85475	0.00430713	0.0104265
HBB	663.138	-1.03847	0.363799	-2.85451	0.00431032	0.0104328
SYNJ2	1501.9	0.461225	0.161589	2.85431	0.00431304	0.0104379
WNT5A	2893.56	0.771489	0.270341	2.85376	0.00432051	0.0104546
SLC29A4	200.848	0.938913	0.329219	2.85194	0.00434528	0.0105131
CLDN23	272.816	-0.627435	0.220072	-2.85104	0.00435765	0.0105416
VIPAR	1086.96	0.266158	0.0933595	2.8509	0.00435962	0.0105449
ADAP2	526.435	0.469088	0.164573	2.85033	0.00436734	0.0105621
MIR17HG	75.76	-0.78418	0.275145	-2.85006	0.00437106	0.0105697
MUM1	1596.7	-0.337029	0.118257	-2.84997	0.0043723	0.0105712
TSPAN31	1437.11	0.279666	0.0981465	2.84947	0.00437915	0.0105863
C21orf56	432.567	-0.736681	0.25855	-2.84928	0.00438187	0.0105915
SCAND3	51.9284	1.49543	0.5249	2.84897	0.00438606	0.0106001
STRC	27.5156	-1.09539	0.384497	-2.84888	0.00438732	0.0106018
LOC399744	201.294	-0.407743	0.143143	-2.84849	0.00439268	0.0106132
SATB2	253.922	0.579022	0.203297	2.84815	0.00439739	0.0106232
LDHAL6B	3.49057	0.691358	0.242747	2.84806	0.00439863	0.0106247
ANKRD6	512.5	-0.641115	0.225126	-2.8478	0.00440219	0.0106319
OSBPL11	1908.23	0.339348	0.119168	2.84763	0.00440455	0.0106352
TELO2	2535.16	-0.323216	0.113504	-2.84762	0.00440476	0.0106352
PNRC1	5420.25	-0.40918	0.143731	-2.84685	0.00441538	0.0106594
IFT81	503.579	-0.360394	0.126597	-2.84679	0.00441624	0.01066
INPP5J	281.258	-0.669037	0.235025	-2.84667	0.00441798	0.0106627
NUB1	4075.2	-0.309318	0.108673	-2.84631	0.00442291	0.0106732
ZCCHC5	4.81058	0.947708	0.332976	2.84617	0.00442483	0.0106763
IMP4	1830.5	0.303138	0.106523	2.84573	0.00443091	0.0106891
TLR8	179.444	-0.849023	0.298353	-2.8457	0.00443134	0.0106891
SLC7A10	5.22118	-1.47724	0.519148	-2.84552	0.00443391	0.0106939
SLC31A1	3291.36	0.306209	0.107633	2.84493	0.0044421	0.010712
WIPF1	2883.72	-0.55136	0.193807	-2.84489	0.00444263	0.010712
FOXE3	44.4452	-1.30708	0.459499	-2.84457	0.0044471	0.0107213
ATG5	2100.06	0.211099	0.0742147	2.84444	0.004449	0.0107244
FBXO3	1636.93	0.364939	0.128304	2.84433	0.00445048	0.0107265
MAP3K11	4801.67	0.274806	0.0966355	2.84374	0.0044588	0.0107451
SOX21	1007.7	-1.05287	0.370252	-2.84365	0.00445995	0.0107457
DGCR5	118.702	-1.06236	0.373592	-2.84363	0.00446025	0.0107457
BAALC	230.086	1.14701	0.403417	2.84323	0.0044659	0.0107578
NANP	625.45	-0.359664	0.126525	-2.84264	0.00447413	0.0107762
BAT4	1088.66	-0.323805	0.113923	-2.84232	0.00447865	0.0107856
EPHB6	1442.66	-0.788588	0.277488	-2.84188	0.00448477	0.0107989
SERPINB1	10680.2	0.641812	0.225857	2.84168	0.00448771	0.0108045
NLGN4X	213.109	1.1088	0.390558	2.83901	0.00452543	0.0108938
NR2E1	47.4321	-1.52937	0.538714	-2.83893	0.00452653	0.010895
ZNF431	336.209	0.520122	0.183215	2.83887	0.00452739	0.0108955
ANKDD1A	216.595	-0.461256	0.162484	-2.83877	0.0045288	0.0108975
CCDC103	171.759	-0.4936	0.173893	-2.83852	0.00453227	0.0109043
HIST1H2BK	5045.5	0.718253	0.253059	2.83828	0.00453573	0.0109097
FAM18B2	665.256	-0.32567	0.11474	-2.83832	0.00453516	0.0109097
CES8	157.901	0.537514	0.18939	2.83814	0.00453773	0.010913
EFR3B	104.28	0.781093	0.275223	2.83803	0.00453924	0.0109152
GK3P	103.11	-0.546696	0.192716	-2.8368	0.0045568	0.0109559
NCKAP5L	1172.01	0.412567	0.145445	2.83658	0.00456001	0.0109621
C19orf35	25.6671	-0.625473	0.220544	-2.83604	0.00456763	0.0109789
ALDOA	84007.3	0.305217	0.107645	2.8354	0.00457687	0.0109997
PIKFYVE	1676.48	-0.431036	0.152028	-2.83524	0.00457906	0.0110034
MMP17	213.411	0.833681	0.294109	2.8346	0.00458828	0.0110241
PALM2-AKAP2	1344	0.537569	0.189658	2.83442	0.00459096	0.011029
TTC35	1830.63	0.25407	0.0896489	2.83406	0.0045961	0.0110399
MYLK3	17.5412	-1.04653	0.369346	-2.83346	0.00460468	0.011059
PLXNB3	804.667	0.530427	0.187243	2.83283	0.0046138	0.0110792
ZNF655	2545.74	0.26398	0.0931874	2.83279	0.00461439	0.0110792
MKLN1	2593.69	0.260466	0.0919484	2.83275	0.00461499	0.0110792
CIT	3116.13	-0.435999	0.153934	-2.83239	0.00462018	0.0110902
KHDC1	114.451	-0.494147	0.174478	-2.83214	0.00462375	0.0110973
PARP1	12136.3	-0.210633	0.0743768	-2.83197	0.0046262	0.0111016
CUBN	46.7743	-0.634038	0.22391	-2.83166	0.00463074	0.011111
NUDT16L1	1061.53	-0.32144	0.113535	-2.83119	0.0046375	0.0111257
ABCC4	1143.1	-0.590999	0.208786	-2.83065	0.00464535	0.0111415
PLA2G2A	194.684	-1.35604	0.479054	-2.83067	0.0046451	0.0111415
FAM46A	1689.77	0.482671	0.170525	2.83051	0.00464742	0.011145
C1orf35	1072.05	-0.378783	0.133832	-2.83029	0.00465056	0.011151
PNPLA3	42.8565	0.88864	0.313998	2.83008	0.00465361	0.0111568
FLJ39653	143.897	-0.5212	0.184189	-2.82971	0.00465909	0.0111684
FKBP7	275.969	0.566816	0.200314	2.82963	0.00466018	0.0111693
PPIAL4C	117.15	0.347394	0.122773	2.82956	0.00466119	0.0111693
PECAM1	1679.24	-0.463894	0.163946	-2.82955	0.00466136	0.0111693
KIAA1143	1223.73	-0.276539	0.0977347	-2.82949	0.00466223	0.0111699
TMEM171	409.16	-0.618803	0.218795	-2.82824	0.00468047	0.0112121
FBXO39	28.1934	0.839916	0.297027	2.82774	0.00468781	0.0112281
LRRC25	299.276	-0.605763	0.214233	-2.82759	0.00469002	0.0112319
SCNM1	1549.24	-0.377151	0.133387	-2.82749	0.00469149	0.0112339
TOX2	415.938	0.678431	0.239996	2.82685	0.00470087	0.0112548
FCER1G	1261.36	-0.625246	0.221299	-2.82534	0.00472306	0.0113065
DNTTIP2	3774.13	0.192276	0.0680662	2.82484	0.0047304	0.0113225
LOC100130776	910.994	0.415976	0.147261	2.82476	0.00473161	0.0113239
LOC643719	7.94301	-0.776571	0.27494	-2.82451	0.00473532	0.0113312
MMP8	14.0059	1.44994	0.513375	2.82433	0.00473797	0.011336
ZNF304	572.867	0.544019	0.192671	2.82356	0.00474933	0.0113616
AP3S1	2947.88	0.310483	0.109996	2.82269	0.00476227	0.0113911
RBM26	1708.52	0.35047	0.124169	2.82251	0.00476493	0.0113959
PRDM1	3000.14	0.504435	0.178765	2.82178	0.00477585	0.011417
RPL18	38420.2	-0.408738	0.144853	-2.82174	0.00477635	0.011417
MAP3K12	234.157	-0.459506	0.162838	-2.82186	0.00477463	0.011417
LNX1	757.022	-0.578677	0.205078	-2.82175	0.0047763	0.011417
NEK9	3568.77	0.271955	0.0963802	2.82169	0.00477719	0.0114175
CTSF	1890.13	-0.611275	0.216667	-2.82127	0.00478339	0.0114307
GCK	136.291	-1.25218	0.443858	-2.82114	0.00478539	0.011434
TMEM128	856.416	-0.253433	0.0898469	-2.82071	0.00479168	0.0114475
MAGOHB	720.334	-0.352893	0.125137	-2.82005	0.00480157	0.0114696
CEP110	1613.91	-0.407498	0.14452	-2.81967	0.00480735	0.0114818
RNASEK	4747.21	-0.37973	0.134694	-2.8192	0.00481436	0.011497
CCT2	8480.18	0.251256	0.0891302	2.81897	0.00481778	0.0115036
GBA2	2043.7	-0.327036	0.116023	-2.81873	0.00482144	0.0115108
C14orf68	2.73131	-1.15956	0.4115	-2.81789	0.00483402	0.0115393
CTNND1	29050.1	0.384988	0.136646	2.8174	0.0048414	0.0115553
C6orf15	126.419	1.76302	0.625813	2.81716	0.004845	0.0115624
TSEN34	3253.01	-0.279038	0.0990573	-2.81694	0.00484838	0.0115689
PEBP1	9382.57	-0.296243	0.105187	-2.81634	0.00485738	0.0115888
ZDHHC21	424.161	0.590855	0.209813	2.81611	0.00486094	0.0115957
SAP18	4824.8	-0.276974	0.0983554	-2.81605	0.00486175	0.0115961
KRIT1	1443.85	0.29544	0.104925	2.81573	0.0048666	0.011603
SNX13	1821.79	0.27524	0.0977493	2.81578	0.00486592	0.011603
PIGQ	1954.74	-0.392633	0.139441	-2.81576	0.00486625	0.011603
VPS13D	5431.96	0.372222	0.132196	2.81568	0.00486738	0.0116032
IMPA1	997.409	0.288638	0.102513	2.81562	0.00486827	0.0116038
KDSR	4034.59	0.259893	0.0923188	2.81517	0.00487515	0.0116172
INPP4A	1410.83	-0.368952	0.131059	-2.81517	0.00487522	0.0116172
CYP1A1	4.71523	1.45947	0.518681	2.8138	0.00489597	0.0116651
STRADA	1382.04	-0.243149	0.0864378	-2.81299	0.00490833	0.011693
KIF24	786.662	-0.445215	0.158282	-2.81279	0.00491136	0.0116971
ST3GAL5	543.757	-0.591359	0.210239	-2.81279	0.00491131	0.0116971
NLN	890.286	0.435701	0.154909	2.81263	0.00491377	0.0116998
GGT3P	45.313	-0.831099	0.295489	-2.81263	0.00491385	0.0116998
NAT8B	6.43465	-1.0254	0.364585	-2.81251	0.00491569	0.0117026
DDRGK1	2154.43	-0.364692	0.129674	-2.81237	0.00491781	0.0117061
UGT1A1	10.4473	1.50646	0.535688	2.81219	0.00492059	0.0117112
FGF8	2.30449	-1.46964	0.522687	-2.8117	0.004928	0.0117272
MOBKL3	2261.71	0.245566	0.0873475	2.81136	0.00493321	0.011738
ARHGEF35	2020.46	0.624448	0.222156	2.81085	0.00494104	0.0117543
BTBD10	2155.33	0.2936	0.104453	2.81083	0.00494137	0.0117543
SHROOM2	1554.19	0.413375	0.147068	2.81077	0.00494235	0.011755
XAB2	3427.63	-0.305616	0.108733	-2.81069	0.00494356	0.0117562
ZNF90	921.09	-0.530451	0.188729	-2.81065	0.00494417	0.0117562
ARHGEF3	2418.99	-0.407347	0.144955	-2.81016	0.00495172	0.0117721
CTSH	5418.06	-0.55927	0.199019	-2.81013	0.00495217	0.0117721
WDR45	2390.8	-0.307092	0.109292	-2.80984	0.00495666	0.0117812
WEE1	3457.87	-0.462705	0.164699	-2.8094	0.00496344	0.0117957
MLLT3	774.603	-0.417336	0.148569	-2.80903	0.0049691	0.0118075
KCNMA1	766.338	-0.799629	0.28467	-2.80897	0.00497003	0.0118081
ZNF624	220.592	0.341546	0.121603	2.8087	0.00497426	0.0118166
SOAT1	1521.39	0.417622	0.148716	2.80818	0.00498225	0.011834
PTGER1	12.5421	-1.12462	0.400504	-2.80801	0.00498493	0.0118388
SCAMP1	2391.18	0.314174	0.111895	2.80776	0.00498877	0.0118463
FASN	11958.3	0.447964	0.159607	2.80666	0.00500578	0.0118851
NSA2	2970.12	-0.270524	0.0963974	-2.80634	0.00501072	0.0118952
GLIS3	335.98	0.794628	0.283194	2.80595	0.00501684	0.0119066
DEF6	2315.99	-0.357301	0.127336	-2.80598	0.00501643	0.0119066
ZMYND12	14.0232	-0.679872	0.242321	-2.80566	0.00502135	0.0119157
SND1	9601.03	0.285751	0.10185	2.8056	0.00502227	0.0119163
TUBB	65129.9	0.283212	0.100949	2.80551	0.00502375	0.0119182
COCH	677.782	-1.12783	0.402054	-2.80517	0.00502897	0.011929
NRAS	4904.24	0.297188	0.105951	2.80497	0.00503209	0.0119348
EEF1B2	6451.72	-0.327019	0.116593	-2.80481	0.00503469	0.0119393
RBMXL1	2405.57	-0.275641	0.098291	-2.80433	0.00504206	0.0119552
GCSH	13.0791	0.507206	0.180892	2.80391	0.00504867	0.0119677
ORMDL2	1846.72	0.320215	0.114202	2.80393	0.00504841	0.0119677
TMEM63C	561.409	1.0924	0.389634	2.80365	0.00505277	0.0119743
TK1	9007.98	-0.449734	0.16041	-2.80365	0.00505281	0.0119743
TEAD3	2938.22	0.298608	0.106571	2.80197	0.00507917	0.0120351
C21orf62	3.85651	-1.00211	0.357651	-2.80192	0.00507989	0.0120352
ESCO2	810.872	-0.45557	0.162614	-2.80154	0.005086	0.0120481
HPS6	1514.02	0.291638	0.104106	2.80135	0.00508893	0.0120534
ROBLD3	1980.44	-0.387799	0.138438	-2.80124	0.00509063	0.0120558
SULT1A1	377.697	-0.611609	0.218372	-2.80076	0.00509825	0.0120723
RPIA	997.776	-0.342682	0.122362	-2.80055	0.00510156	0.0120785
UCK2	1457.76	0.249748	0.089221	2.7992	0.00512292	0.0121257
TTC31	1145.07	-0.214412	0.0765967	-2.79923	0.00512244	0.0121257
IDH3B	4367.18	-0.326757	0.116734	-2.79916	0.00512357	0.0121257
FBXW7	1083.34	0.286299	0.102292	2.79885	0.00512849	0.0121357
GPLD1	42.7869	-0.905537	0.32355	-2.79876	0.00513	0.0121377
IFIT5	1248.79	0.4827	0.172504	2.79819	0.00513895	0.0121572
ELAC2	4074.78	0.243953	0.0871988	2.79767	0.0051473	0.0121753
TSSC4	1952.82	-0.348709	0.124664	-2.7972	0.00515483	0.0121915
TNFSF4	270.458	-0.648488	0.231876	-2.7967	0.00516272	0.0122086
LMBRD2	400.738	0.560932	0.200602	2.79624	0.00517006	0.0122227
ART5	13.7535	-1.25288	0.448056	-2.79626	0.00516977	0.0122227
SPRR2F	1137.76	1.34428	0.48076	2.79615	0.0051715	0.0122228
N4BP2L2	1732.64	-0.279366	0.0999098	-2.79618	0.00517102	0.0122228
CCL7	18.07	1.1214	0.401176	2.79528	0.00518552	0.0122543
HSCB	574.205	-0.332413	0.118932	-2.79498	0.00519027	0.0122639
IL1B	1463.2	0.887595	0.317641	2.79433	0.00520069	0.0122869
BHLHA15	31.1653	-0.932525	0.333763	-2.79398	0.00520645	0.0122988
SLITRK2	9.3643	0.952538	0.340952	2.79376	0.00520995	0.0123054
FYN	1387.34	-0.499891	0.178949	-2.79348	0.00521439	0.0123143
DPP7	3978.74	-0.47676	0.170692	-2.7931	0.00522059	0.0123273
NCRNA00174	413.174	0.562745	0.20149	2.79292	0.00522345	0.0123324
CCDC25	2357.28	-0.246012	0.0880884	-2.79279	0.00522563	0.0123342
IRF2	2548.03	-0.321274	0.115037	-2.7928	0.00522544	0.0123342
PRR24	542.295	-0.510458	0.182794	-2.79253	0.00522983	0.0123425
MANEAL	568.982	-0.780914	0.279692	-2.79205	0.0052376	0.0123592
C15orf62	266.785	-0.673754	0.241352	-2.79159	0.00524505	0.0123751
GPR150	5.04594	-0.92013	0.32962	-2.79149	0.00524665	0.0123772
C16orf5	2597.83	-0.412944	0.147946	-2.79118	0.00525167	0.0123875
F5	214.426	-0.786811	0.281899	-2.79111	0.0052528	0.0123885
INTS2	823.286	0.334092	0.119724	2.79053	0.00526219	0.012409
CHIC2	770.253	0.239884	0.0859686	2.79036	0.00526487	0.0124136
TEAD1	3634.29	0.435485	0.156109	2.78963	0.00527691	0.0124391
MFSD7	211.672	-0.6936	0.248637	-2.78961	0.00527711	0.0124391
NEU1	2812.78	0.276352	0.0990768	2.78927	0.00528273	0.0124507
KBTBD3	122.92	-0.419948	0.150572	-2.78902	0.00528682	0.0124587
GPRC5A	3445.21	0.847426	0.303852	2.78894	0.00528812	0.0124601
KEAP1	7158.32	-0.252377	0.0904938	-2.78889	0.00528893	0.0124604
FLJ45983	2.56929	-1.21924	0.437205	-2.78872	0.00529164	0.0124651
MTIF2	1759.53	0.216603	0.0776952	2.78786	0.00530571	0.0124966
B4GALT7	1316.49	-0.317618	0.113934	-2.78773	0.00530783	0.0124984
CDC25A	887.906	-0.399187	0.143195	-2.78773	0.00530792	0.0124984
FBXO4	548.381	-0.311733	0.111832	-2.78751	0.00531154	0.0125053
MCM7	15259.6	-0.31291	0.112259	-2.78739	0.00531349	0.0125082
CCDC91	1009.89	0.281124	0.100865	2.78713	0.00531777	0.0125166
UNC93B1	2257.32	-0.391784	0.140577	-2.78697	0.00532029	0.0125209
ALDH18A1	3745.75	0.260363	0.093434	2.7866	0.00532649	0.0125325
HLA-DPA1	15088.3	-0.656686	0.23566	-2.78659	0.00532663	0.0125325
SPG7	2577.9	-0.270101	0.0969426	-2.78619	0.00533308	0.012546
C2orf69	945.848	0.27467	0.0985849	2.78613	0.00533415	0.0125468
UTY	875.656	-1.11156	0.399011	-2.7858	0.00533961	0.012558
TMEM173	4134.69	-0.520128	0.186718	-2.78564	0.00534219	0.0125624
RUNDC2C	44.1504	-0.796313	0.285912	-2.78517	0.00535001	0.0125791
ZNF214	76.2846	-0.852785	0.306201	-2.78505	0.00535198	0.0125821
CDK15	4.78922	0.960987	0.345058	2.785	0.00535284	0.0125824
C17orf64	3.02268	-1.27765	0.458774	-2.78493	0.00535393	0.0125833
STARD13	633.027	0.639357	0.229589	2.78479	0.00535623	0.0125871
RPL27A	17598.3	-0.427396	0.153499	-2.78436	0.00536341	0.0126017
TEAD2	2274.82	-0.456922	0.164105	-2.78433	0.00536389	0.0126017
RAET1K	36.1613	-0.76447	0.274581	-2.78414	0.00536704	0.0126074
ILDR2	5.8874	1.18845	0.426925	2.78375	0.00537347	0.0126209
CES7	0.931223	1.51582	0.544638	2.78317	0.0053831	0.0126418
PCDHB5	49.9469	0.9379	0.337004	2.78305	0.00538504	0.0126447
SCD5	2253.07	-0.552	0.198356	-2.78287	0.00538809	0.0126502
SPOP	2478.67	-0.169807	0.0610292	-2.7824	0.00539593	0.0126669
RAPGEF3	635.283	0.563921	0.20268	2.78232	0.00539715	0.0126681
RPL36	21421.7	-0.513989	0.184746	-2.78214	0.00540017	0.0126735
SERPINB8	1700.41	0.382106	0.13735	2.78199	0.00540261	0.0126775
LOC162632	257.766	-0.847229	0.304574	-2.78169	0.00540768	0.0126877
IFT140	886.585	-0.402184	0.144588	-2.78158	0.00540942	0.0126885
CD1C	127.502	-0.790947	0.28435	-2.78159	0.00540927	0.0126885
C19orf73	51.5189	-0.560453	0.201536	-2.78091	0.00542064	0.0127131
SLURP1	520.564	1.37806	0.49558	2.78071	0.00542402	0.0127193
RYBP	2257.84	-0.276628	0.0994921	-2.7804	0.00542915	0.0127297
SUPT16H	8800.06	0.24017	0.0863899	2.78007	0.00543477	0.0127412
NAA50	15069.2	0.361622	0.130088	2.77983	0.0054387	0.0127487
PCDHGB5	163.31	1.27755	0.459699	2.7791	0.005451	0.0127758
DARS2	1827.06	0.336282	0.12106	2.77781	0.00547259	0.0128247
F8A1	585.607	-0.346609	0.124782	-2.77771	0.00547428	0.012827
ZBED1	5096.66	-0.358677	0.129137	-2.7775	0.00547784	0.0128336
GPC6	403.83	1.02294	0.368312	2.77738	0.00547988	0.0128367
SLC35C1	1785.69	0.374997	0.135034	2.77705	0.00548555	0.0128483
ABCB1	137.335	-0.709386	0.255481	-2.77667	0.00549186	0.0128614
ASH2L	3112	-0.28789	0.103721	-2.77561	0.00550981	0.0129017
LIN37	412.368	-0.33014	0.118966	-2.77509	0.00551868	0.0129208
MRPS17	835.84	0.438012	0.157857	2.77473	0.00552472	0.0129332
OXSM	435.351	-0.327064	0.117885	-2.77443	0.00552978	0.0129433
ANAPC11	3710.28	-0.430557	0.155218	-2.77388	0.00553922	0.0129637
GCN1L1	8599.34	0.23882	0.0860999	2.77375	0.0055414	0.0129671
SMARCA5	4937.02	0.284653	0.102641	2.77329	0.00554922	0.0129837
MYO3B	129.954	1.20583	0.434829	2.77312	0.00555223	0.0129873
TMEM85	3548.75	0.244622	0.088211	2.77314	0.00555177	0.0129873
PLEKHH1	485.635	-0.594587	0.214415	-2.77307	0.00555303	0.0129874
ODZ3	1494.61	0.986227	0.355702	2.77262	0.00556071	0.0130037
RALGAPB	3792.45	0.266869	0.0962558	2.7725	0.00556278	0.0130068
DNAJC12	60.7662	-0.899279	0.324364	-2.77244	0.0055638	0.0130075
MGAT5B	89.2548	-1.00807	0.363669	-2.77195	0.00557211	0.0130252
GPS2	2546.69	-0.310881	0.112208	-2.77057	0.00559587	0.0130773
TNFSF13B	176.494	-0.684472	0.247051	-2.77057	0.00559588	0.0130773
MRTO4	3173.4	0.307438	0.110991	2.76993	0.0056068	0.013101
MLH1	1733.54	-0.268007	0.0967634	-2.76971	0.00561058	0.0131082
GCC1	1623.63	0.247377	0.0893195	2.76957	0.00561304	0.0131122
FLJ30679	2.68803	0.861094	0.310957	2.76918	0.00561979	0.0131227
RAB13	3196.18	-0.31626	0.114206	-2.76922	0.0056191	0.0131227
RNF112	23.9132	-0.736092	0.265812	-2.76922	0.00561903	0.0131227
GPATCH8	3305.64	0.281469	0.101646	2.7691	0.00562108	0.013124
MRPL38	3044.17	-0.332239	0.120036	-2.76783	0.00564312	0.013172
DDB2	2891.52	-0.361955	0.130771	-2.76787	0.00564247	0.013172
C19orf54	827.407	-0.322413	0.116491	-2.7677	0.00564527	0.0131753
SULT1E1	457.992	-1.39581	0.504339	-2.7676	0.00564705	0.0131777
GALNT7	1969.82	0.583842	0.210962	2.76752	0.00564843	0.0131792
TSC22D3	6088.18	-0.621999	0.2248	-2.7669	0.00565917	0.0132025
ZNF773	152.583	0.581272	0.210097	2.76669	0.00566285	0.0132093
KRCC1	1434.42	-0.356267	0.128789	-2.76628	0.00566991	0.0132241
SRM	3780.44	0.379615	0.137234	2.76618	0.00567169	0.0132265
DCUN1D2	528.692	-0.381862	0.138092	-2.76528	0.0056874	0.0132613
REL	425.207	0.680465	0.246082	2.7652	0.00568885	0.013263
SLC26A5	8.07735	-1.3438	0.486006	-2.76499	0.00569251	0.0132698
AIM1L	1662.54	0.617544	0.223361	2.76478	0.00569614	0.0132754
PPARGC1A	199.474	-1.051	0.380146	-2.76473	0.00569702	0.0132754
POMC	188.586	-1.15736	0.418619	-2.76472	0.00569719	0.0132754
FASTKD2	1909.27	0.208516	0.0754266	2.76449	0.00570125	0.0132831
UBE2K	5329.37	0.252101	0.0912001	2.76426	0.00570512	0.0132899
COL22A1	1583.06	-1.19571	0.432565	-2.76424	0.00570564	0.0132899
FAM131A	1111.19	0.404221	0.14624	2.76409	0.00570819	0.0132941
PIP4K2A	1501.3	-0.301803	0.109194	-2.76392	0.00571118	0.0132993
MRP63	1850.65	-0.327199	0.118388	-2.76379	0.00571352	0.013303
CNDP1	2.36361	-1.22544	0.443432	-2.76353	0.00571797	0.0133116
RSF1	1649.72	0.41811	0.151331	2.76289	0.00572923	0.013336
C19orf71	19.7082	-0.50743	0.183677	-2.76262	0.00573387	0.0133451
E2F6	879.673	-0.209056	0.075686	-2.76215	0.00574222	0.0133627
MTCH1	8683.19	0.242959	0.0879629	2.76206	0.00574383	0.013363
GBP7	6.853	-1.30317	0.471805	-2.7621	0.00574314	0.013363
FES	548.655	-0.529331	0.191654	-2.76191	0.00574635	0.0133671
BTF3	22011.5	-0.284872	0.103169	-2.76122	0.00575852	0.0133936
C1orf174	1321.74	-0.183925	0.0666258	-2.76057	0.00577005	0.0134187
HLTF	3984.08	-0.497646	0.180317	-2.75984	0.00578305	0.0134472
CANX	30853.1	0.280195	0.101545	2.75931	0.00579234	0.013467
GNB2L1	55936.6	-0.34566	0.125289	-2.7589	0.0057996	0.0134821
IL2RA	336.906	-0.656277	0.237881	-2.75884	0.00580062	0.0134827
MEGF11	6.12988	-0.979712	0.355129	-2.75875	0.0058023	0.0134848
GINS2	1779.94	-0.408701	0.148159	-2.75854	0.00580605	0.0134918
SVOP	2.87265	-1.41818	0.514167	-2.75822	0.00581174	0.0135032
PCDHB16	201.321	0.877273	0.31809	2.75794	0.00581668	0.0135129
SBF2	1636.4	0.372504	0.135086	2.75754	0.00582384	0.0135278
SRBD1	731.711	0.234224	0.0849485	2.75725	0.00582898	0.0135379
ACTR1A	7229.86	0.275838	0.100045	2.75714	0.00583087	0.0135399
WDR27	228.542	-0.455593	0.165242	-2.75712	0.00583135	0.0135399
S100A14	24278.1	0.643658	0.233484	2.75676	0.00583779	0.0135531
ENC1	1466.57	0.580495	0.210577	2.75669	0.00583901	0.0135541
NCRNA00094	1107.36	-0.376477	0.136576	-2.75654	0.00584165	0.0135567
SPRY3	99.406	-0.545866	0.198024	-2.75657	0.00584119	0.0135567
SCO2	3272.64	-0.511079	0.185431	-2.75617	0.00584818	0.0135701
PPP2R1A	15293	0.220229	0.079916	2.75576	0.00585555	0.0135854
GRIN2D	638.766	0.835369	0.303158	2.75556	0.00585924	0.0135904
KSR2	61.9496	-0.954923	0.346545	-2.75555	0.00585927	0.0135904
C1orf86	1324.46	-0.463355	0.16818	-2.75512	0.00586711	0.0136068
SLC28A3	395.748	0.847844	0.307843	2.75414	0.0058846	0.0136456
AAK1	2719.76	0.281375	0.10217	2.75398	0.0058875	0.0136505
NVL	1187.92	-0.189106	0.068668	-2.75392	0.00588868	0.0136515
RBBP5	1188.3	0.326283	0.118503	2.75337	0.00589859	0.0136727
CD1E	122.176	-0.851334	0.309232	-2.75306	0.00590419	0.0136839
KCNT2	30.0414	-0.908885	0.330197	-2.75256	0.00591321	0.013703
ATXN3	978.177	0.250376	0.0909722	2.75222	0.0059192	0.013715
ABCC6P2	9.24211	-1.14522	0.416123	-2.75213	0.00592096	0.0137173
C12orf24	232.799	-0.578031	0.210057	-2.75178	0.00592718	0.0137299
ODF2	2520.44	0.244529	0.0888704	2.75152	0.00593185	0.0137372
MAPK15	73.3093	-0.982485	0.357067	-2.75154	0.00593154	0.0137372
HYLS1	409.737	-0.410542	0.149212	-2.7514	0.00593415	0.0137407
SGK494	110.101	-0.462765	0.168203	-2.75123	0.00593721	0.013746
KCND3	130.288	0.987331	0.358915	2.75088	0.00594358	0.0137589
RIF1	2487.58	0.493106	0.179267	2.75067	0.00594729	0.0137657
TOMM34	2086.72	0.338927	0.123224	2.75049	0.00595069	0.0137718
RPS24	36206.7	-0.445048	0.161831	-2.75008	0.00595807	0.013787
YBX1	21766.7	0.26788	0.0974118	2.74998	0.00595994	0.0137896
PRPF31	3890.11	-0.270086	0.0982217	-2.74976	0.00596391	0.0137969
AFAP1L1	1056.78	0.59711	0.217175	2.74944	0.00596975	0.0138087
SPRED2	1764.07	0.385671	0.140282	2.74925	0.00597315	0.0138147
MOGAT2	5.47816	-1.52605	0.55509	-2.74919	0.00597424	0.0138154
SIGLEC7	89.0664	-0.647483	0.235531	-2.74903	0.00597716	0.0138204
ULK2	1065.44	-0.413451	0.150412	-2.74879	0.00598158	0.0138288
BCR	7239.51	0.300428	0.109314	2.74831	0.00599026	0.0138468
THAP8	282.834	-0.46571	0.169455	-2.74828	0.00599092	0.0138468
LIMCH1	995.344	0.795792	0.289581	2.74808	0.00599453	0.0138479
MPHOSPH10	2140.43	0.201093	0.0731737	2.74816	0.00599308	0.0138479
SCARNA12	12.0411	-0.651502	0.237071	-2.74813	0.00599366	0.0138479
ANKRD20B	14.2618	-0.728774	0.26519	-2.74812	0.00599378	0.0138479
NKRF	998.63	0.288572	0.105015	2.74791	0.00599762	0.0138532
LASP1	14192	0.254052	0.0924633	2.7476	0.00600339	0.0138647
C1orf58	914.001	0.490064	0.178365	2.74753	0.00600461	0.0138657
C14orf147	2927.69	0.407651	0.148389	2.74718	0.00601101	0.0138787
PLK1	3561.44	0.309084	0.112512	2.74712	0.00601206	0.0138793
SYT5	17.7122	1.2297	0.447696	2.74674	0.00601917	0.0138903
MARCKS	10525.5	0.360406	0.131211	2.74677	0.00601847	0.0138903
TACC1	4065.12	-0.443197	0.161356	-2.7467	0.00601984	0.0138903
CCDC154	31.0917	-1.19441	0.43486	-2.74665	0.00602076	0.0138903
DAZL	3.39775	-1.22129	0.444642	-2.74667	0.0060203	0.0138903
LBH	3969.46	-0.464772	0.169285	-2.7455	0.00604183	0.0139371
C2orf16	68.6494	0.469539	0.17103	2.74536	0.00604441	0.0139413
DHRS1	2093.2	0.478906	0.174485	2.74469	0.00605687	0.0139682
CDKN2AIPNL	1018.39	-0.346261	0.126164	-2.74453	0.00605982	0.0139731
NF1	3986.79	0.355306	0.129482	2.74405	0.00606856	0.0139915
SYT15	128.648	-0.663292	0.241739	-2.74384	0.00607257	0.0139989
SFRS6	6780.8	-0.235955	0.0860064	-2.74346	0.00607959	0.0140132
KLK12	569.318	1.50072	0.547091	2.74309	0.00608641	0.0140271
ECH1	7034.14	-0.298224	0.108759	-2.74207	0.00610531	0.0140689
BNIP1	477.222	-0.303185	0.110576	-2.74188	0.00610894	0.0140754
HIST1H2BL	7.30986	0.651495	0.237625	2.7417	0.00611224	0.0140812
IGDCC4	116.447	0.829669	0.302671	2.74116	0.0061222	0.0141023
MANSC1	1902.6	-0.596906	0.217772	-2.74097	0.00612587	0.0141089
MRPS21	2629.87	-0.460784	0.168122	-2.74077	0.00612957	0.0141156
CREBL2	2053.9	-0.271019	0.098902	-2.74028	0.00613867	0.0141347
MAT2A	9730.74	-0.277582	0.101312	-2.73987	0.00614639	0.0141506
KLHDC4	717.209	-0.354329	0.129328	-2.73978	0.0061481	0.0141527
CTSK	3553.61	0.695828	0.253996	2.73953	0.00615277	0.0141616
AGTR1	14.4563	1.28486	0.469046	2.73931	0.0061568	0.0141691
C2orf63	76.8037	-0.468658	0.171107	-2.73898	0.00616306	0.0141816
CLEC11A	444.068	0.62944	0.229822	2.73881	0.00616611	0.014186
SAA4	27.2693	-1.21777	0.444638	-2.73879	0.00616658	0.014186
TBCC	1293.84	-0.248955	0.090914	-2.73835	0.00617479	0.0142012
C6orf222	4.25018	-1.23695	0.451709	-2.73837	0.0061744	0.0142012
WDR33	3589.9	0.136878	0.0500008	2.73752	0.00619039	0.0142352
CREB3L3	5.32353	-0.883207	0.322636	-2.73747	0.00619139	0.0142357
ATAD1	2042.63	0.355017	0.129703	2.73715	0.00619737	0.0142476
ZCWPW2	14.6517	-0.540437	0.197472	-2.73678	0.00620436	0.0142618
FLOT2	9843.99	-0.281161	0.102736	-2.73673	0.00620535	0.0142622
HOXD3	43.5093	-0.980053	0.358182	-2.73619	0.00621558	0.0142839
FLYWCH2	1091.94	-0.360392	0.131717	-2.73611	0.00621702	0.0142853
AUH	446.49	-0.262503	0.0959505	-2.73582	0.00622256	0.0142943
FLI1	714.137	-0.509093	0.186083	-2.73584	0.00622216	0.0142943
LOC100170939	131.805	-0.636562	0.232708	-2.73546	0.00622938	0.0143082
YWHAH	8080.38	0.202041	0.0738641	2.73531	0.00623214	0.0143126
CPA2	1.59628	1.33415	0.487793	2.73508	0.00623655	0.0143209
DPT	734.964	-0.842077	0.307899	-2.73491	0.00623966	0.0143262
UFD1L	3629.21	0.24844	0.0908538	2.7345	0.00624744	0.0143422
KIAA0586	782.046	0.295402	0.108033	2.73437	0.00625	0.0143462
ROM1	126.495	-0.464565	0.169909	-2.7342	0.00625319	0.0143517
TLR6	182.91	-0.75541	0.276289	-2.73413	0.00625459	0.014353
STMN3	2118.79	-0.773218	0.282967	-2.73254	0.00628486	0.0144206
DEPDC1B	883.95	-0.405388	0.148363	-2.73241	0.00628723	0.0144242
C18orf45	572.858	0.355353	0.130057	2.73228	0.00628974	0.014428
SHISA9	23.9347	-1.41792	0.518973	-2.73217	0.0062918	0.0144309
SPRR2A	24349.1	1.10608	0.404944	2.73144	0.00630575	0.014461
KCNK12	6.92376	-1.13955	0.41731	-2.73071	0.00631984	0.0144915
RFC4	2742.69	-0.434173	0.159011	-2.73045	0.00632473	0.0145008
DHX40	2735.98	-0.310892	0.113882	-2.72995	0.00633433	0.0145209
SGEF	758.832	-0.819277	0.300131	-2.72973	0.00633856	0.0145288
GLYATL1	5.30216	-1.1689	0.42828	-2.72928	0.00634731	0.0145469
ZNF454	19.9527	-0.939437	0.344277	-2.72872	0.00635803	0.0145696
UBE2QL1	280.01	-0.992879	0.363945	-2.7281	0.00637004	0.0145952
NCRNA00167	2.74427	-0.950301	0.348351	-2.728	0.00637204	0.0145979
PAK1IP1	1098.03	0.256995	0.0942289	2.72735	0.00638457	0.0146247
PILRA	316.667	-0.652844	0.239379	-2.72725	0.00638655	0.0146274
RBM47	3428.75	-0.43972	0.161236	-2.72718	0.00638785	0.0146284
MYBL1	320.862	-0.500679	0.183602	-2.72698	0.0063917	0.0146354
GNB4	3611.2	0.412008	0.151094	2.72684	0.0063944	0.0146397
OCIAD2	2935.46	0.442518	0.162316	2.72628	0.00640532	0.0146628
ANAPC4	1088.23	-0.259017	0.0950139	-2.7261	0.00640885	0.0146689
MED10	1892.27	0.332547	0.121989	2.72604	0.00640995	0.0146696
ZNF675	214.168	0.714113	0.26205	2.72511	0.0064281	0.0147062
RNF169	1552.5	0.517938	0.190063	2.72509	0.00642847	0.0147062
CCM2	3832.26	0.376631	0.138207	2.72512	0.0064278	0.0147062
SYBU	442.05	-0.810981	0.297627	-2.72482	0.00643356	0.014716
C1S	14021.8	0.575955	0.211384	2.72469	0.00643614	0.01472
TRAFD1	3459.15	-0.262623	0.0964014	-2.72427	0.00644446	0.0147371
RBM39	8236.95	-0.298256	0.109497	-2.72388	0.00645199	0.0147524
HIST1H3D	100.944	0.745006	0.273628	2.7227	0.00647505	0.0148032
C11orf54	587.965	-0.312065	0.11462	-2.72259	0.00647719	0.0148062
MOCOS	1033.75	0.528426	0.194104	2.72238	0.00648127	0.0148136
KRT3	23.0324	1.17684	0.432323	2.72213	0.00648628	0.0148212
IKBIP	1209.41	0.320916	0.11789	2.72217	0.00648546	0.0148212
NDUFA7	1698.83	-0.366257	0.134559	-2.72191	0.00649051	0.014829
PTBP1	18150.1	0.162495	0.0597053	2.72162	0.00649622	0.0148386
FAM108A1	1294.88	-0.342239	0.125749	-2.72161	0.00649642	0.0148386
ZNF187	435.295	-0.27175	0.0998637	-2.72121	0.0065043	0.0148547
STATH	132.427	-1.61454	0.593412	-2.72078	0.00651285	0.0148723
FMR1	3165.91	-0.294744	0.108352	-2.72024	0.00652344	0.0148919
ZNF225	137.422	-0.332955	0.1224	-2.72022	0.00652393	0.0148919
SH3GLB2	3362.81	-0.359117	0.132014	-2.72029	0.00652241	0.0148919
SCXB	13.4262	-0.906751	0.333346	-2.72015	0.00652525	0.014893
XKR8	443.919	-0.25666	0.0943702	-2.71972	0.00653377	0.0149105
TMEM35	41.8958	-1.23435	0.45388	-2.71955	0.00653714	0.0149162
PTK2	6269.26	0.325847	0.119819	2.7195	0.00653814	0.0149166
CPEB4	1660.45	0.527628	0.194042	2.71915	0.00654502	0.0149304
GLB1L3	16.6072	1.42	0.522242	2.71904	0.00654719	0.0149334
ESPL1	1962.79	-0.37004	0.13613	-2.71828	0.00656225	0.0149639
ZNF154	32.8112	-0.626387	0.230433	-2.71831	0.00656164	0.0149639
PCDHGA11	33.4659	0.608608	0.223904	2.71816	0.00656459	0.0149673
FAM114A1	1487.27	0.502465	0.18486	2.71808	0.00656619	0.0149676
MTMR3	3596.09	0.281149	0.103437	2.71807	0.00656643	0.0149676
SNTA1	1238.99	-0.655438	0.241154	-2.71792	0.00656937	0.0149724
GPM6A	12.077	-1.13836	0.418904	-2.71746	0.00657844	0.0149912
ACAN	146.759	0.821325	0.302257	2.71731	0.00658155	0.0149963
TLE1	1791.44	0.359512	0.132313	2.71714	0.0065849	0.0150002
LOC283050	38.7461	-0.603578	0.222138	-2.71714	0.00658497	0.0150002
INTS1	8551.85	0.308574	0.113618	2.7159	0.00660962	0.0150544
POLR2E	7256.22	-0.276075	0.101687	-2.71494	0.00662873	0.015096
WNK4	144.351	-1.21162	0.446295	-2.71485	0.00663062	0.0150984
LTV1	1407.51	0.2616	0.0963605	2.7148	0.0066315	0.0150984
MUC5B	717.236	-1.74792	0.643874	-2.7147	0.00663359	0.0151013
FBXO33	651.536	0.237461	0.0874781	2.71452	0.00663718	0.0151075
DOLPP1	1664.31	0.296853	0.109361	2.71444	0.00663877	0.0151085
GPC5	1.97604	-1.24307	0.457951	-2.71441	0.00663933	0.0151085
RANBP10	1719.07	0.237981	0.0876785	2.71424	0.00664271	0.0151142
ZNF354A	608.582	-0.333239	0.122779	-2.71414	0.00664473	0.0151169
TBC1D1	2840.06	-0.323893	0.119356	-2.71368	0.00665409	0.0151362
PSME2	6261.56	-0.443394	0.163401	-2.71353	0.00665699	0.0151409
ZNF276	1177.37	-0.343739	0.126689	-2.71325	0.00666272	0.015152
FDX1L	599.888	-0.366989	0.135273	-2.71294	0.00666884	0.0151639
SLITRK4	35.928	1.30548	0.481333	2.71223	0.00668327	0.0151941
CNOT4	1129.69	0.20368	0.0750978	2.7122	0.00668382	0.0151941
CLTB	9786	0.484113	0.178499	2.71213	0.00668515	0.0151952
LEPR	431.6	0.628748	0.231833	2.71207	0.0066865	0.0151963
MTF1	1788.16	0.308652	0.113849	2.71106	0.00670681	0.0152405
RASSF5	3473.46	-0.419388	0.154701	-2.71096	0.00670882	0.0152431
BIRC7	11.2045	-1.00082	0.369199	-2.71079	0.00671237	0.0152492
LOC399959	348.812	-0.740107	0.273125	-2.70978	0.00673284	0.0152937
FAM19A1	1.44838	-1.21807	0.449525	-2.70967	0.00673493	0.0152965
ZACN	2.25261	-0.99425	0.366969	-2.70936	0.00674133	0.0153091
PAIP2	4002.84	-0.237533	0.087675	-2.70924	0.00674367	0.0153124
HLA-DQB1	7223.46	-0.727204	0.268473	-2.70867	0.0067553	0.0153369
BIRC6	4751.56	0.336405	0.124205	2.70845	0.00675977	0.0153431
NUP93	3236.33	0.248621	0.0917937	2.70847	0.00675934	0.0153431
SENP7	764.082	-0.364078	0.134426	-2.70839	0.006761	0.0153439
CRLS1	1563.57	-0.323474	0.119456	-2.7079	0.00677112	0.0153649
COMT	6489.03	0.313282	0.115694	2.70784	0.00677225	0.0153655
MAPK13	4796.04	0.44874	0.16575	2.70733	0.00678263	0.0153871
ABCC1	7183.9	0.450417	0.166388	2.70703	0.00678875	0.015399
C20orf152	3.18448	-0.89896	0.332094	-2.70694	0.00679061	0.0154012
PJA2	5579.69	0.350913	0.129649	2.70665	0.00679662	0.01541
MFAP3	2264.81	0.280295	0.10356	2.7066	0.00679757	0.01541
ERBB3	5150.23	-0.466756	0.172452	-2.70658	0.00679795	0.01541
TRPM8	9.67345	-1.31798	0.486951	-2.70659	0.00679784	0.01541
CHM	1110.42	0.333388	0.12319	2.7063	0.00680381	0.0154213
CITED4	1250.74	0.647894	0.239409	2.70623	0.00680526	0.0154226
SCFD2	799.781	0.266366	0.0984305	2.70614	0.00680711	0.0154248
NDRG2	4702.22	-0.608097	0.224716	-2.70607	0.00680848	0.0154259
C12orf69	6.17271	-0.651983	0.240941	-2.70598	0.00681029	0.015428
PIGT	6930.24	0.321324	0.118751	2.70587	0.0068126	0.0154313
IDS	5996.45	0.341043	0.126055	2.70551	0.00681998	0.0154461
KIAA1712	821.005	-0.322658	0.119299	-2.70462	0.00683823	0.0154834
LOC285548	19.618	-0.859714	0.317868	-2.70463	0.00683813	0.0154834
SCD	23403.2	0.577966	0.213717	2.70435	0.00684376	0.0154939
BRPF1	1560.08	-0.254665	0.0941797	-2.70404	0.00685029	0.0155067
LRRC37A2	236.58	-0.445664	0.164862	-2.70325	0.00686651	0.0155415
HAP1	628.736	-0.930753	0.344371	-2.70276	0.00687664	0.0155624
C10orf128	27.4799	-0.659418	0.244005	-2.70248	0.00688245	0.0155736
CHMP4B	10252.2	-0.336053	0.124356	-2.70235	0.00688503	0.0155774
ZBTB40	1650.05	-0.226965	0.0840127	-2.70156	0.0069016	0.0156129
TGM1	9476.01	1.00212	0.370984	2.70124	0.0069082	0.0156258
RTEL1	1310.21	-0.332537	0.123142	-2.70044	0.00692474	0.0156593
RPL29	18429	-0.440556	0.163142	-2.70045	0.00692457	0.0156593
PNPLA6	3412.31	-0.258074	0.0955847	-2.69995	0.00693491	0.0156802
UCK1	1991.67	-0.348288	0.129004	-2.69982	0.00693765	0.0156844
HPSE	575.56	0.418406	0.154985	2.69966	0.00694106	0.0156901
FASTK	3466.55	-0.360916	0.133699	-2.69946	0.00694515	0.0156974
ZBTB3	225.381	-0.301457	0.111687	-2.69913	0.00695201	0.0157109
ITGA1	1178.88	0.613886	0.227495	2.69845	0.00696624	0.015741
SOCS3	6371.1	0.490592	0.18181	2.69839	0.00696768	0.0157423
AKIRIN1	2792.29	0.216251	0.0801631	2.69764	0.00698334	0.0157756
PIP5K1P1	13.0577	0.480344	0.178076	2.69741	0.00698806	0.0157843
EPHA7	177.573	-1.47047	0.54517	-2.69727	0.0069911	0.0157891
DYNC1LI1	1806.1	0.212429	0.0787879	2.69621	0.00701325	0.0158371
RHOBTB1	453.415	0.574048	0.212932	2.69593	0.00701932	0.0158488
ZNF331	608.125	-0.457814	0.16988	-2.69493	0.00704039	0.0158944
SCUBE2	354.628	-1.01217	0.3756	-2.6948	0.00704311	0.0158985
COG6	942.538	0.328002	0.121719	2.69474	0.00704435	0.0158992
SCLT1	694.688	-0.295396	0.109625	-2.6946	0.00704735	0.015904
ROMO1	2699.4	-0.549211	0.203928	-2.69316	0.00707787	0.0159708
ZNRF3	899.056	0.297394	0.110442	2.69277	0.00708611	0.0159874
COQ4	2450.35	-0.347051	0.12889	-2.69261	0.0070895	0.015993
SMYD2	1914.9	0.298757	0.110974	2.69214	0.00709958	0.0160137
LRRC6	66.2359	-0.762844	0.283417	-2.69159	0.00711118	0.0160378
GFRA1	242.822	-0.9952	0.369774	-2.69137	0.00711588	0.0160463
ESD	3198	0.295195	0.109687	2.69124	0.0071187	0.0160486
GEMIN4	2788.94	0.263719	0.0979915	2.69125	0.00711855	0.0160486
SERAC1	509.903	0.335596	0.12471	2.69101	0.00712367	0.0160578
HLA-DRA	42719.8	-0.639248	0.237556	-2.69094	0.00712511	0.016059
LIN9	684.872	-0.319417	0.118714	-2.69064	0.00713156	0.0160715
NPTX2	103.517	0.789307	0.293367	2.69051	0.00713435	0.0160757
RBM8A	4701.79	-0.200036	0.074354	-2.69032	0.00713826	0.0160824
CCRL1	227.667	0.88105	0.327545	2.68986	0.00714823	0.0161029
ZNF169	137.692	-0.350828	0.130438	-2.68962	0.00715335	0.0161123
RGMA	2796.54	-0.688359	0.255956	-2.68936	0.00715892	0.0161228
CRISP3	60.4414	-1.66529	0.619284	-2.68905	0.00716553	0.0161357
CLK2P	171.678	-0.280597	0.104352	-2.68896	0.00716759	0.0161383
BNIP2	2341.22	0.23317	0.0867164	2.68888	0.00716926	0.01614
UBC	109965	0.217577	0.0809574	2.68755	0.00719793	0.0162004
ACSF2	818.585	-0.497905	0.185262	-2.68757	0.00719734	0.0162004
WHSC2	2105.6	-0.21557	0.0802181	-2.6873	0.0072032	0.0162102
SPTLC2	3797.87	0.422401	0.157189	2.68722	0.007205	0.0162122
C14orf179	731.448	-0.40541	0.150908	-2.68646	0.00722133	0.0162469
TNFAIP8	2374.02	-0.347885	0.129498	-2.68642	0.00722232	0.016247
EPOR	153.513	-0.473401	0.176245	-2.68603	0.00723058	0.0162635
C8orf31	12.1518	-0.696038	0.259147	-2.68588	0.00723381	0.0162687
METTL6	543.219	-0.237722	0.0885124	-2.68575	0.00723675	0.0162733
TRIAP1	1450.31	-0.228386	0.0850879	-2.68412	0.00727214	0.0163508
NOL11	2689.14	0.207818	0.0774271	2.68405	0.00727366	0.0163518
C17orf59	756.944	-0.324066	0.120739	-2.68401	0.00727445	0.0163518
IL17RE	677.808	0.450364	0.167854	2.68307	0.00729495	0.0163958
CNGA1	57.4332	0.76865	0.286636	2.68162	0.00732656	0.0164647
HPGD	843.167	-0.898381	0.335034	-2.68146	0.00733009	0.0164706
RPS8	37509.7	-0.390995	0.145827	-2.68122	0.00733535	0.0164803
KIR3DL1	7.8148	-1.06719	0.398183	-2.68015	0.00735899	0.0165313
DPPA4	2.56943	-1.23449	0.460616	-2.68008	0.00736044	0.0165325
CCDC13	14.3261	-0.649958	0.242551	-2.67968	0.0073693	0.0165503
CEL	1487.11	-1.16712	0.435655	-2.679	0.00738432	0.0165819
DOCK9	4458.32	0.439369	0.16403	2.67858	0.00739352	0.0166005
ASB12	10.5327	-1.07426	0.401124	-2.67812	0.00740363	0.016621
HIST2H2BE	1102.19	0.617458	0.23059	2.67773	0.00741229	0.0166363
ZNF436	1926.93	0.28968	0.10818	2.67776	0.00741154	0.0166363
CCL26	35.7713	0.841225	0.31418	2.67753	0.00741676	0.0166442
HES2	3706.01	0.688305	0.257191	2.67624	0.00744542	0.0167064
ARPC2	18680.8	0.266232	0.0994855	2.67609	0.00744866	0.0167094
TBCE	870.555	0.243956	0.0911605	2.67612	0.00744806	0.0167094
C17orf90	1007.14	-0.42361	0.158335	-2.6754	0.007464	0.0167417
DVWA	9.45176	-0.861532	0.32206	-2.67507	0.00747144	0.0167563
SUGT1P1	10.1784	0.824506	0.308234	2.67494	0.00747434	0.0167606
C2orf27A	49.8682	-0.493701	0.184636	-2.67392	0.00749698	0.0168093
RPS29	14080.6	-0.53774	0.201124	-2.67367	0.0075026	0.0168176
SLFN12L	48.1991	-0.641006	0.239744	-2.67371	0.00750175	0.0168176
UPF1	7750.56	0.188311	0.0704364	2.67349	0.00750676	0.0168248
SRF	3963.31	0.226518	0.0847325	2.67333	0.00751031	0.0168306
SUV39H2	769.527	-0.252009	0.0942766	-2.67308	0.00751581	0.0168408
IK	4342.13	-0.209766	0.0784956	-2.67233	0.00753267	0.0168765
MBTPS2	1046.39	0.327396	0.12253	2.67197	0.00754074	0.0168924
CYB5A	1578.11	-0.734189	0.27483	-2.67143	0.00755296	0.0169176
RNPEPL1	4770.46	-0.258571	0.0967934	-2.67137	0.00755424	0.0169184
SLC25A46	1447.45	0.314	0.117599	2.6701	0.00758292	0.0169804
MKS1	666.267	-0.255004	0.0955127	-2.66985	0.00758861	0.016991
MSTO2P	163.162	-0.507326	0.190042	-2.66955	0.0075953	0.0170039
BRMS1	4085.66	0.411831	0.154277	2.66942	0.00759815	0.0170081
LONP1	4898.4	-0.283342	0.106164	-2.6689	0.00761003	0.0170325
EBPL	1301.99	0.39836	0.149266	2.66879	0.0076126	0.0170337
HECTD1	7405.78	0.332635	0.124641	2.66875	0.00761345	0.0170337
RBBP7	8059.5	-0.305685	0.114541	-2.66879	0.00761255	0.0170337
SRGN	3273.85	-0.545441	0.20447	-2.66759	0.00763984	0.0170906
TMPRSS6	15.2691	-0.693355	0.25995	-2.66726	0.00764718	0.0171048
KIAA1804	624.034	0.48523	0.18195	2.66683	0.00765695	0.0171245
RPS6KB2	3489.3	0.387402	0.145277	2.66664	0.00766141	0.0171323
TAGLN	7406.23	0.811009	0.304176	2.66625	0.0076703	0.0171501
ZNF445	999.733	-0.327392	0.122797	-2.66613	0.00767297	0.0171539
PPIL3	682.624	-0.326283	0.122395	-2.66582	0.00767998	0.0171674
CRCT1	941.181	1.37024	0.51401	2.66578	0.00768111	0.0171677
TOLLIP	4422.07	0.288339	0.108167	2.66569	0.00768297	0.0171697
SIGLEC14	107.046	-0.75916	0.284831	-2.6653	0.00769205	0.0171878
NUBP2	2976.75	-0.31309	0.11748	-2.66505	0.00769766	0.0171982
P2RX4	916.607	-0.42944	0.161143	-2.66497	0.00769963	0.0172004
CD84	249.82	-0.747663	0.280567	-2.66483	0.00770272	0.0172051
GSTM3	1983.25	0.918752	0.344778	2.66477	0.00770421	0.0172063
FAM155A	26.956	-0.779008	0.292363	-2.66452	0.00770984	0.0172145
TMEM90A	4.49992	-0.902243	0.338611	-2.66454	0.00770939	0.0172145
C13orf29	333.444	0.746378	0.280166	2.66405	0.00772053	0.0172362
LCMT1	1524.51	-0.288727	0.108408	-2.66334	0.00773681	0.0172704
ATRIP	652.415	-0.294812	0.110772	-2.66144	0.00778078	0.0173663
WNT5B	781.903	-0.832263	0.312752	-2.6611	0.00778866	0.0173795
PLIN1	8.14562	-0.86717	0.325865	-2.66113	0.00778779	0.0173795
FNTB	1758.16	0.256912	0.0965457	2.66103	0.00779009	0.0173805
CCDC18	327.816	-0.391109	0.147028	-2.66009	0.0078119	0.017427
HRCT1	22.3039	0.919922	0.345833	2.66002	0.00781371	0.0174288
RBM16	2468.36	0.279995	0.105297	2.65909	0.00783514	0.0174744
SNX27	2007.42	0.211602	0.0795828	2.65889	0.00783989	0.0174828
SRPRB	4403.65	0.31282	0.117682	2.65817	0.0078567	0.0175181
LOH12CR2	27.0522	-0.588523	0.22146	-2.65746	0.0078731	0.0175525
DDX3X	16107.6	0.348213	0.131049	2.65713	0.007881	0.0175678
SHD	19.0385	1.12684	0.424181	2.65651	0.0078954	0.0175955
MYCBP2	5529.19	0.434176	0.163437	2.65654	0.00789468	0.0175955
CCDC69	1474.75	-0.547665	0.206168	-2.6564	0.00789802	0.0175991
DGCR6	1183.59	-0.453416	0.170742	-2.65556	0.00791772	0.0176408
RPS6	63425.6	-0.440253	0.165792	-2.65545	0.00792024	0.0176442
MEGF9	1875.57	0.408396	0.153809	2.65522	0.0079256	0.0176539
COX6C	5635.28	-0.423759	0.159602	-2.65509	0.00792863	0.0176584
CYP27C1	451.813	0.87119	0.328213	2.65434	0.00794629	0.0176956
TP53I11	3282.6	-0.548299	0.206577	-2.65421	0.00794942	0.0177003
SLC35A2	2198.75	0.251809	0.0948859	2.65381	0.00795882	0.017719
C17orf56	1032.06	-0.348545	0.131402	-2.65251	0.00798958	0.0177852
PCGF5	2395.95	-0.282543	0.106525	-2.65237	0.00799285	0.0177903
C17orf106	1002.61	-0.307432	0.115943	-2.65158	0.0080116	0.0178298
HYDIN	37.3315	-0.957751	0.36126	-2.65114	0.00802199	0.0178506
BTG4	1.64619	1.18559	0.447394	2.64998	0.00804967	0.0179088
EXOC8	1103.47	0.230895	0.0871316	2.64996	0.00805014	0.0179088
FAM135B	2.86816	-1.11553	0.420979	-2.64984	0.00805297	0.0179128
KHDRBS1	10044.2	-0.124873	0.0471258	-2.64977	0.00805455	0.0179141
RBM22	2710.29	-0.20864	0.0787533	-2.64929	0.00806619	0.0179377
RALA	4677.07	0.214614	0.0810103	2.64921	0.00806796	0.0179394
MRS2P2	6.41291	-0.632384	0.23876	-2.64861	0.00808224	0.0179689
ARSH	4.14411	-1.08721	0.410513	-2.64842	0.00808692	0.017977
FXC1	1288.5	-0.217961	0.0823153	-2.64788	0.00809987	0.0180035
ATF3	4084.66	-0.698788	0.264052	-2.6464	0.00813534	0.0180801
RAB40A	5.34597	0.795691	0.300683	2.64628	0.00813823	0.0180843
LOC349196	8.95204	-0.817459	0.308924	-2.64615	0.00814134	0.0180889
ABP1	231.891	0.836595	0.316241	2.64543	0.00815867	0.0181251
COX8A	7858.95	-0.325175	0.122937	-2.64506	0.00816768	0.0181429
NACA2	1218.12	-0.347913	0.131536	-2.645	0.00816902	0.0181436
TEP1	1927.57	0.307181	0.116143	2.64486	0.00817245	0.0181489
NAALADL1	99.3116	-0.547558	0.207038	-2.64472	0.0081758	0.0181541
SWAP70	4188.2	0.348591	0.131821	2.64442	0.00818302	0.0181678
CKAP2	3341.11	0.356357	0.134789	2.64381	0.00819781	0.0181984
TNNT3	1469.85	1.40488	0.531426	2.6436	0.00820285	0.0182073
ITM2B	30306.6	0.380112	0.143795	2.64342	0.00820721	0.0182147
DONSON	1265.19	-0.380427	0.143923	-2.64326	0.00821111	0.0182187
HHAT	400.822	-0.426774	0.161456	-2.64329	0.00821059	0.0182187
TICAM1	2504.16	0.288869	0.109307	2.64274	0.00822381	0.0182424
C17orf69	125.305	-0.490798	0.185714	-2.64276	0.00822339	0.0182424
SLU7	2565.05	-0.20253	0.076643	-2.64252	0.00822923	0.0182521
STAG3L2	120.505	-0.452399	0.171216	-2.64227	0.00823529	0.0182632
PNMAL1	243.033	-1.15068	0.435502	-2.6422	0.00823703	0.0182648
STK40	3107.64	-0.290599	0.109995	-2.64193	0.00824341	0.0182767
NDUFAF2	364.292	-0.448988	0.170028	-2.64067	0.00827432	0.0183429
QPCTL	575.276	-0.348961	0.132174	-2.64017	0.00828655	0.0183677
SLC4A3	286.025	0.805148	0.304972	2.64007	0.0082889	0.0183706
CD47	9042.83	0.398826	0.15112	2.63914	0.00831174	0.0184189
GPX8	1201.67	0.541225	0.205116	2.63863	0.00832406	0.0184439
RGS13	24.6683	-1.03011	0.390553	-2.63757	0.00835013	0.0184994
CCBL1	466.742	-0.45538	0.172696	-2.63689	0.00836699	0.0185344
INTS4L2	29.0147	0.471381	0.17879	2.63651	0.00837636	0.0185528
VAMP5	1114.57	-0.529595	0.200918	-2.63588	0.00839205	0.0185852
FAM160B2	3135.79	-0.268177	0.101755	-2.63553	0.00840072	0.0186021
ZNF500	532.915	-0.220978	0.0838652	-2.63491	0.00841585	0.0186333
LIMS3	9.79234	1.02743	0.389995	2.63447	0.00842691	0.0186554
LOC285359	233.693	-0.284435	0.108003	-2.63359	0.00844873	0.0187014
C16orf62	1565.35	0.497875	0.189098	2.6329	0.00846601	0.0187352
G3BP1	8195.71	0.248784	0.0944921	2.63286	0.00846693	0.0187352
KIAA0562	1782.92	0.209748	0.0796659	2.63285	0.00846718	0.0187352
PPP1R2P3	236.134	0.345712	0.131328	2.63243	0.00847763	0.018756
ADSSL1	627.842	0.63708	0.24202	2.63235	0.0084797	0.0187582
ZBTB5	1964.18	-0.286876	0.109001	-2.63188	0.00849137	0.0187817
MRPL55	1532.57	-0.390436	0.148365	-2.63158	0.00849888	0.0187959
ZNF642	226.428	-0.282318	0.10729	-2.63136	0.00850436	0.0188057
TFCP2L1	1830.84	0.73257	0.278442	2.63096	0.00851441	0.0188256
CRB3	1060.89	-0.417618	0.158735	-2.63091	0.00851557	0.0188258
FFAR3	9.31657	1.04176	0.396032	2.63048	0.00852633	0.0188472
FAM180B	2.76245	-1.17551	0.446974	-2.62994	0.00854006	0.0188752
EXOSC9	1519.84	-0.287296	0.109253	-2.62964	0.00854765	0.0188896
SLC41A1	2015.5	0.249103	0.0947408	2.62931	0.00855576	0.0189052
RBM12	4727.85	0.209734	0.0797841	2.62877	0.00856953	0.0189333
DNAJC1	1373.94	-0.27999	0.106533	-2.62819	0.00858412	0.0189608
LOC100132288	540.503	-0.624213	0.237504	-2.62822	0.00858331	0.0189608
ANKMY2	792.796	-0.260286	0.0990459	-2.62793	0.00859055	0.0189726
MTMR9	862.098	0.259117	0.0986033	2.62788	0.00859193	0.0189733
YEATS2	4817.45	0.373013	0.141947	2.62783	0.00859303	0.0189733
CCL3L3	7.73726	-1.10916	0.422195	-2.62713	0.00861077	0.0190101
BMS1P5	89.5513	-0.379471	0.144452	-2.62697	0.00861495	0.0190155
FXYD3	19926.2	-0.498383	0.189719	-2.62695	0.00861537	0.0190155
AURKC	33.252	-0.530355	0.201901	-2.62682	0.00861879	0.0190207
LOC152024	2.77751	-0.941651	0.358535	-2.62638	0.00862973	0.0190425
HDGF	23480.1	0.200953	0.0765275	2.62589	0.00864227	0.0190678
PPEF1	40.65	0.846745	0.322483	2.62571	0.00864692	0.0190756
C3orf65	1.40049	1.22387	0.466294	2.62469	0.0086729	0.0191306
B3GALNT1	767.251	-0.526125	0.200457	-2.62462	0.00867447	0.0191316
TXNRD1	4605.04	0.45734	0.174262	2.62445	0.00867901	0.0191383
ALG8	1196.32	0.348565	0.132816	2.62442	0.00867968	0.0191383
AQP4	17.3314	-1.32348	0.504304	-2.62438	0.00868076	0.0191383
ST3GAL3	501.191	-0.426586	0.162558	-2.62421	0.00868498	0.0191453
CKAP5	7466.98	0.295453	0.112613	2.62361	0.00870043	0.0191769
FGFBP3	50.3871	-0.638132	0.243371	-2.62205	0.00874016	0.0192621
CD68	8566.87	0.48628	0.185529	2.62104	0.00876618	0.0193166
LAMP2	12635.7	0.304107	0.116027	2.62101	0.00876709	0.0193166
DR1	4063.44	0.222001	0.0847157	2.62054	0.008779	0.0193405
AK2	7538.82	-0.256415	0.0978524	-2.62042	0.00878207	0.0193448
ACP2	2599.68	-0.299231	0.114195	-2.62036	0.00878373	0.0193461
TCF12	2905.37	0.324529	0.123882	2.61966	0.0088017	0.0193833
KCTD9	2015.82	0.313765	0.11978	2.61951	0.00880553	0.0193893
LRRC37B	228.527	-0.318654	0.121708	-2.6182	0.00883961	0.0194619
CRYBB3	10.1982	-0.972135	0.371316	-2.61808	0.00884263	0.0194637
CMYA5	1232.63	-1.10302	0.421306	-2.6181	0.00884211	0.0194637
SYMPK	6013.05	-0.211473	0.0807817	-2.61784	0.00884891	0.0194751
LOC100133331	268.955	-0.428294	0.163711	-2.61616	0.00889261	0.0195688
DNAH5	182.724	0.870452	0.332755	2.6159	0.00889937	0.0195788
FAM8A1	1199.74	0.287632	0.109955	2.6159	0.00889932	0.0195788
DDX58	2558.69	0.525657	0.200995	2.61527	0.0089156	0.0196121
HS3ST6	125.158	-1.31491	0.502898	-2.61467	0.00893134	0.0196443
CDCA3	1144.14	-0.369091	0.141172	-2.61448	0.00893645	0.0196531
TMEM59L	18.1893	0.928931	0.355347	2.61416	0.00894481	0.019669
LARP4	2961.59	0.224951	0.0860649	2.61373	0.0089559	0.0196909
SENP2	2700.47	0.334331	0.127923	2.61353	0.00896131	0.0197004
GPR81	8.48169	-0.992173	0.379647	-2.61341	0.00896443	0.0197048
RAB35	3876.75	0.166248	0.0636194	2.61316	0.0089708	0.0197164
C6orf154	56.0441	-0.755171	0.288994	-2.6131	0.0089724	0.0197174
PPAPDC1A	152.442	1.04469	0.399827	2.61285	0.00897899	0.0197295
FNDC1	1462.9	0.963304	0.368718	2.61258	0.00898618	0.0197428
ISLR	3221.43	0.801403	0.30676	2.61248	0.0089889	0.0197458
NLGN4Y	368.665	-1.00229	0.383659	-2.61244	0.00898979	0.0197458
TRIM5	998.923	0.43298	0.16575	2.61225	0.00899494	0.0197547
TNIP1	10786.6	-0.317053	0.121397	-2.61171	0.00900916	0.019783
SLC44A3	348.042	-0.514435	0.196976	-2.61167	0.00901008	0.019783
DCTN2	6739.61	0.194579	0.0745087	2.6115	0.00901468	0.0197907
RAP2C	2117.96	0.288219	0.110371	2.61137	0.00901815	0.0197934
ZBTB22	1281.69	0.258185	0.0988685	2.6114	0.00901736	0.0197934
MYLPF	417.105	1.79434	0.687179	2.61116	0.00902345	0.0198025
ARHGAP5	4860.75	0.344676	0.132011	2.61096	0.00902896	0.0198122
LEPRE1	2043.96	0.463909	0.177683	2.61088	0.00903087	0.0198139
OSM	210.455	0.734518	0.281384	2.61038	0.00904423	0.0198408
C9orf7	1245.05	-0.428187	0.164056	-2.61001	0.00905391	0.0198595
KIAA1841	735.016	-0.376881	0.144455	-2.60898	0.00908123	0.019917
FANCI	4523.6	-0.289915	0.111126	-2.60888	0.00908386	0.0199203
FCGR2A	1952.74	0.569197	0.218204	2.60856	0.00909238	0.0199365
TM7SF4	27.8407	-1.20063	0.460359	-2.60802	0.00910669	0.0199654
FUT5	3.37299	-1.06224	0.407333	-2.60779	0.00911295	0.0199766
ZFYVE20	1638.79	-0.236135	0.090575	-2.60706	0.00913223	0.0200164
ZNF391	42.9978	0.646071	0.247833	2.60688	0.00913713	0.0200222
ARFGEF1	4230.41	0.266973	0.102409	2.60692	0.00913602	0.0200222
CDR1	4.60811	1.05343	0.404107	2.6068	0.00913919	0.0200242
FECH	1293.66	-0.228735	0.0877488	-2.6067	0.00914189	0.0200277
C10orf116	4259.3	-0.799243	0.306685	-2.60607	0.00915874	0.0200621
BCL2L10	91.7841	0.783997	0.301012	2.60454	0.00919986	0.0201495
ZNF846	161.572	-0.380982	0.146278	-2.6045	0.00920091	0.0201495
C4orf3	6320.46	0.319509	0.122703	2.60393	0.00921614	0.0201803
IFNK	3.0834	1.56458	0.600897	2.60375	0.00922113	0.0201888
C7orf11	1301.22	0.282516	0.108519	2.60338	0.00923103	0.0202079
SLC15A4	1280.45	0.211247	0.0811606	2.60283	0.00924576	0.0202352
TSNARE1	692.549	-0.352077	0.135265	-2.60287	0.00924481	0.0202352
PDE9A	262.323	-0.824341	0.316788	-2.60219	0.00926316	0.0202708
LOC389332	5.87405	-1.31532	0.505562	-2.60169	0.00927644	0.0202973
C6orf226	198.859	-0.455549	0.175125	-2.60128	0.00928766	0.0203193
EIF2AK3	1672.67	-0.329305	0.126623	-2.60067	0.00930413	0.0203529
KIAA0427	1493.63	0.332387	0.127817	2.6005	0.00930879	0.0203605
CHMP5	3693.75	0.288193	0.110844	2.59998	0.00932298	0.020389
HIST1H2AC	2077.17	0.617097	0.237437	2.59899	0.00934988	0.0204454
ZNF37A	956.378	-0.294335	0.113256	-2.59884	0.00935403	0.0204519
ZBTB42	854.34	-0.330012	0.127028	-2.59795	0.00937813	0.020502
SLC16A5	445.318	0.416887	0.160476	2.59781	0.00938198	0.0205079
CCDC55	1641.57	0.188283	0.0724882	2.59743	0.00939234	0.0205281
2021-03-02	1209.87	-0.285446	0.109907	-2.59716	0.00939975	0.0205417
HTR1B	5.24522	1.02261	0.393772	2.59697	0.00940494	0.0205505
CCDC6	4490.3	0.262229	0.100985	2.59673	0.00941169	0.0205627
CNKSR2	20.2255	-1.09602	0.422176	-2.59611	0.00942857	0.020597
LOC100286844	28.3637	-0.402474	0.155037	-2.59598	0.00943224	0.0206025
DGCR6L	2284.2	-0.364153	0.14029	-2.59571	0.00943959	0.020616
LRRC8D	2579.56	0.401856	0.154823	2.59558	0.00944313	0.0206212
PUS3	434.983	0.27286	0.105173	2.59438	0.00947618	0.0206908
TMEM136	119.098	-0.565488	0.218005	-2.59392	0.00948878	0.0207158
OGDHL	382.521	-1.09077	0.420562	-2.59361	0.00949752	0.0207323
POPDC3	193.603	1.08497	0.418388	2.59321	0.00950841	0.0207535
NOG	32.6613	-1.41858	0.547093	-2.59293	0.00951621	0.020768
RIMBP3C	13.565	-0.578399	0.223132	-2.59218	0.00953689	0.0208105
LTA4H	5140.49	-0.283739	0.109466	-2.59203	0.00954112	0.0208172
CRELD1	816.483	-0.359293	0.138619	-2.59195	0.00954329	0.0208194
CCAR1	3317.93	0.219977	0.0848902	2.59131	0.00956107	0.0208556
SHMT1	2659.21	-0.332438	0.128301	-2.59108	0.00956764	0.0208673
IBTK	2076.62	0.2536	0.0979058	2.59025	0.00959066	0.020915
DMGDH	16.548	-0.807005	0.311597	-2.5899	0.00960047	0.0209338
PARP9	7529.98	0.464174	0.179229	2.58983	0.0096022	0.020935
C1orf204	77.917	-0.566527	0.218757	-2.58975	0.00960444	0.0209373
ADD2	243.152	1.20352	0.464754	2.58958	0.00960925	0.0209426
ZNF14	235.106	-0.566159	0.218628	-2.5896	0.00960885	0.0209426
GSTA4	1298.46	0.710623	0.274576	2.58808	0.00965133	0.0210317
TUT1	1320.27	-0.23596	0.0911769	-2.58794	0.00965522	0.0210376
ITPRIPL1	195.015	-0.559591	0.216257	-2.58762	0.00966416	0.0210545
DIO3OS	2.58255	1.28587	0.496939	2.58758	0.0096654	0.0210546
PANK2	1489.61	-0.249942	0.0966072	-2.5872	0.00967605	0.0210738
ADAM32	18.6792	-0.726063	0.280639	-2.58718	0.0096766	0.0210738
CDH24	936.83	-0.400751	0.154922	-2.58679	0.00968745	0.0210948
UACA	2716.73	0.34238	0.132377	2.5864	0.00969834	0.0211159
VPS4B	4755.25	0.280903	0.108619	2.58613	0.00970604	0.0211301
VIT	53.1697	1.02164	0.39521	2.58505	0.00973642	0.0211919
GPR107	7567.21	0.236966	0.0916699	2.58499	0.00973808	0.0211919
TMED4	1749.31	0.229665	0.0888454	2.58499	0.00973808	0.0211919
TMEM150B	37.5566	-0.739783	0.286191	-2.58492	0.00974003	0.0211919
BAMBI	415.581	-0.769131	0.297546	-2.58491	0.00974041	0.0211919
MOBKL1B	2582.31	0.318439	0.123199	2.58474	0.00974513	0.0211996
EIF4E3	994.279	-0.399734	0.154658	-2.58463	0.00974847	0.0212042
PAN3	1723.76	-0.265312	0.102677	-2.58393	0.00976803	0.0212441
BDNF	129.463	0.850938	0.329409	2.58323	0.00978813	0.0212852
ARF6	12152	0.270836	0.104869	2.58261	0.00980551	0.0213204
SCARB1	1544.19	0.531666	0.205883	2.58237	0.0098123	0.0213326
SEC61A1	24751.2	0.261104	0.101117	2.58219	0.00981747	0.0213412
SS18	4588.12	-0.202848	0.0785717	-2.58169	0.00983178	0.0213697
IL32	9197.78	-0.597505	0.231471	-2.58133	0.00984196	0.0213891
STX11	564.742	0.502814	0.194795	2.58125	0.00984427	0.0213915
FAT2	19336	0.567097	0.219723	2.58096	0.00985251	0.0214068
RPL31	25835.6	-0.433977	0.168163	-2.58069	0.00986029	0.0214185
RGS7	1.90978	-1.11509	0.432087	-2.58071	0.00985978	0.0214185
NAT1	268.514	-0.388029	0.150369	-2.5805	0.00986567	0.0214275
SHISA7	12.6827	-0.986908	0.382465	-2.58039	0.00986889	0.0214319
ANGPT1	150.87	-0.754808	0.292615	-2.57952	0.00989375	0.021481
NCALD	1142.02	-0.777267	0.301323	-2.57951	0.00989395	0.021481
USP38	1732.04	0.294093	0.11402	2.57931	0.0098999	0.0214913
UPF3A	1162.97	-0.318673	0.123578	-2.57872	0.00991668	0.0215251
AQP3	38840.1	0.772194	0.299485	2.5784	0.00992587	0.0215424
LINS1	694.892	0.243189	0.0943358	2.5779	0.00994017	0.0215681
P2RY12	23.8291	-0.873807	0.338959	-2.57791	0.00993994	0.0215681
CATSPERG	16.4955	-0.565954	0.219583	-2.5774	0.00995455	0.0215967
SFRS13A	3992.29	-0.197638	0.0766862	-2.57723	0.00995947	0.0216047
C3orf63	3769.58	-0.293966	0.114099	-2.57641	0.00998336	0.0216539
SYTL1	3404.31	-0.399498	0.155069	-2.57626	0.00998755	0.0216603
GRIK1	2.14223	0.793036	0.30786	2.57596	0.00999611	0.0216762
MFSD8	585.205	-0.267186	0.103743	-2.57546	0.0100107	0.0217052
HSD17B11	812.925	-0.472073	0.183324	-2.57507	0.0100219	0.0217268
KLHL18	1039.77	0.276739	0.107505	2.57421	0.010047	0.0217786
C6orf89	5130.26	0.220968	0.0858446	2.57404	0.0100517	0.0217862
NQO1	4555.43	0.76326	0.296551	2.57379	0.0100592	0.0217996
C10orf57	1802.37	0.360235	0.139966	2.57374	0.0100605	0.0217997
ZBTB2	1091.45	0.205406	0.07981	2.57369	0.0100621	0.0218007
ZNF131	1745.48	0.243257	0.0945255	2.57345	0.0100689	0.0218127
HOXA11AS	10.7862	1.00031	0.388719	2.57334	0.0100722	0.0218171
CDC42EP3	1489.82	0.526012	0.20443	2.57306	0.0100802	0.0218319
CLUAP1	957.129	-0.358256	0.139249	-2.57277	0.0100888	0.0218478
SSB	3837.01	0.274893	0.106878	2.57204	0.0101101	0.0218912
TRIP6	4781.98	0.32862	0.127793	2.5715	0.0101258	0.0219224
TOM1	3542.69	0.332704	0.129391	2.57131	0.0101315	0.021932
NCKIPSD	1234.43	-0.265583	0.103308	-2.57079	0.0101466	0.0219617
CIB1	6112.98	-0.36646	0.142549	-2.57076	0.0101476	0.0219617
TMEM54	5882.81	0.357435	0.139061	2.57035	0.0101595	0.0219847
FDPSL2A	25.9809	-0.54603	0.212503	-2.56952	0.010184	0.022035
ARG2	992.276	0.447997	0.174371	2.56922	0.0101928	0.0220513
KATNAL1	644.994	0.386672	0.150514	2.56901	0.010199	0.0220602
C10orf140	69.7276	-0.647315	0.251972	-2.569	0.0101994	0.0220602
BRAF	380.162	0.324669	0.126411	2.56836	0.0102181	0.0220953
AP1G2	2944.37	-0.305894	0.119099	-2.5684	0.010217	0.0220953
TMEM184A	1695.99	0.563417	0.219433	2.5676	0.0102405	0.0221411
IMPG1	5.14399	-0.795041	0.30965	-2.56754	0.0102422	0.0221419
ZNF511	1325.4	-0.314688	0.122567	-2.56747	0.0102442	0.0221437
BIRC2	2481.33	0.341692	0.133095	2.56729	0.0102498	0.0221531
C21orf7	279.438	0.629699	0.245331	2.56673	0.0102661	0.0221855
KIAA0895L	617.697	-0.391562	0.152562	-2.56657	0.0102709	0.0221931
RHBDF2	3048.37	0.322497	0.125676	2.5661	0.0102849	0.0222206
CHST9	194.315	-1.68836	0.65804	-2.56574	0.0102957	0.0222413
MLLT11	558.534	0.785933	0.306332	2.56563	0.0102989	0.0222438
CHCHD1	1497.32	-0.3351	0.130612	-2.56561	0.0102994	0.0222438
RFX2	600.909	0.423203	0.16496	2.56548	0.0103032	0.0222493
LATS1	950.559	0.553298	0.21574	2.56465	0.010328	0.0223003
PLCXD3	8.45683	-1.21454	0.473691	-2.564	0.0103473	0.0223391
CCL21	1929.98	-1.01772	0.396938	-2.56394	0.0103491	0.0223403
RABEPK	1073.6	0.270197	0.105389	2.56381	0.010353	0.022346
FOXO1	1957.86	0.355574	0.138705	2.56352	0.0103617	0.022362
ASB3	669.118	-0.199002	0.0776304	-2.56345	0.0103638	0.0223638
C1orf159	643.45	-0.330077	0.12877	-2.5633	0.0103682	0.0223705
KLF8	523.596	0.729859	0.284846	2.56229	0.0103984	0.0224303
EFCAB4B	181.177	0.669307	0.261212	2.56231	0.0103977	0.0224303
EP400NL	243.018	-0.294177	0.114843	-2.56157	0.0104201	0.0224744
DUS4L	332.656	0.242304	0.0945944	2.56151	0.0104219	0.0224756
CAB39L	326.922	-0.376467	0.146999	-2.56101	0.0104369	0.022505
HSD17B7	549.75	-0.338324	0.132117	-2.56079	0.0104435	0.0225165
FOXN3	3943.49	0.356125	0.139091	2.56038	0.0104558	0.0225404
CAPN6	69.6132	-1.11006	0.433711	-2.55945	0.0104839	0.0225981
HIP1	1596.61	0.480356	0.187743	2.55858	0.0105101	0.0226519
P2RY2	1050.16	0.606739	0.237149	2.55848	0.0105132	0.0226557
CHST4	30.604	-1.30757	0.511102	-2.55833	0.0105177	0.0226628
SEPT7P2	232.321	-0.40247	0.157335	-2.55805	0.0105262	0.0226783
ATF4	14677	-0.257397	0.100631	-2.55783	0.0105328	0.0226898
PRKAG2	724.943	-0.303953	0.118843	-2.55759	0.01054	0.0226997
CLDN16	38.267	-0.752577	0.294248	-2.55762	0.010539	0.0226997
GJA5	264.949	-0.611372	0.239099	-2.55698	0.0105586	0.022737
C9orf173	2.23024	-1.21282	0.474347	-2.55683	0.0105631	0.0227441
C4orf39	5.48975	-0.968914	0.378982	-2.55662	0.0105694	0.0227548
ATF2	917.893	0.438085	0.171359	2.55653	0.0105721	0.0227563
C6orf164	9.78522	-0.603738	0.236157	-2.55651	0.0105727	0.0227563
FAM115A	520.702	0.554731	0.217	2.55637	0.0105771	0.0227575
ZNF317	2144.79	0.285283	0.111596	2.5564	0.0105761	0.0227575
DNASE1	130.9	-0.417755	0.163412	-2.55645	0.0105746	0.0227575
TCEA1	3207.43	0.236675	0.0926091	2.55563	0.0105994	0.0228
DIS3L2	1008.56	-0.220742	0.0863738	-2.55566	0.0105986	0.0228
WDR78	66.891	-0.656001	0.256718	-2.55533	0.0106086	0.022817
ZNF622	1726.58	0.293092	0.114726	2.55472	0.0106273	0.0228544
NUP153	4843.55	0.340024	0.133114	2.55437	0.010638	0.0228719
HLA-DQA1	5852.64	-0.752537	0.294605	-2.55439	0.0106374	0.0228719
TNKS2	3872.75	0.288054	0.112789	2.55392	0.0106519	0.0228933
OXSR1	3474.11	0.283334	0.110939	2.55395	0.0106508	0.0228933
PRICKLE4	148.984	-0.663091	0.259631	-2.55397	0.0106502	0.0228933
NAT9	1003.83	-0.313372	0.122719	-2.55357	0.0106624	0.0229104
C8orf44	61.9672	-0.343376	0.134468	-2.55359	0.0106619	0.0229104
ZNF853	239.852	-0.697291	0.273088	-2.55335	0.0106691	0.0229219
EEF1G	29915.3	-0.351387	0.137623	-2.55325	0.0106724	0.0229262
ATXN2	1397.51	0.201466	0.0789248	2.55263	0.0106914	0.0229643
IFITM2	3323.85	0.512815	0.200923	2.5523	0.0107013	0.0229828
TAS2R31	3.12323	-0.836208	0.327645	-2.55218	0.0107052	0.0229866
HYMAI	3.01482	-1.04839	0.410784	-2.55216	0.0107057	0.0229866
INMT	158.019	-0.623778	0.24444	-2.55187	0.0107147	0.0230032
ZCCHC14	2453.12	0.348523	0.136605	2.55133	0.0107314	0.0230362
BSPRY	903.679	-0.620808	0.243347	-2.55112	0.0107378	0.0230471
PLCL1	209.089	-0.598172	0.234549	-2.5503	0.010763	0.0230984
TBC1D24	583.762	-0.371867	0.145823	-2.55013	0.0107683	0.0231071
RARS2	1510.78	0.200438	0.0786025	2.55002	0.0107718	0.0231117
CLCN3	2791.08	0.402776	0.157984	2.54947	0.0107886	0.0231449
TBC1D22B	1321.64	0.23785	0.0932998	2.54931	0.0107936	0.023153
MEF2D	3351.76	0.273609	0.10735	2.54875	0.0108111	0.0231876
SOX6	546.914	-0.754242	0.295962	-2.54844	0.0108205	0.023205
PIGO	2372.42	0.275133	0.107984	2.5479	0.0108374	0.0232383
MLF1IP	2830.74	-0.466183	0.182984	-2.54767	0.0108446	0.023251
UBIAD1	1197.5	0.166973	0.065541	2.54762	0.0108462	0.0232516
DIO2	2318.69	0.754597	0.296216	2.54746	0.0108511	0.0232594
HSD17B3	80.976	-1.265	0.496685	-2.5469	0.0108686	0.023294
ZNF451	1401.76	0.22467	0.0882269	2.5465	0.0108808	0.0233173
SPATA12	12.2162	-0.565434	0.222054	-2.54638	0.0108846	0.0233227
CCR9	2.13615	-1.05657	0.414987	-2.54603	0.0108956	0.0233435
FOXO4	1005.75	-0.315147	0.123811	-2.54538	0.0109158	0.0233837
PHLDA2	1282.74	0.529051	0.207912	2.54459	0.0109406	0.0234315
COL29A1	43.5657	-1.0859	0.426748	-2.54459	0.0109407	0.0234315
BTNL8	4.54796	-0.81132	0.318944	-2.54377	0.0109664	0.0234838
SGK2	10.5417	-0.932459	0.366643	-2.54323	0.0109833	0.023517
GNPTAB	3934.31	-0.309709	0.121854	-2.54165	0.0110331	0.0236194
ZNF322A	1452.07	-0.478309	0.18819	-2.54163	0.0110338	0.0236194
CEP68	1604.28	-0.326938	0.128642	-2.54145	0.0110394	0.0236286
SNX30	1405.91	0.332848	0.130973	2.54135	0.0110425	0.0236324
SRP9	8049.9	-0.225569	0.0887974	-2.54027	0.0110767	0.0237026
TYW1	1097.57	0.19671	0.077443	2.54006	0.0110834	0.0237141
TMEM198	131.63	-0.654386	0.257743	-2.53891	0.0111197	0.023789
SETBP1	902.802	0.58148	0.22908	2.53833	0.0111383	0.0238236
TRPC2	2.3447	-1.15372	0.454522	-2.53832	0.0111386	0.0238236
RP9	359.166	-0.342055	0.134777	-2.53793	0.011151	0.0238473
SLC45A3	223.312	0.449073	0.176972	2.53753	0.0111637	0.0238686
TSSK4	19.7093	-0.528807	0.208392	-2.53756	0.0111628	0.0238686
PTPRO	127.865	-0.535952	0.211222	-2.53739	0.0111683	0.0238755
C1orf83	519.281	-0.224495	0.0884816	-2.5372	0.0111744	0.0238857
TXNDC11	2836.75	-0.230396	0.0908109	-2.53709	0.0111777	0.0238899
GSTK1	4349.41	-0.296608	0.116926	-2.53671	0.01119	0.0239133
ITGA11	881.739	0.881616	0.347564	2.53656	0.0111949	0.0239209
TIMM22	1295.63	0.275018	0.108453	2.53582	0.0112184	0.0239681
RPS15A	23397	-0.382753	0.15095	-2.53563	0.0112246	0.0239786
PDHA1	4546.59	-0.321257	0.126713	-2.53532	0.0112345	0.0239968
ITPR1	910.301	-0.433904	0.171148	-2.53526	0.0112365	0.0239981
LOC221442	62.6103	-0.713151	0.2813	-2.5352	0.0112384	0.0239992
CDKN1C	1094.4	-0.746481	0.29446	-2.53508	0.011242	0.0240041
CDNF	32.0667	-0.496171	0.195739	-2.53486	0.0112492	0.0240165
CHEK2	1025.4	-0.295481	0.116574	-2.53472	0.0112537	0.0240233
C2orf56	449.685	-0.221845	0.0875471	-2.534	0.0112767	0.0240695
NDUFB10	3839.62	-0.364124	0.143707	-2.53378	0.0112838	0.0240817
NCF2	1340.33	0.512543	0.202304	2.53354	0.0112918	0.0240959
ZNF639	1986.31	0.307691	0.121459	2.53329	0.0112998	0.02411
FABP12	3.0315	1.82765	0.721502	2.53312	0.0113051	0.0241185
HLA-E	31392.1	0.375974	0.148427	2.53306	0.0113072	0.02412
ACHE	301.189	-0.926148	0.365632	-2.53301	0.0113089	0.0241207
ADPRHL1	138.254	0.730367	0.288365	2.53278	0.0113162	0.0241304
FAM162B	25.4172	-0.635931	0.251079	-2.53279	0.0113158	0.0241304
ACADL	18.7666	-1.24948	0.493375	-2.53252	0.0113246	0.0241456
EAF1	1799.82	0.316881	0.125163	2.53175	0.0113494	0.0241955
ABHD2	9146.94	-0.440733	0.174103	-2.53145	0.0113593	0.0242137
C1orf55	1722.88	0.285825	0.112936	2.53086	0.0113782	0.024251
R3HDM1	2120.79	0.205929	0.0813832	2.53037	0.0113943	0.0242825
SYK	5408.32	-0.370623	0.146478	-2.53023	0.0113988	0.0242861
SEMA3E	24.5018	-1.36242	0.53845	-2.53026	0.0113979	0.0242861
RAB20	569.527	-0.423167	0.167259	-2.53001	0.0114058	0.0242982
SERP1	10290.5	0.251297	0.0993329	2.52985	0.0114111	0.0243065
BOD1	1860.1	-0.263644	0.104217	-2.52976	0.0114141	0.024307
FMO2	775.208	-1.01383	0.400754	-2.5298	0.0114129	0.024307
PKN3	827.689	-0.393555	0.155593	-2.52938	0.0114264	0.0243303
RPP38	783.134	-0.23108	0.091413	-2.52786	0.0114758	0.0244326
HDAC10	1130.86	-0.322815	0.127741	-2.5271	0.0115009	0.0244831
BOLL	1.90265	-1.28833	0.509869	-2.52679	0.0115109	0.0245014
HIPK3	2781.28	0.662336	0.262162	2.52644	0.0115225	0.0245231
CD302	647.748	-0.354728	0.140414	-2.52631	0.0115269	0.0245295
C5orf22	1523.8	0.250114	0.0990331	2.52556	0.0115516	0.024579
CAGE1	12.4273	0.63271	0.25057	2.52508	0.0115672	0.0246093
TJP2	6784.34	0.37934	0.150239	2.52491	0.0115727	0.0246151
SNORA7B	10.9276	-0.561998	0.222579	-2.52494	0.0115719	0.0246151
KRBA1	585.775	0.418764	0.165873	2.52461	0.0115828	0.0246337
LOC100133545	5.87813	-0.889876	0.352514	-2.52437	0.0115906	0.0246473
TDRKH	579.331	-0.459968	0.182248	-2.52386	0.0116075	0.0246802
PRX	252.451	-0.412308	0.16337	-2.52378	0.0116101	0.0246828
RFNG	1634.55	-0.35103	0.139115	-2.5233	0.0116259	0.0247134
RFK	899.523	0.330065	0.130838	2.52269	0.0116461	0.0247533
CMKLR1	690.315	-0.609857	0.241768	-2.52249	0.0116529	0.0247648
FBXL8	151.698	-0.392534	0.155617	-2.52244	0.0116543	0.0247649
SUSD1	494.87	0.332424	0.131792	2.52233	0.011658	0.0247685
SFT2D3	724.131	-0.237378	0.0941116	-2.52231	0.0116588	0.0247685
NMT1	7553.41	0.17077	0.0677094	2.52211	0.0116655	0.0247797
FIGNL2	32.9919	-0.540133	0.21417	-2.52198	0.0116697	0.0247857
C20orf94	60.3363	0.528035	0.209413	2.5215	0.0116854	0.0248131
C14orf128	194.472	0.414662	0.16445	2.52152	0.0116851	0.0248131
LRRC14	1753.66	-0.269541	0.106909	-2.52123	0.0116946	0.0248297
C16orf70	1327.55	0.240125	0.0952664	2.52056	0.0117169	0.0248739
POU5F1B	32.0659	-0.575576	0.228368	-2.52039	0.0117226	0.0248831
COX17	1257.95	-0.388971	0.154338	-2.52025	0.0117272	0.0248899
FUS	12391.5	-0.22396	0.0888787	-2.51984	0.011741	0.0249161
SCN5A	141.379	1.21962	0.484022	2.51976	0.0117433	0.0249181
PSCA	938.434	-0.961328	0.381638	-2.51895	0.0117704	0.0249725
MED8	1924.79	0.204459	0.0812058	2.51779	0.0118093	0.0250521
USE1	787.357	-0.348072	0.138256	-2.5176	0.0118159	0.0250631
SLC25A34	65.2239	-0.706967	0.280839	-2.51734	0.0118246	0.0250786
TSPYL1	4402.18	0.236162	0.0938242	2.51706	0.0118337	0.0250948
MITD1	639.701	-0.289429	0.114996	-2.51687	0.0118404	0.025106
CNPY2	2641.25	-0.260941	0.103682	-2.51674	0.0118447	0.0251121
TAPBPL	1748.9	-0.402849	0.160144	-2.51554	0.011885	0.0251945
NXPH4	1535.98	0.591671	0.235223	2.51536	0.011891	0.0252016
MAD2L1BP	1288.95	-0.202673	0.0805742	-2.51536	0.0118912	0.0252016
C2orf34	208.741	-0.320474	0.127423	-2.51503	0.0119022	0.0252189
TRMU	783.44	-0.330927	0.131579	-2.51505	0.0119016	0.0252189
EPHA1	2139.4	0.422367	0.167963	2.51464	0.0119153	0.0252437
HADHA	11288.4	0.204663	0.0813934	2.51449	0.0119204	0.0252484
C6orf163	10.4531	-0.584494	0.232446	-2.51453	0.011919	0.0252484
ZFAND2B	1359.73	-0.347341	0.138173	-2.51381	0.0119434	0.0252941
CP	2774.21	-1.23604	0.491751	-2.51354	0.0119525	0.0253104
C4orf14	1481.38	-0.191371	0.0761463	-2.5132	0.011964	0.0253318
PCDHB12	89.0555	0.70955	0.282474	2.51191	0.0120079	0.0254205
HJURP	1502.44	-0.355341	0.141464	-2.51188	0.0120088	0.0254205
OLAH	4.2278	0.98354	0.391725	2.51079	0.0120461	0.0254963
SLC9A3R2	1738.9	-0.367166	0.146244	-2.51063	0.0120515	0.0255047
PLA2G16	335.765	-0.599341	0.238806	-2.50974	0.012082	0.0255663
CYP3A7	7.0626	-1.2751	0.508075	-2.50968	0.0120842	0.0255677
OTUD4	3255.7	0.331381	0.132086	2.50882	0.0121135	0.0256268
MAP6D1	214.433	0.431782	0.172117	2.50865	0.0121195	0.0256363
C15orf39	3132.39	0.251052	0.100078	2.50856	0.0121223	0.0256392
HRC	194.682	1.25597	0.500709	2.50839	0.0121283	0.025648
DCAF17	838.817	0.255569	0.101887	2.50836	0.0121294	0.025648
TSPAN2	148.82	0.683923	0.272687	2.50809	0.0121387	0.0256646
FNTA	4033.38	-0.229417	0.0914978	-2.50735	0.0121639	0.025715
APBB1	593.219	-0.624369	0.249034	-2.50716	0.0121705	0.0257258
LINGO3	5.46397	-1.23003	0.490658	-2.50689	0.0121799	0.0257426
GLRB	69.2938	-0.830518	0.331427	-2.50589	0.0122145	0.0258125
C3orf45	4.83991	-1.00811	0.40241	-2.50517	0.0122391	0.0258615
P2RY1	1096.41	0.732378	0.292356	2.50509	0.012242	0.0258645
TMPRSS9	3.36255	-0.767237	0.306338	-2.50454	0.012261	0.0259016
ZCCHC10	864.294	-0.224615	0.089741	-2.50293	0.0123172	0.0260171
SMG7	6478.83	0.209795	0.0838245	2.50278	0.0123221	0.0260245
RNF25	1060.03	-0.282106	0.112731	-2.50246	0.0123333	0.0260449
TAP2	9462.15	0.465486	0.186028	2.50223	0.0123412	0.0260586
LAIR1	882.798	-0.586776	0.234505	-2.50218	0.012343	0.0260592
MATN1	6.45405	-0.807201	0.322707	-2.50134	0.0123725	0.0261183
SPATA6	64.7561	-0.635337	0.254017	-2.50116	0.0123789	0.0261287
PPAP2C	3813.29	-0.387496	0.154933	-2.50106	0.0123822	0.0261326
GRAMD4	3320.77	-0.320474	0.128138	-2.50101	0.0123841	0.0261336
NOP10	3412.69	0.320305	0.128076	2.5009	0.0123878	0.0261352
PPP2CA	8273.9	0.219622	0.0878165	2.50092	0.012387	0.0261352
COL11A2	51.2277	-0.741316	0.296454	-2.50061	0.0123981	0.0261537
GPR146	163.784	-0.361218	0.144464	-2.50039	0.0124056	0.0261632
GRTP1	806.862	-0.456548	0.182588	-2.50042	0.0124047	0.0261632
MMP7	1409.67	-0.918893	0.367523	-2.50023	0.0124111	0.0261718
SERPINI1	302.669	-0.628417	0.251372	-2.49995	0.0124209	0.0261894
CHGA	8.1071	1.63994	0.65614	2.49937	0.0124414	0.0262294
LRRIQ3	20.3863	-0.622295	0.248991	-2.49927	0.0124451	0.026234
FRAS1	605.982	-0.839806	0.336027	-2.49922	0.0124465	0.026234
COLEC11	61.7349	-0.760735	0.304401	-2.49912	0.0124501	0.0262384
DTHD1	24.9397	-0.75964	0.303982	-2.49897	0.0124556	0.0262469
FAM65A	2710.13	0.358817	0.143595	2.49882	0.0124608	0.0262546
ZNF513	927.541	-0.235682	0.0943408	-2.4982	0.0124825	0.0262972
ROPN1B	22.5997	-1.16694	0.467146	-2.49802	0.0124889	0.0263077
IPO9	6020.92	0.179444	0.071846	2.49762	0.0125031	0.0263344
RNF38	1898.24	-0.26866	0.107571	-2.49751	0.012507	0.0263395
MDN1	2192.14	0.423429	0.169571	2.49707	0.0125225	0.0263675
PIGV	780.989	0.240896	0.0964725	2.49705	0.0125233	0.0263675
UCP3	67.6957	-0.591674	0.236989	-2.49663	0.0125381	0.0263954
NRIP3	825.254	-0.638134	0.255604	-2.49657	0.01254	0.0263964
C13orf33	362.708	0.78772	0.31559	2.49602	0.0125595	0.0264342
C17orf75	658.462	-0.271427	0.108773	-2.49534	0.0125835	0.0264817
ETV1	536.418	-0.724149	0.290207	-2.49529	0.0125855	0.0264827
RPN2	19093.1	0.27291	0.109379	2.49508	0.0125928	0.0264949
ZKSCAN2	348.643	-0.363103	0.145536	-2.49494	0.0125978	0.0265024
KIAA1671	6547.13	0.386462	0.154903	2.49486	0.0126006	0.0265051
PHYHIP	93.4147	0.667668	0.267684	2.49424	0.0126226	0.0265482
ZNF584	635.819	-0.235999	0.0946355	-2.49377	0.0126395	0.0265805
MTA2	9235.79	-0.201041	0.0806229	-2.4936	0.0126456	0.0265901
MAMDC2	209.659	0.981777	0.393731	2.49352	0.0126482	0.0265926
GON4L	2248.32	0.226183	0.0907201	2.49319	0.0126599	0.0266124
KCNMB3	127.222	-0.478237	0.191818	-2.49317	0.0126607	0.0266124
LOC100132831	7.24742	0.555925	0.222991	2.49303	0.0126656	0.0266165
MSL2	3063.46	-0.281928	0.113086	-2.49305	0.0126653	0.0266165
BTG3	2816.8	-0.323881	0.129923	-2.49287	0.0126717	0.0266228
DNLZ	458.984	-0.522429	0.209568	-2.49288	0.0126711	0.0266228
FABP3	459.667	0.982827	0.394269	2.49278	0.0126746	0.0266259
TGS1	2042.48	0.24293	0.0974621	2.49256	0.0126825	0.0266393
SYT6	7.86242	-0.777982	0.312153	-2.49231	0.0126915	0.0266551
BHLHE22	50.0571	-0.680675	0.273116	-2.49226	0.0126934	0.0266559
LOC339535	214.439	-1.06686	0.428097	-2.49209	0.0126994	0.0266652
ZNF148	3211.3	0.316835	0.127186	2.49112	0.0127341	0.0267347
MAP4K3	1187.84	0.220131	0.0883678	2.49108	0.0127355	0.0267347
IKZF2	1392.16	-0.553702	0.22229	-2.4909	0.012742	0.0267451
TUSC1	1252.38	-0.413284	0.16593	-2.49072	0.0127485	0.0267557
AFARP1	9.89261	0.552382	0.22181	2.49034	0.0127621	0.0267811
VPS33A	1384.21	0.146303	0.0587535	2.49012	0.0127699	0.0267941
MRPL52	2160.11	-0.35738	0.143577	-2.48912	0.0128058	0.0268665
DYRK1A	4291.85	-0.23781	0.0955437	-2.48901	0.0128098	0.0268715
LYPD2	491.841	-1.26123	0.506793	-2.48865	0.0128229	0.0268958
ZNF329	459.45	-0.498913	0.200494	-2.48841	0.0128314	0.0269105
TRIM55	34.7304	1.25993	0.506332	2.48835	0.0128336	0.026912
ATG12	1224.53	0.189005	0.07596	2.48822	0.0128385	0.0269189
EBNA1BP2	3902.91	0.265801	0.106831	2.48805	0.0128446	0.0269286
SLC19A2	613.091	0.402393	0.161775	2.48736	0.0128694	0.0269773
CCRL2	128.8	-0.531223	0.213572	-2.48732	0.0128709	0.0269773
MUS81	1458.91	-0.221787	0.0892033	-2.48631	0.0129074	0.0270507
KIF21A	1916.33	0.417532	0.167945	2.48612	0.0129145	0.0270623
JAZF1	676.254	-0.475157	0.191139	-2.48592	0.0129215	0.0270738
CH25H	267.77	-0.75693	0.304512	-2.48571	0.0129293	0.0270869
FAM186B	27.0379	-0.491973	0.197947	-2.48538	0.0129415	0.0271092
PHF12	2386.63	-0.189922	0.0764296	-2.48493	0.0129576	0.0271398
KGFLP2	154.565	0.521576	0.209922	2.48462	0.0129688	0.02716
BCKDK	2674.53	0.284902	0.114671	2.48452	0.0129727	0.0271649
AGA	969.713	0.290479	0.116921	2.48441	0.0129765	0.0271698
C19orf28	3105.08	0.31931	0.128571	2.48353	0.0130089	0.0272328
NXPH3	62.4172	-0.597023	0.240395	-2.4835	0.0130097	0.0272328
MFSD9	453.898	0.27773	0.111839	2.4833	0.0130172	0.0272453
S100Z	3.13216	-0.841722	0.339079	-2.48238	0.0130509	0.0273126
METTL2B	608.108	0.234488	0.0944642	2.4823	0.0130539	0.0273156
CD63	19370.6	-0.312109	0.125739	-2.4822	0.0130574	0.0273196
UNC5B	4822.14	0.395026	0.159187	2.48152	0.0130824	0.0273688
LOC100128573	2.16795	-0.883314	0.355985	-2.48133	0.0130895	0.0273803
PLIN4	190.211	-0.741462	0.298856	-2.481	0.0131015	0.0274021
BARX2	1147.86	0.894327	0.360512	2.48071	0.013112	0.027421
ENTPD3	782.964	0.632545	0.254992	2.48065	0.0131145	0.0274229
EXOC3	4128	0.26183	0.105557	2.48047	0.0131209	0.0274332
GOLGA6L9	432.927	-0.659741	0.266002	-2.48021	0.0131306	0.0274495
HNF4G	75.9149	-1.04519	0.421419	-2.48017	0.0131319	0.0274495
EIF3D	12480.9	0.229882	0.0927016	2.47981	0.0131453	0.0274743
UBXN7	1611.85	0.504563	0.203501	2.47942	0.0131597	0.0274995
RPP25	1702.91	-0.427612	0.172466	-2.4794	0.0131604	0.0274995
TOMM20	10210.1	0.199704	0.0805596	2.47896	0.0131768	0.0275303
FNDC4	182.428	0.649899	0.262202	2.47862	0.0131893	0.0275532
APAF1	1102.49	-0.242983	0.0980406	-2.47839	0.0131977	0.0275674
MCAT	873.34	-0.271296	0.109466	-2.47835	0.0131992	0.0275674
EPN1	8156.13	0.248811	0.100399	2.47822	0.0132041	0.0275745
ATP2B3	3.6131	-1.64105	0.662352	-2.47762	0.0132263	0.0276175
MRPL33	923.524	-0.322274	0.130149	-2.47619	0.0132793	0.0277249
TIGD4	9.62964	-0.652021	0.263331	-2.47605	0.0132846	0.0277327
BCORL1	888.609	0.383081	0.154732	2.47577	0.013295	0.0277511
ACSS2	2417.27	-0.365573	0.147671	-2.4756	0.0133014	0.0277611
FLJ36031	807.093	0.408816	0.16519	2.47483	0.0133301	0.0278152
B3GNT2	1600.94	0.286918	0.115935	2.47482	0.0133304	0.0278152
SLC3A1	7.42232	-0.675901	0.273121	-2.47473	0.0133337	0.0278188
ZNF273	257.048	0.441191	0.178282	2.47468	0.0133355	0.0278192
SPAG1	654.557	0.4039	0.163216	2.47463	0.0133376	0.0278203
PRIMA1	990.852	-0.799919	0.32326	-2.47454	0.0133408	0.0278237
DDX28	986.034	0.302408	0.122225	2.4742	0.0133534	0.0278467
MKRN2	1525.76	-0.245044	0.0990925	-2.47289	0.0134026	0.0279462
USP6	99.7559	-0.416001	0.168252	-2.47248	0.0134178	0.0279744
METTL4	853.067	-0.285791	0.115607	-2.4721	0.0134323	0.0280013
SLPI	15007.1	0.719896	0.291237	2.47186	0.0134413	0.0280169
TMED1	1931	-0.266686	0.107897	-2.47167	0.0134484	0.0280282
GAS8	910.38	-0.308262	0.124723	-2.47158	0.0134518	0.0280322
RPN1	22532.4	0.248672	0.100634	2.47106	0.0134713	0.0280694
WDR36	2273.25	0.253365	0.102546	2.47074	0.0134832	0.028091
LOC647288	55.6593	0.363201	0.147048	2.46995	0.013513	0.0281472
ACYP2	244.529	-0.353891	0.143281	-2.4699	0.013515	0.0281472
CATSPER2	63.0919	-0.553879	0.224251	-2.46991	0.0135149	0.0281472
PYGO2	3473.56	-0.214586	0.0868832	-2.46982	0.013518	0.0281502
ZNF121	201.774	0.421792	0.170782	2.46976	0.0135203	0.0281515
SC4MOL	3868.64	0.447007	0.180998	2.46967	0.0135236	0.0281552
ST8SIA2	96.6648	1.07548	0.435542	2.4693	0.0135377	0.0281813
COPS7A	3761.45	0.297627	0.120534	2.46923	0.0135404	0.0281836
AKR1E2	121.567	-0.525058	0.212646	-2.46916	0.0135429	0.0281854
SLC7A4	126.945	1.02762	0.416315	2.46838	0.0135727	0.0282442
ANXA8L2	6547.29	0.558237	0.226175	2.46817	0.0135807	0.0282574
HOXB9	174.039	-1.19539	0.484454	-2.46749	0.0136063	0.0283075
MCM2	13941.6	-0.379125	0.153662	-2.46726	0.013615	0.0283222
FAM138F	2.05379	1.50623	0.610613	2.46675	0.0136346	0.0283595
DPP8	939.28	0.421551	0.170908	2.46654	0.0136425	0.0283727
TSEN2	339.26	-0.301057	0.12209	-2.46585	0.0136688	0.028424
TIMM16	510.552	-0.396123	0.16066	-2.4656	0.0136784	0.0284407
TOX	282.252	-0.660303	0.267811	-2.46555	0.0136802	0.0284411
MON1B	1677.76	0.272437	0.110509	2.4653	0.0136899	0.0284578
RABL2B	665.602	-0.229663	0.0931625	-2.46519	0.0136942	0.0284635
FKBP10	3941.89	0.766317	0.310902	2.46482	0.0137083	0.0284895
ELF1	3740.57	0.349054	0.141632	2.46452	0.0137198	0.02851
ZNF398	1136.4	0.242447	0.0983933	2.46406	0.0137374	0.0285368
MARCO	387.481	-0.946172	0.38399	-2.46405	0.0137376	0.0285368
PTX3	153.312	-1.10361	0.447882	-2.46407	0.013737	0.0285368
SPAST	1726	-0.283222	0.114999	-2.46281	0.0137851	0.0286323
GPR4	296.015	0.423468	0.171987	2.4622	0.0138087	0.0286744
MAGI2	136.073	-0.485361	0.197122	-2.46224	0.0138073	0.0286744
PRRX1	5096.56	-0.738463	0.29996	-2.46187	0.0138214	0.0286975
MITF	359.948	-0.535494	0.217526	-2.46175	0.0138261	0.0287038
CAST	16223	0.289146	0.117481	2.46121	0.0138467	0.0287434
ATP11A	2072.03	0.465275	0.189073	2.46082	0.0138619	0.0287662
SP140L	869.74	0.441497	0.179409	2.46084	0.0138611	0.0287662
TRIM62	605.795	0.249883	0.101545	2.4608	0.0138626	0.0287662
COL18A1	11778.7	0.494969	0.201194	2.46016	0.0138876	0.0288146
C17orf42	478.071	-0.241799	0.098293	-2.45998	0.0138946	0.0288257
GNAT1	2.46912	-1.08175	0.439827	-2.45949	0.0139134	0.0288614
RABL5	879.901	-0.276292	0.112344	-2.45934	0.0139194	0.0288704
KLHL10	2.18236	-0.884967	0.359872	-2.45911	0.0139281	0.028885
IFT20	914.887	-0.285941	0.11628	-2.45906	0.0139302	0.028886
RAB12	2625.88	0.276502	0.112464	2.45859	0.0139483	0.0289203
EFTUD1	1457.21	0.216835	0.0881968	2.45853	0.0139506	0.0289215
ACTG2	332.837	0.820925	0.333979	2.45801	0.0139708	0.02896
PSMB5	6323.44	0.257362	0.10472	2.45762	0.013986	0.0289882
CSDC2	48.0784	1.17925	0.479875	2.45742	0.0139938	0.0290009
C21orf59	1553.34	-0.256345	0.104381	-2.45585	0.014055	0.029121
LMAN2	8665.49	-0.284322	0.115773	-2.45586	0.0140548	0.029121
TTYH1	33.7325	-0.685758	0.279242	-2.45578	0.0140579	0.0291235
SLC25A11	3440.67	-0.307502	0.125219	-2.45571	0.0140608	0.0291261
GBA	2915.03	0.25508	0.103919	2.45461	0.0141037	0.0292117
KIAA1009	441.886	-0.331929	0.135239	-2.45439	0.0141124	0.0292263
KIF6	11.0296	0.910087	0.370861	2.45398	0.0141283	0.0292558
SDPR	442.097	-0.689206	0.280869	-2.45384	0.0141341	0.0292643
IPMK	203.47	0.632221	0.257704	2.45328	0.014156	0.0293062
EMR2	501.479	0.537619	0.219216	2.45246	0.0141882	0.0293664
C4orf36	33.1381	0.399589	0.162934	2.45246	0.0141884	0.0293664
CSNK1A1P	3.97255	0.655566	0.267343	2.45215	0.0142004	0.0293879
ZRANB3	189.043	0.347419	0.141682	2.4521	0.0142024	0.0293884
TJP1	6270.53	0.343866	0.140264	2.45157	0.0142236	0.0294289
TTL	2567.22	0.253159	0.103275	2.4513	0.014234	0.029447
KIRREL3	16.0274	-0.895357	0.365264	-2.45126	0.0142357	0.0294472
SLC38A1	9538.6	0.351033	0.143235	2.45074	0.0142562	0.029486
ZNF274	1142.03	-0.307012	0.125278	-2.45065	0.01426	0.0294905
DGKA	5014.67	0.289694	0.118243	2.45	0.0142857	0.0295401
LILRP2	13.6165	-0.993957	0.405834	-2.44917	0.0143186	0.0296048
C17orf95	840.545	-0.239405	0.0977794	-2.44842	0.0143484	0.029663
KDM4C	1307.25	-0.243171	0.0993556	-2.44748	0.0143859	0.029737
ZNF623	1114.48	0.295295	0.120664	2.44724	0.0143955	0.0297503
SNAPIN	1679.89	-0.211282	0.0863348	-2.44723	0.0143957	0.0297503
DLX6	195.024	-0.883222	0.36097	-2.4468	0.0144131	0.0297826
SLC5A12	37.6727	0.990715	0.404946	2.44654	0.0144236	0.0297975
P2RX7	146.598	0.688948	0.281598	2.44657	0.0144224	0.0297975
MMEL1	9.50184	-0.864061	0.353323	-2.44553	0.014464	0.0298774
CCDC102A	453.385	-0.419624	0.171599	-2.44538	0.0144699	0.0298861
RAD51AP2	15.2557	0.629574	0.257473	2.44521	0.0144769	0.029897
PCDHB13	157.951	0.648493	0.265266	2.44469	0.0144976	0.0299363
GLI4	461.854	-0.473905	0.193942	-2.44354	0.014544	0.0300287
BCAS3	1542.63	-0.233929	0.0957362	-2.44348	0.0145466	0.0300304
ARSG	200.422	-0.438987	0.179717	-2.44266	0.0145796	0.030095
HLA-DRB6	1496.24	-0.674585	0.276214	-2.44226	0.0145958	0.030125
C1orf101	12.052	-0.553277	0.226614	-2.44149	0.0146266	0.0301851
ZRANB2	2668.32	-0.234253	0.0959581	-2.4412	0.0146387	0.0302065
CAMTA1	1120.31	-0.273345	0.111986	-2.4409	0.0146507	0.0302262
DMC1	121.789	-0.591299	0.242249	-2.44088	0.0146517	0.0302262
CES2	6770.45	0.525745	0.215419	2.44057	0.014664	0.030248
TCF7L1	1405.56	-0.47027	0.192695	-2.44049	0.0146675	0.0302518
RASGRF2	125.413	0.625427	0.25636	2.43964	0.014702	0.0303194
SAFB2	3576.9	-0.171466	0.0702927	-2.43932	0.0147151	0.0303429
REV3L	1402.5	0.3654	0.149803	2.4392	0.0147197	0.030349
PPM1F	2573.41	0.292431	0.119892	2.43912	0.0147232	0.0303525
AGAP11	78.5905	-0.709985	0.291094	-2.43903	0.0147269	0.0303567
TMX3	2358.51	-0.248259	0.101797	-2.43877	0.0147373	0.0303746
INE2	19.1848	-0.975179	0.399911	-2.43849	0.0147487	0.0303946
AIMP2	1575.51	0.281047	0.115268	2.43821	0.0147601	0.0304109
AP1S1	2337.91	0.268793	0.110241	2.43823	0.0147595	0.0304109
CCR4	116.057	-0.792424	0.325033	-2.43798	0.0147696	0.0304268
SETD7	4004.82	0.389611	0.159833	2.43762	0.0147844	0.0304538
EFCAB5	5.90419	-0.617872	0.253487	-2.43749	0.0147895	0.0304596
GPR19	76.8043	-0.625182	0.256488	-2.43747	0.0147906	0.0304596
CENPC1	814.65	-0.291041	0.119417	-2.43717	0.0148025	0.0304806
ZNF501	104.57	-0.380815	0.156257	-2.4371	0.0148055	0.0304831
QKI	4880.79	0.272638	0.111885	2.43676	0.0148194	0.0305082
GRIN1	41.426	-0.992782	0.407428	-2.43671	0.0148217	0.0305094
ATP5C1	7399.85	-0.236232	0.0969834	-2.4358	0.0148589	0.0305824
DNER	125.503	1.06989	0.439361	2.4351	0.0148877	0.0306346
TMCO6	502.686	-0.25511	0.104763	-2.43512	0.0148869	0.0306346
ANKRD5	670.843	0.367746	0.151036	2.43483	0.014899	0.0306542
GALC	905.469	0.406357	0.166927	2.43435	0.0149187	0.0306876
SKA1	1019.04	-0.325043	0.133523	-2.43436	0.014918	0.0306876
CILP	166.972	-1.06821	0.438865	-2.43403	0.0149318	0.0307111
GORASP1	1842.54	-0.209755	0.0861989	-2.43338	0.0149585	0.0307624
BTD	554.564	-0.285447	0.117319	-2.43308	0.0149711	0.0307811
C14orf80	1212.34	-0.397671	0.163442	-2.4331	0.01497	0.0307811
TRIM59	1229.85	-0.406461	0.167064	-2.43296	0.0149758	0.0307871
PRDM10	625.822	0.270382	0.111135	2.43291	0.0149781	0.0307883
RBM43	279.705	0.345144	0.141878	2.43269	0.0149871	0.0308032
POLR3F	667.036	-0.249508	0.102589	-2.4321	0.0150114	0.0308496
FLJ10357	1447.81	0.574272	0.236213	2.43116	0.0150505	0.0309263
DCAF12L2	2.17448	1.21321	0.499335	2.42966	0.0151131	0.0310514
FKBP1AP1	70.2926	0.499793	0.205742	2.42922	0.0151314	0.0310853
PIPOX	98.6449	0.70489	0.29018	2.42914	0.0151345	0.0310881
PDE4DIP	4864.57	-0.518227	0.213358	-2.42891	0.0151443	0.0311046
TUBE1	293.551	-0.260563	0.107308	-2.42817	0.0151752	0.0311646
CNOT1	13085.1	0.260495	0.107301	2.4277	0.0151949	0.0312013
C6orf105	557.98	-0.914247	0.376637	-2.4274	0.0152076	0.0312238
ZFP36	13281.3	0.470032	0.193654	2.42717	0.0152172	0.0312362
TEX12	1.63453	-0.944059	0.388951	-2.42719	0.0152161	0.0312362
SIPA1	2335.24	-0.309827	0.127657	-2.42703	0.0152232	0.0312449
HIAT1	2955.05	0.204715	0.0843575	2.42675	0.0152348	0.0312651
HS1BP3	1546.08	0.256755	0.105817	2.42641	0.0152492	0.031291
WDSUB1	360.528	-0.270317	0.111418	-2.42615	0.0152599	0.0313093
CST6	419.173	0.919643	0.379085	2.42595	0.0152683	0.0313229
PDE11A	24.8164	1.25844	0.518858	2.4254	0.0152915	0.031367
CCDC122	104.669	-0.41493	0.171083	-2.42532	0.015295	0.0313705
ZNF266	1607.01	-0.357472	0.147416	-2.42492	0.0153117	0.031401
DIMT1L	988.219	-0.21135	0.0871776	-2.42437	0.0153351	0.0314454
CHKB	631.129	-0.379991	0.156744	-2.42428	0.0153386	0.0314489
LSM4	5636.1	-0.298349	0.123077	-2.42409	0.0153469	0.0314622
SFT2D2	249.539	0.223125	0.0920491	2.42398	0.0153514	0.031468
MXRA7	3638.82	0.399318	0.16478	2.42334	0.0153784	0.0315196
C9orf102	350.124	0.501653	0.207019	2.42322	0.0153836	0.0315265
ANKRD27	2210.96	0.224713	0.0927375	2.42311	0.0153883	0.0315326
HDAC9	367.751	0.610689	0.252037	2.42301	0.0153925	0.0315374
FOXA2	24.7569	1.57139	0.648558	2.4229	0.0153973	0.0315438
MAGED2	5862.58	-0.330337	0.136362	-2.42249	0.0154144	0.031575
FAM19A3	15.3281	-0.928683	0.383452	-2.4219	0.0154394	0.0316226
FBXL20	325.339	0.213575	0.0882036	2.42139	0.0154614	0.031664
DIABLO	2516.36	-0.236089	0.0975115	-2.42114	0.015472	0.0316821
CSGALNACT1	627.164	0.411873	0.170119	2.42109	0.0154742	0.031683
PHKB	2854.96	0.259476	0.107176	2.42103	0.0154766	0.0316841
LOC158572	44.6071	-0.378089	0.156181	-2.42084	0.0154848	0.0316972
SNHG5	3586.61	-0.475668	0.196534	-2.42028	0.0155085	0.0317421
STRA13	1710.8	-0.417673	0.172587	-2.42008	0.015517	0.0317559
C8orf76	1111.15	0.231778	0.0957788	2.41993	0.0155236	0.0317656
AKAP1	3367.52	-0.297634	0.122998	-2.41983	0.0155276	0.0317665
RPL10	21472.6	-0.361784	0.149507	-2.41984	0.0155274	0.0317665
UCN2	241.602	0.553014	0.22854	2.41977	0.0155302	0.0317682
CTDSPL	2587.03	-0.264643	0.10938	-2.41948	0.0155426	0.0317897
C19orf51	99.9332	0.825223	0.34116	2.41887	0.0155686	0.0318393
HNRNPL	15162.7	-0.129423	0.0535066	-2.41883	0.0155704	0.0318393
GNGT1	9.52531	0.99731	0.412397	2.41832	0.0155922	0.0318766
PLEKHA6	578.288	-0.740939	0.306384	-2.41833	0.0155918	0.0318766
C17orf55	16.8685	0.832082	0.344124	2.41797	0.0156074	0.0319039
RFWD3	3565.44	0.271403	0.112258	2.41767	0.01562	0.031926
FAM106A	5.48203	-1.09853	0.454423	-2.41743	0.0156307	0.0319441
ADAMTS3	79.2737	0.740412	0.306299	2.41728	0.0156369	0.031953
TMCO3	1961.48	0.321134	0.132856	2.41716	0.0156423	0.0319568
DTX3	808.194	-0.484648	0.200502	-2.41717	0.0156416	0.0319568
ACVR1C	264.146	0.562446	0.232729	2.41675	0.01566	0.0319892
RNF34	1620.99	-0.149257	0.0617638	-2.41657	0.0156674	0.0320006
LBR	3256.34	-0.271708	0.11244	-2.41646	0.0156723	0.032007
AGBL1	9.90238	1.37024	0.567161	2.41597	0.0156935	0.0320429
TBC1D8B	505.003	0.46899	0.194118	2.416	0.0156919	0.0320429
NRBP2	1169.91	0.403049	0.166846	2.4157	0.0157051	0.0320629
LDB1	3424.81	0.256085	0.106037	2.41506	0.0157327	0.0321154
ACAD11	658.369	-0.402341	0.166614	-2.41481	0.0157435	0.0321337
MUT	1748.72	0.245014	0.101472	2.41459	0.0157528	0.0321491
NIPBL	5139.07	0.302893	0.125452	2.41442	0.0157602	0.0321605
SHC4	62.5429	0.9059	0.375262	2.41404	0.0157765	0.0321864
CHI3L1	4176.89	-0.912111	0.37783	-2.41408	0.0157751	0.0321864
GPR132	341.669	-0.530666	0.219848	-2.41379	0.0157875	0.0322051
ZC3H12A	4091.07	0.572618	0.237244	2.41363	0.0157945	0.0322157
IL1F7	1.97396	-0.997419	0.413268	-2.41349	0.0158004	0.0322202
TF	495.826	-1.12524	0.466227	-2.4135	0.0158	0.0322202
ZNF514	320.003	-0.324696	0.134567	-2.4129	0.0158263	0.0322694
PPP1R1C	34.9825	0.741376	0.307265	2.41282	0.0158295	0.0322721
ZNF581	1004.42	-0.310059	0.128519	-2.41255	0.0158412	0.0322923
PRKG1	123.555	0.896907	0.371801	2.41233	0.0158509	0.0323084
CDK5	770.334	-0.308474	0.127878	-2.41225	0.0158545	0.0323119
TCEAL6	39.9413	-0.515482	0.213732	-2.41181	0.0158735	0.0323468
TSTD1	1438.79	-0.453846	0.188183	-2.41173	0.0158771	0.0323505
HES7	7.80137	0.955661	0.396336	2.41124	0.0158983	0.03239
RP9P	384.726	-0.410314	0.17018	-2.41106	0.0159063	0.0324026
PPP2R5B	1177.37	0.300134	0.12449	2.41091	0.015913	0.0324124
LRFN4	1368.08	0.509036	0.211154	2.41073	0.0159205	0.0324231
FLT1	1705.79	0.417222	0.173071	2.4107	0.0159219	0.0324231
C9orf80	556.136	0.254252	0.10548	2.41042	0.015934	0.0324441
MGC23284	44.9372	-0.413199	0.17144	-2.41017	0.0159452	0.032463
MAP1D	115.359	0.300113	0.124524	2.41009	0.0159487	0.0324666
PATL1	4276.29	0.255507	0.106019	2.41	0.0159523	0.0324701
TTC37	2846.31	0.348985	0.144811	2.40993	0.0159555	0.0324729
ZNF17	326.499	-0.219814	0.0912328	-2.40937	0.0159799	0.0325187
SNHG7	1070.98	-0.478917	0.198793	-2.40912	0.0159911	0.0325379
SF3B2	13605.9	0.233638	0.0970037	2.40855	0.0160162	0.032585
COX4I1	14168.5	-0.313133	0.130015	-2.40843	0.0160213	0.0325917
EXPH5	858.723	0.48022	0.199471	2.40747	0.0160634	0.0326736
SEMA4F	599.559	0.416756	0.173135	2.40711	0.0160793	0.0327023
ENOX2	1130.13	0.227338	0.0944546	2.40685	0.0160908	0.0327218
LRRC43	9.49116	-0.764261	0.317554	-2.40671	0.0160968	0.0327304
TMBIM6	37217.3	0.208895	0.0868136	2.40625	0.0161172	0.0327642
DCP1B	551.235	-0.408193	0.169637	-2.40627	0.0161164	0.0327642
NR5A2	83.9237	-0.505597	0.210146	-2.40594	0.0161311	0.0327887
TMEM189	5844.35	0.26732	0.111145	2.40514	0.0161662	0.0328562
GUCY2C	17.0726	1.04387	0.43406	2.40491	0.0161765	0.0328734
GART	5050.94	0.230676	0.0959217	2.40483	0.0161799	0.0328766
ATP13A1	3961.67	0.198066	0.0823649	2.40473	0.0161843	0.0328817
LYVE1	161.287	0.738252	0.30703	2.40449	0.0161949	0.0328995
FANCG	1941.15	-0.344415	0.143244	-2.40439	0.0161995	0.0329051
C10orf78	435.957	0.280575	0.116695	2.40434	0.0162019	0.0329055
FSCN2	10.5217	-0.688092	0.286192	-2.4043	0.0162034	0.0329055
RPS13	13113.5	-0.313697	0.130478	-2.40422	0.0162072	0.0329093
NAGPA	757.603	-0.23341	0.0971103	-2.40356	0.0162364	0.0329649
GDPD3	303.019	-0.688977	0.28666	-2.40346	0.0162407	0.0329697
PUF60	10045.8	0.262108	0.109057	2.4034	0.0162434	0.0329716
TRMT61A	1220.52	0.355939	0.148112	2.40318	0.016253	0.0329872
TET1	109.453	0.596489	0.248242	2.40285	0.0162678	0.0330097
ELN	1721.85	-0.815209	0.339266	-2.40286	0.0162674	0.0330097
GDF6	32.197	0.99219	0.412958	2.40264	0.0162771	0.0330211
GLUL	45494	-0.511323	0.212817	-2.40264	0.0162771	0.0330211
ZNF619	132.678	-0.387279	0.161234	-2.40196	0.0163073	0.0330785
RNF121	1254.42	0.330365	0.137556	2.40168	0.0163198	0.0331
SEC13	5258.51	-0.243736	0.101491	-2.40156	0.0163255	0.0331078
SLBP	4028.67	-0.262496	0.109313	-2.40134	0.0163353	0.0331239
ZDHHC22	1.60298	-1.31139	0.54621	-2.40089	0.0163553	0.0331605
GLA	1482.18	-0.32626	0.135899	-2.40076	0.0163611	0.0331685
DGAT2	1098.12	-0.638397	0.265951	-2.40043	0.0163759	0.0331948
PDE3B	386.166	-0.60253	0.25109	-2.39966	0.0164103	0.0332606
IFI27	24306.3	0.680902	0.283812	2.39913	0.0164341	0.033305
SELM	1938.38	-0.645818	0.269196	-2.39906	0.0164374	0.0333079
DPYD	1674.34	0.455548	0.18992	2.39863	0.0164567	0.0333365
C2orf29	2538.36	0.171932	0.0716783	2.39866	0.0164551	0.0333365
DCDC1	3.97622	-0.853608	0.355875	-2.39862	0.0164572	0.0333365
C2orf44	636.37	-0.1834	0.07647	-2.39833	0.0164701	0.033359
NR4A3	331.889	0.613709	0.255986	2.39743	0.0165106	0.0334372
LEPROTL1	1699.49	-0.198722	0.0828926	-2.39734	0.0165147	0.0334416
SFRS12IP1	1606.34	0.223267	0.0931447	2.397	0.0165301	0.0334642
PPP1R16A	1549.15	-0.296691	0.123778	-2.39697	0.0165312	0.0334642
APLP1	291.055	-0.764484	0.318938	-2.39696	0.0165315	0.0334642
LIF	376.461	0.719524	0.300195	2.39686	0.0165364	0.0334702
MAP9	269.004	-0.749338	0.31265	-2.39673	0.0165422	0.0334781
TGFB3	1716.23	0.593806	0.247802	2.3963	0.0165617	0.0335101
EML2	2825.29	0.31146	0.129976	2.39629	0.0165618	0.0335101
RAET1L	294.708	0.83013	0.346437	2.3962	0.0165663	0.0335153
QSOX2	1456.08	0.305194	0.127371	2.39611	0.0165701	0.0335192
YIF1A	3314.86	0.363245	0.151601	2.39605	0.0165728	0.0335209
TMEM30A	10425.5	-0.290263	0.121146	-2.39597	0.0165765	0.0335246
OSBPL9	2751.64	0.22685	0.0947099	2.39521	0.0166106	0.0335859
SOX17	64.4095	-0.546842	0.228304	-2.39523	0.0166099	0.0335859
TTC3	5831.62	-0.245327	0.102427	-2.39514	0.0166139	0.0335887
SLFN11	2279.71	-0.417454	0.17431	-2.39489	0.0166252	0.0336076
POLR2D	1736.29	0.169624	0.0708459	2.39427	0.0166536	0.0336612
PAPL	140.028	1.10542	0.46184	2.39351	0.0166882	0.0337272
ARPP21	77.6823	1.98574	0.829684	2.39337	0.0166946	0.0337364
INTS4L1	66.1936	0.455021	0.190135	2.39315	0.0167046	0.0337526
TMEM106B	2231.58	0.302409	0.126368	2.39308	0.0167076	0.0337549
NARS2	726.608	0.303932	0.127068	2.39189	0.016762	0.033861
LOC284023	542.581	-0.351007	0.146811	-2.39087	0.0168084	0.0339509
ZNF567	282.743	-0.393115	0.164437	-2.39067	0.0168178	0.033966
SMARCD1	3988.91	0.18498	0.0773934	2.39013	0.0168423	0.0340115
TERF2	1382.95	0.200049	0.0837043	2.38994	0.016851	0.0340252
DNM1	1051.59	0.642951	0.269041	2.38979	0.016858	0.0340354
EIF1B	1374.88	-0.245753	0.102845	-2.38954	0.0168695	0.034049
IVD	1897.22	-0.392502	0.16426	-2.38952	0.0168705	0.034049
HIPK4	6.14749	-0.665037	0.278306	-2.38959	0.0168671	0.034049
DUSP9	383.248	0.872221	0.365039	2.38939	0.0168764	0.034057
PI4KAP2	236.491	-0.411835	0.17237	-2.38924	0.0168832	0.0340669
GRHL1	3422.67	0.539658	0.225883	2.3891	0.0168896	0.0340759
WNT8B	2.58532	-1.37573	0.575867	-2.38897	0.0168955	0.0340839
C3orf23	959.896	-0.307541	0.128746	-2.38874	0.0169064	0.0341021
C15orf55	8.09767	-1.20718	0.505388	-2.38862	0.0169118	0.0341091
CRTC2	2674.25	-0.179354	0.0750918	-2.38846	0.0169192	0.03412
DHRS12	274.607	-0.328017	0.137369	-2.38786	0.016947	0.0341722
C10orf119	4961.36	0.203548	0.0852494	2.38768	0.016955	0.0341846
MRVI1	399.964	0.530539	0.222204	2.38762	0.0169576	0.0341859
TRMT6	1412.26	0.229311	0.0960511	2.38738	0.0169688	0.0342045
C4orf23	559.798	-0.234971	0.0984453	-2.38682	0.0169948	0.034253
SMOC2	452.077	-0.56372	0.236244	-2.38618	0.0170244	0.0343088
PLA2G4A	699.854	0.667914	0.27992	2.38609	0.0170285	0.0343092
KRR1	2089.87	0.191436	0.0802294	2.38611	0.0170275	0.0343092
ARMCX3	1691.99	-0.477841	0.200273	-2.38595	0.0170351	0.0343186
PPP1R3G	131.69	0.618609	0.259286	2.38581	0.0170414	0.0343234
MBTPS1	6255.4	0.222413	0.0932216	2.38585	0.0170397	0.0343234
CCDC99	1022.37	-0.266995	0.111932	-2.38534	0.0170633	0.0343637
HDAC5	3192.36	-0.236052	0.0989891	-2.38462	0.0170966	0.0344268
HIST1H2AG	30.1693	0.562563	0.235922	2.38453	0.0171009	0.0344315
KIAA0406	1802.67	0.250055	0.104868	2.38448	0.0171035	0.0344328
ZNF814	305.238	-0.396962	0.166487	-2.38435	0.0171095	0.0344371
SH2D6	1.57425	-1.02731	0.430855	-2.38435	0.0171092	0.0344371
MUSTN1	341.127	1.07533	0.451053	2.38404	0.0171239	0.0344621
IL1F9	1369.05	0.96321	0.404038	2.38396	0.0171276	0.0344657
SERPINB7	658.681	0.772804	0.324225	2.38355	0.0171467	0.0345002
EMX2	24.8227	0.787046	0.330261	2.3831	0.0171676	0.0345382
GPBAR1	27.9832	-0.50193	0.21064	-2.38289	0.0171775	0.0345543
LIN54	1378.08	-0.294295	0.12351	-2.38277	0.0171831	0.0345617
SSR2	9102.62	-0.3021	0.126808	-2.38234	0.0172028	0.0345974
CCDC8	1066.22	-0.892232	0.374579	-2.38196	0.0172208	0.0346297
PLEKHA9	174.124	0.211609	0.0888603	2.38137	0.0172485	0.0346813
NANS	2955.2	-0.267215	0.112214	-2.38131	0.0172512	0.0346828
C20orf186	11.3324	-1.51239	0.635282	-2.38066	0.0172817	0.0347401
C14orf37	129.795	0.687681	0.288911	2.38025	0.017301	0.034775
NCRNA00120	73.8648	0.414111	0.173992	2.38005	0.0173102	0.0347896
CACNG1	71.8887	1.72224	0.723819	2.37937	0.0173421	0.0348442
SFRS2	10801.1	-0.177706	0.0746843	-2.37942	0.0173397	0.0348442
LOC143666	80.3218	-0.524207	0.220316	-2.37934	0.0173438	0.0348442
PLIN5	67.5081	-0.798483	0.335595	-2.37931	0.0173453	0.0348442
NDUFB3	1727.02	-0.309399	0.130081	-2.37852	0.0173825	0.034915
ATPIF1	4137.52	-0.343303	0.14441	-2.37728	0.0174411	0.0350287
SERP2	36.5628	-0.75236	0.316489	-2.3772	0.0174444	0.0350315
GGA1	2596.4	-0.188921	0.0794852	-2.37681	0.0174632	0.0350651
psiTPTE22	77.9146	-0.907284	0.381776	-2.37648	0.0174787	0.0350923
RAB6B	376.988	0.688128	0.289577	2.37632	0.0174862	0.0351034
ARHGEF17	1457.75	0.44855	0.188794	2.37587	0.0175075	0.0351342
SFRS5	6939.07	-0.278765	0.117328	-2.37595	0.0175038	0.0351342
ICAM5	227.415	-0.684546	0.288122	-2.37589	0.0175066	0.0351342
LHFPL2	2104.45	0.36319	0.152881	2.37564	0.0175187	0.0351527
C6orf35	821.903	0.223788	0.0942061	2.37551	0.0175246	0.0351606
C1orf106	5652.72	0.454409	0.191295	2.37544	0.0175282	0.0351637
GPR160	390.916	-0.592081	0.24939	-2.37412	0.0175908	0.0352853
SOX4	6521.33	-0.504983	0.212712	-2.37403	0.0175952	0.0352902
CHD1L	1495.82	0.227862	0.0960064	2.37341	0.0176248	0.0353454
BAG1	4779.01	-0.37453	0.157817	-2.37319	0.0176353	0.0353625
WNK3	118.843	-0.75144	0.31665	-2.3731	0.0176396	0.0353672
BAZ1B	6217.78	0.224983	0.0948078	2.37304	0.0176422	0.0353683
RB1CC1	4151.32	0.303284	0.127822	2.37271	0.0176581	0.0353962
LACTB	861.042	0.286813	0.120892	2.37248	0.0176693	0.0354147
KLHDC5	1590.86	0.29996	0.126451	2.37214	0.0176853	0.0354427
NCRNA00188	14277.8	-0.3885	0.163813	-2.3716	0.0177112	0.0354906
THOP1	2989.64	-0.280756	0.118388	-2.37148	0.0177169	0.035498
EPSTI1	1665.95	0.603864	0.254642	2.37142	0.0177197	0.0354996
RPLP1	57760.8	-0.360939	0.152218	-2.37119	0.0177307	0.0355176
PCK1	25.4937	-1.49767	0.631757	-2.37065	0.0177568	0.035566
GPATCH4	1685.31	0.248099	0.104659	2.37056	0.0177611	0.0355706
FASTKD3	429.562	0.224197	0.0945818	2.37041	0.0177686	0.0355788
PPP3R1	4489.66	0.133753	0.0564267	2.37039	0.0177693	0.0355788
VEGFA	7046.92	0.407342	0.171857	2.37023	0.0177769	0.03559
TAS2R60	0.802546	1.28635	0.542742	2.3701	0.0177832	0.0355987
DUOX1	5456.07	0.478247	0.201792	2.37001	0.0177878	0.0356038
C8orf42	963.91	-0.724383	0.305652	-2.36996	0.0177899	0.0356041
C6orf162	278.16	-0.292541	0.12345	-2.36971	0.017802	0.0356241
ASS1	10827.1	-0.615909	0.259946	-2.36938	0.0178182	0.0356524
KIFAP3	1958.61	0.25542	0.107811	2.36914	0.0178295	0.035671
ZNF594	258.611	-0.390547	0.164855	-2.36903	0.017835	0.0356782
HMGCL	1819.25	-0.255912	0.108041	-2.36866	0.0178528	0.0357097
SLC30A6	809.838	0.331956	0.140154	2.36851	0.0178597	0.0357192
WHSC1	6970.17	-0.313625	0.132416	-2.36847	0.0178616	0.0357192
MLLT4	5040.84	0.319729	0.135031	2.36782	0.0178933	0.0357785
HMGN4	3324.46	-0.197578	0.0834478	-2.36769	0.0178996	0.035787
SNHG10	175.788	-0.536868	0.226753	-2.36763	0.0179022	0.0357883
FCGR2C	126.01	-0.514792	0.217461	-2.36728	0.0179193	0.0358184
GLIPR1L2	17.1522	-0.564805	0.238593	-2.36723	0.0179218	0.0358192
VWA3B	12.3546	-0.847737	0.358149	-2.367	0.0179331	0.0358379
RPL28	41529.3	-0.356674	0.150697	-2.36683	0.017941	0.0358496
LOC441666	33.7872	-1.01604	0.429354	-2.36645	0.0179598	0.035883
SRA1	2008.1	-0.264191	0.111656	-2.36612	0.0179758	0.035911
COX11	1523.48	-0.214607	0.0907161	-2.3657	0.0179959	0.0359472
MYST3	4629.43	-0.405257	0.17133	-2.36536	0.0180124	0.0359759
NKAIN1	43.1025	0.846081	0.357728	2.36515	0.0180228	0.0359926
KIAA0895	340.838	0.47001	0.198728	2.3651	0.0180254	0.0359939
MIP	4.80308	-0.689221	0.291419	-2.36505	0.0180276	0.0359942
UBE4B	4122.52	0.251457	0.106342	2.36462	0.0180487	0.0360322
MTMR10	1423.51	-0.247658	0.104757	-2.36413	0.0180726	0.0360758
PER1	4137.23	-0.482939	0.204295	-2.36393	0.0180822	0.036091
PCSK7	1707.17	0.229085	0.0969496	2.36293	0.0181309	0.0361842
ANAPC7	3820.87	-0.195647	0.0828033	-2.36279	0.0181378	0.0361938
ADCY4	191.132	-0.355409	0.150486	-2.36175	0.0181891	0.036292
NEFH	2166.35	-1.22028	0.516733	-2.36152	0.0182	0.0363096
C8orf79	153.724	-0.771173	0.326589	-2.3613	0.018211	0.0363276
ZNF471	115.606	-0.793869	0.33621	-2.36123	0.0182144	0.0363301
PCNT	3019.84	-0.264881	0.112187	-2.36108	0.018222	0.0363413
ERI1	1186.49	-0.270045	0.11441	-2.36032	0.0182592	0.0364113
LOC100133612	15.9013	-0.645471	0.273477	-2.36024	0.018263	0.0364138
MYLK2	51.0476	-0.746238	0.316174	-2.36021	0.0182646	0.0364138
GPR21	3.88246	-0.77546	0.328571	-2.3601	0.0182701	0.0364208
RAPH1	2664.19	0.377124	0.159804	2.35992	0.0182788	0.0364341
OPN4	4.88139	1.10087	0.466519	2.35976	0.018287	0.0364462
ZNF430	272.211	0.563277	0.238719	2.35958	0.0182954	0.0364589
RPL23AP32	1.47334	-0.993761	0.421191	-2.35941	0.0183043	0.0364724
SOCS7	170.934	0.470226	0.199329	2.35904	0.0183222	0.0365041
SERINC5	705.043	0.656939	0.27849	2.35894	0.0183274	0.0365104
PHF21A	1916.59	-0.210413	0.0892065	-2.35872	0.0183381	0.0365275
MAOB	1040.96	-0.924945	0.392172	-2.35852	0.0183479	0.036543
C5orf13	3004.08	0.508959	0.215803	2.35845	0.0183517	0.0365463
ZNF385B	91.8142	1.07683	0.456691	2.3579	0.0183784	0.0365954
ALS2	1159.21	0.247737	0.105089	2.35741	0.0184031	0.0366404
IDH3G	3025.51	-0.275216	0.116784	-2.35664	0.0184414	0.0367125
DEFB4A	451.378	1.39748	0.593012	2.35659	0.0184437	0.0367131
NENF	2386.39	-0.415501	0.176371	-2.35583	0.0184812	0.0367835
PLEKHG2	1686.55	0.260178	0.110444	2.35575	0.0184852	0.0367873
CSDE1	27915.3	0.238865	0.101428	2.35503	0.0185213	0.0368533
SCARB2	9123.78	0.238243	0.101164	2.355	0.0185225	0.0368533
HRSP12	699.728	0.313292	0.133044	2.35481	0.0185322	0.0368685
HOXB3	405.631	-0.86513	0.367405	-2.35471	0.0185374	0.0368746
CCT7	14075.6	0.231442	0.0983253	2.35384	0.0185804	0.0369519
DKFZp686O24166	200.177	-0.818081	0.347548	-2.35386	0.0185795	0.0369519
MYPN	216.708	1.71989	0.730801	2.35343	0.018601	0.0369888
CBWD1	1582.35	-0.35068	0.149021	-2.35322	0.0186114	0.0370052
FOXL1	158.26	0.700719	0.2978	2.35299	0.0186234	0.0370248
PDE2A	264.115	0.587989	0.249935	2.35257	0.0186443	0.0370622
C17orf71	1246.72	0.199973	0.0850154	2.3522	0.0186628	0.0370949
KIAA1486	11.8512	1.09374	0.465084	2.3517	0.0186877	0.0371403
USP9Y	841.359	-0.939388	0.399682	-2.35034	0.0187563	0.0372723
GPR34	179.117	-0.480236	0.20435	-2.35007	0.01877	0.0372953
ADARB1	741.799	0.411611	0.175161	2.3499	0.0187785	0.0373081
YTHDF2	5311.49	0.166586	0.0708967	2.34969	0.0187889	0.0373245
C20orf46	69.82	-0.59058	0.251372	-2.34943	0.0188022	0.0373467
DDA1	2776.5	-0.189263	0.0805629	-2.34926	0.0188107	0.0373595
CDH17	39.8021	-0.840718	0.357924	-2.34887	0.0188304	0.0373944
RPS27A	11347.2	-0.351085	0.149476	-2.34878	0.0188351	0.0373995
C20orf111	1984.75	-0.258963	0.11026	-2.34866	0.018841	0.037407
ZMYND8	1934.95	0.31376	0.133667	2.34732	0.0189091	0.0375381
RNASEN	3309.12	0.223295	0.0951634	2.34644	0.0189537	0.0376223
C4orf32	606.69	0.408008	0.173909	2.34609	0.0189713	0.0376507
FBXO8	947.592	0.214805	0.091561	2.34603	0.0189744	0.0376507
VPS45	1889.16	-0.191539	0.0816435	-2.34605	0.0189737	0.0376507
CHMP4A	2324.22	-0.279518	0.119171	-2.34552	0.0190008	0.0376988
RNF8	1182.49	0.273731	0.116721	2.34516	0.0190189	0.0377307
C11orf57	1186.69	0.217812	0.0928858	2.34494	0.01903	0.0377484
SLC37A4	812.621	-0.290304	0.123813	-2.3447	0.0190426	0.0377691
RAB40C	2374.78	-0.262588	0.112001	-2.34452	0.0190518	0.0377832
EPHA2	9565.41	0.503763	0.214894	2.34424	0.0190661	0.0378073
STX12	2544.92	0.2403	0.102511	2.34413	0.0190717	0.0378141
ZFP112	202.339	-0.435922	0.18599	-2.34379	0.019089	0.0378442
LOC100132724	10.1052	0.37179	0.158635	2.34368	0.0190945	0.0378509
AKAP11	2350.33	0.310732	0.132617	2.34307	0.0191258	0.0379086
SLC2A8	970.757	-0.303553	0.129596	-2.3423	0.0191652	0.0379825
ZNF189	946.865	-0.244107	0.104227	-2.34207	0.0191772	0.038002
ZNF717	47.3293	-0.660405	0.28203	-2.34162	0.0192005	0.0380438
CFLAR	2908.75	-0.278855	0.119121	-2.34094	0.019235	0.0381081
MYO5B	4031.95	-0.460008	0.196548	-2.34043	0.0192613	0.0381559
CNFN	5059.64	0.902321	0.385755	2.3391	0.0193302	0.038288
NUDT21	5499.71	0.231191	0.0988561	2.33866	0.0193532	0.0383293
RPL26	17344.1	-0.38185	0.163284	-2.33857	0.0193576	0.0383338
BRIX1	2424.05	0.233276	0.0997891	2.33769	0.0194035	0.0384203
APOLD1	841.059	-0.406252	0.173792	-2.33757	0.0194095	0.0384278
BCAN	39.6669	-0.761327	0.325706	-2.33746	0.019415	0.0384346
MED16	2838.05	-0.285029	0.121966	-2.33695	0.0194416	0.0384828
DNAL1	609.049	-0.26236	0.112269	-2.33689	0.0194449	0.038485
RAB39	19.0446	-0.671636	0.287486	-2.33624	0.0194788	0.0385479
ZNF641	454.937	-0.468895	0.200721	-2.33606	0.0194882	0.0385622
SLC9A3	79.9833	0.910807	0.389921	2.33587	0.0194978	0.0385768
CDC14A	297.749	-0.446781	0.191291	-2.33561	0.0195116	0.0385998
ZNF772	227.38	0.674587	0.288848	2.33544	0.0195206	0.0386132
C17orf51	494.146	0.508278	0.217645	2.33535	0.0195251	0.0386179
ERN1	291.243	0.536634	0.229802	2.33521	0.0195327	0.0386286
KISS1	8.94489	-1.20436	0.515775	-2.33505	0.0195406	0.0386399
TCF15	62.8498	-0.998167	0.427492	-2.33494	0.0195467	0.0386476
PAX5	114.842	-0.937584	0.401621	-2.3345	0.0195696	0.0386887
TCEAL1	421.884	-0.335833	0.14386	-2.33445	0.0195721	0.0386893
DRD2	6.10214	0.947037	0.405859	2.33341	0.0196264	0.0387923
THADA	1971.44	0.161732	0.0693182	2.33318	0.0196387	0.0388122
MAGOH	1766.02	-0.265004	0.113594	-2.3329	0.0196534	0.0388344
FBXL7	475.988	-0.660571	0.283157	-2.33288	0.0196543	0.0388344
FAM133A	2.59148	1.49736	0.641923	2.33262	0.019668	0.0388571
GYG2	157.403	-0.696298	0.298572	-2.33209	0.0196959	0.0389078
CAD	4618.22	0.246349	0.105648	2.3318	0.0197112	0.0389312
TSR2	2382.69	-0.246234	0.105599	-2.33178	0.0197121	0.0389312
MYF6	109.208	1.83135	0.785419	2.33169	0.0197172	0.0389368
RPLP0P2	293.228	0.407593	0.174824	2.33145	0.0197296	0.038957
MAF	4479.51	0.415906	0.178415	2.33112	0.019747	0.038987
MEPCE	4018.73	-0.220181	0.0944577	-2.33101	0.0197531	0.0389946
ADH5	7424.01	-0.262147	0.112517	-2.32985	0.019814	0.0391106
CLDN19	12.8516	-1.22782	0.527025	-2.32972	0.0198212	0.0391204
GIPR	20.6706	-0.614637	0.263843	-2.32956	0.0198296	0.0391326
ANXA1	73328.4	0.571349	0.245326	2.32894	0.0198621	0.0391924
FSCN3	4.87591	0.61256	0.263035	2.32882	0.0198688	0.0392011
AP1M2	2705.49	0.345592	0.148425	2.32839	0.0198916	0.0392375
FAM160B1	1040.01	0.277004	0.118967	2.32841	0.0198905	0.0392375
SAA1	1796.98	-0.915568	0.393267	-2.32811	0.0199064	0.0392623
PPIA	13210.5	0.257261	0.110528	2.32756	0.0199357	0.0393132
DHX15	6937.23	0.19881	0.0854167	2.32754	0.0199367	0.0393132
CASKIN2	1645.43	0.229411	0.0985771	2.32722	0.0199533	0.0393416
YEATS4	1101.84	-0.229507	0.0986424	-2.32666	0.0199835	0.0393968
PARK7	8171.9	-0.251198	0.107969	-2.32658	0.0199878	0.0394009
TRIM2	2704.09	-0.563182	0.242078	-2.32645	0.0199944	0.0394095
DRAM2	1691.48	-0.211119	0.09075	-2.32638	0.0199981	0.0394123
DCTPP1	2690.91	-0.284849	0.122456	-2.32614	0.0200113	0.0394295
DEPDC4	33.9728	-0.300037	0.128984	-2.32614	0.0200108	0.0394295
NFKBIA	10650.7	-0.380088	0.163414	-2.32592	0.0200228	0.0394479
SF3B5	4164.14	-0.29894	0.12855	-2.32549	0.020046	0.0394881
HLA-DRB1	17663.8	-0.595174	0.255939	-2.32545	0.0200477	0.0394881
CHD4	14720.9	0.218328	0.0939255	2.32448	0.0200996	0.039586
AGPAT6	3399.53	-0.226644	0.0975075	-2.32438	0.0201052	0.0395882
KCNMB1	145.376	-0.479503	0.206292	-2.32439	0.0201044	0.0395882
CNTROB	2183.86	-0.24074	0.103576	-2.32428	0.0201106	0.0395943
SUMO2	7214.35	-0.221883	0.0955346	-2.32254	0.0202039	0.0397735
SAE1	8127.96	-0.184717	0.0795468	-2.32211	0.0202268	0.0398098
ST6GALNAC1	1073.96	-0.843988	0.363456	-2.32212	0.0202267	0.0398098
RASA3	980.878	0.491493	0.21169	2.32176	0.0202461	0.0398434
EMR1	91.7029	0.862314	0.371516	2.32107	0.0202832	0.039912
ABCA9	50.4864	-0.674992	0.290862	-2.32066	0.0203052	0.0399509
ZBTB37	55.4566	0.404591	0.174352	2.32055	0.0203113	0.0399583
SLC22A17	466.499	-0.591019	0.254701	-2.32044	0.0203168	0.0399648
C5orf24	2451.26	-0.25414	0.109545	-2.31997	0.0203426	0.0400111
NT5C	1449.37	-0.32676	0.140858	-2.31978	0.0203529	0.0400269
SLC11A1	347.362	0.565094	0.243669	2.3191	0.0203894	0.0400942
ZNF135	37.1038	0.604344	0.260615	2.31891	0.0203998	0.0401102
ZNF839	541.611	-0.283676	0.122402	-2.31757	0.0204728	0.0402492
LOC493754	1047.75	0.189777	0.0819075	2.31697	0.0205054	0.0403089
STIM2	1894.16	-0.280209	0.120958	-2.31659	0.0205262	0.0403453
C9orf3	4010.68	-0.406359	0.175424	-2.31644	0.0205342	0.0403564
CLDN1	31920.6	-0.615882	0.26591	-2.31613	0.0205513	0.0403856
G6PC3	1884.66	-0.282999	0.122196	-2.31594	0.0205614	0.0404009
PPP6C	4180.11	0.176289	0.0761383	2.31538	0.0205922	0.040457
SPDYC	14.5435	1.65604	0.7153	2.31517	0.0206039	0.0404735
SPC24	178.129	-0.394356	0.170338	-2.31514	0.0206052	0.0404735
SLC39A10	1019.7	0.343247	0.148274	2.31495	0.0206159	0.04049
CHD2	4625.17	0.216949	0.0937193	2.31488	0.0206196	0.0404929
ABCB11	6.41956	1.12126	0.484425	2.31462	0.0206337	0.0405114
GNPDA2	591.49	-0.240257	0.1038	-2.31462	0.0206336	0.0405114
LOC442459	18.1057	0.276158	0.119325	2.31433	0.0206499	0.0405388
DHRS11	423.481	-0.391036	0.168999	-2.31384	0.0206764	0.0405864
MKRN1	5594.22	-0.179529	0.0775912	-2.31378	0.0206799	0.0405887
FAM55C	1049.94	0.375858	0.162469	2.31341	0.0206999	0.0406234
CHRNA3	62.1724	-0.866249	0.374457	-2.31335	0.0207035	0.0406259
BCAP29	2509.41	0.231629	0.100149	2.31283	0.0207318	0.040677
RFXAP	171.355	-0.452758	0.195768	-2.31273	0.0207374	0.0406835
FAM128B	4547.33	-0.398436	0.172297	-2.3125	0.0207501	0.040704
RPA4	2.45904	-0.738146	0.319242	-2.31219	0.0207674	0.0407332
SNX3	6670.54	0.194043	0.0839262	2.31207	0.0207736	0.040741
HSD17B2	97.675	0.807628	0.34934	2.31187	0.0207847	0.0407583
MORN4	149.995	-0.562117	0.243157	-2.31174	0.0207919	0.0407678
GALNT9	7.24995	-1.20185	0.520007	-2.31123	0.0208204	0.0408192
CPNE7	164.231	-0.677801	0.293287	-2.31105	0.0208302	0.0408338
PSD	85.1032	-0.550134	0.238097	-2.31054	0.020858	0.0408839
CD164	11622.2	0.226145	0.0979307	2.30923	0.0209306	0.0410216
MT1M	151.037	-0.836315	0.362245	-2.3087	0.0209603	0.0410752
SLC9A9	956.777	-0.601022	0.260365	-2.30838	0.020978	0.0411054
SET	18038.4	0.209177	0.090639	2.3078	0.02101	0.0411612
ZNF41	582.079	-0.322357	0.139683	-2.30778	0.0210112	0.0411612
TRIM28	20935.3	-0.202781	0.0878733	-2.30765	0.0210186	0.0411712
ATXN7	1402.22	-0.29302	0.127094	-2.30553	0.0211368	0.0413982
PTCD1	1243.76	0.224253	0.0972696	2.30548	0.0211399	0.0413997
LOC728643	629.596	0.35652	0.15473	2.30415	0.0212145	0.0415411
DEPDC7	355.56	0.426114	0.184941	2.30405	0.0212196	0.0415465
ZGPAT	1807.02	-0.277061	0.120258	-2.30388	0.0212295	0.0415613
RIMBP2	73.5254	0.882481	0.383073	2.30369	0.02124	0.0415773
KAT2B	1087.75	-0.393263	0.170736	-2.30334	0.0212596	0.041611
HMGB3	4150.27	-0.400039	0.173709	-2.30292	0.0212832	0.0416526
HSPB7	920.968	1.33602	0.580278	2.30238	0.021314	0.0417083
WDR4	795.866	0.256645	0.111481	2.30214	0.0213275	0.04173
TCN2	1211.72	-0.479766	0.208405	-2.30209	0.0213303	0.0417308
ZNF610	19.2203	-0.620871	0.269704	-2.30205	0.0213326	0.0417308
LYRM7	866.481	-0.275441	0.119656	-2.30194	0.0213387	0.0417381
PPIG	2688.15	0.214313	0.0931157	2.30157	0.0213593	0.0417737
NAP1L2	112.564	0.976984	0.424533	2.30131	0.0213739	0.0417941
SEPN1	5923	0.269691	0.11719	2.3013	0.0213744	0.0417941
LINGO4	6.10106	-0.878472	0.381753	-2.30115	0.021383	0.0418063
TMEM45A	4517.84	0.738968	0.321232	2.30042	0.0214245	0.0418816
ZNF296	305.36	-0.404641	0.175901	-2.30039	0.0214263	0.0418816
POU2F2	388.976	-0.609475	0.264953	-2.30031	0.0214307	0.0418857
TTC22	731.41	0.465499	0.20237	2.30024	0.0214345	0.0418884
ABCC6	30.1828	-0.719132	0.312695	-2.29979	0.0214601	0.0419339
SON	13059.1	0.267026	0.116124	2.2995	0.0214766	0.0419583
USP51	45.362	-0.535885	0.233049	-2.29946	0.0214791	0.0419583
LPL	424.732	-0.757664	0.329499	-2.29944	0.0214797	0.0419583
AIFM2	915.312	-0.324155	0.141007	-2.29886	0.0215131	0.0420189
PCDHB6	61.9109	0.978663	0.425777	2.29853	0.0215315	0.0420501
SLC22A18AS	64.9546	0.646145	0.281135	2.29834	0.0215425	0.0420669
C1orf192	42.6459	-0.599187	0.260751	-2.29793	0.0215658	0.0421078
PPIAL4D	4.91692	-0.558912	0.243259	-2.29761	0.0215842	0.0421392
MGEA5	6534.87	-0.206179	0.0897486	-2.29729	0.021602	0.0421645
RAB3C	3.8174	-0.951939	0.414372	-2.29731	0.0216012	0.0421645
KLK1	83.7113	0.782999	0.340923	2.2967	0.0216357	0.0422256
RYK	3700.27	0.257222	0.11202	2.29621	0.0216636	0.0422755
TM4SF1	12377.3	0.441922	0.192485	2.29588	0.0216827	0.0423081
CCDC90A	925.929	-0.207973	0.0906142	-2.29515	0.0217245	0.0423849
USP1	4622.41	-0.24828	0.108196	-2.29474	0.0217483	0.0424267
LEPREL2	872.202	0.600425	0.261665	2.29464	0.0217539	0.042433
NPAS2	1319.17	0.443875	0.193464	2.29435	0.0217703	0.0424602
MGC42105	25.5674	-0.546038	0.238013	-2.29415	0.0217818	0.042478
GCGR	15.7743	-1.17142	0.51064	-2.29402	0.0217894	0.0424881
HNRNPH2	5236.63	0.21093	0.0919647	2.29359	0.0218139	0.0425312
C6orf130	952.043	-0.272732	0.118918	-2.29344	0.0218226	0.0425434
DOCK3	91.2539	-0.840281	0.366508	-2.29267	0.0218669	0.0426173
MUC16	1306.12	-1.0258	0.447427	-2.29266	0.0218677	0.0426173
SFRP5	8.91566	-1.22807	0.535649	-2.29269	0.021866	0.0426173
WDHD1	1673.2	0.296554	0.129364	2.2924	0.0218827	0.0426419
LRIT3	9.31487	-0.671478	0.292932	-2.29227	0.0218903	0.042652
TMBIM4	1732.67	-0.197007	0.0859465	-2.29221	0.0218937	0.0426539
SLC38A3	29.1447	-0.890042	0.388419	-2.29145	0.0219374	0.0427343
FBXW9	819.246	-0.309134	0.134923	-2.2912	0.021952	0.0427581
SLC30A10	8.8223	1.29516	0.56549	2.29033	0.0220023	0.0428512
C1orf27	1102.83	0.191115	0.0834545	2.29004	0.0220188	0.0428787
ZNF12	1419.59	0.199768	0.0872392	2.28989	0.022028	0.0428918
MAML2	619.744	0.536074	0.234119	2.28975	0.0220358	0.0429024
ECD	1288.59	0.166865	0.0728874	2.28935	0.0220588	0.0429425
MFSD11	1311.17	0.222973	0.0973998	2.28925	0.0220646	0.0429489
FLJ45445	541.726	-0.660775	0.28865	-2.28919	0.0220684	0.0429516
ZMYND11	2843.83	0.231928	0.10134	2.28861	0.0221018	0.0430119
SRRM3	603.593	0.742636	0.324517	2.28843	0.0221123	0.0430277
HIST2H2BF	71.2248	0.511168	0.223419	2.28793	0.0221415	0.0430779
EPB41L2	2449.33	-0.391542	0.171135	-2.28791	0.022143	0.0430779
MTERFD2	645.213	-0.234483	0.102491	-2.28784	0.0221468	0.0430805
SBNO1	1507.3	0.468814	0.204923	2.28776	0.0221518	0.0430855
LOC121838	5.62477	-1.45869	0.637685	-2.28747	0.0221684	0.043113
UGT1A10	315.265	2.08057	0.909669	2.28717	0.0221859	0.0431362
SAMD8	349.678	0.395062	0.17274	2.28703	0.0221942	0.0431362
COL4A3BP	2274.61	-0.236816	0.103548	-2.28702	0.0221949	0.0431362
MRPL16	1750.92	-0.237166	0.103698	-2.28708	0.0221911	0.0431362
AQP8	1.45208	-0.907364	0.39673	-2.28711	0.0221895	0.0431362
DMBX1	60.1679	-1.07344	0.469345	-2.28711	0.0221896	0.0431362
ATF7IP	2769.77	0.33124	0.144838	2.28696	0.022198	0.0431374
PEX3	810.266	0.252331	0.11035	2.28665	0.022216	0.0431677
PTPRS	5057.36	-0.491539	0.214975	-2.2865	0.0222252	0.0431808
FUNDC2P2	26.6507	-0.322246	0.14094	-2.28641	0.0222305	0.0431865
ETF1	8836.79	0.196773	0.0860671	2.28628	0.0222382	0.0431965
HNF4A	4.19246	1.0292	0.450249	2.28585	0.0222633	0.0432406
ZNF85	76.4353	0.601463	0.263141	2.28571	0.0222713	0.0432514
RNF43	1782.79	-0.403249	0.176463	-2.28517	0.0223029	0.0433033
PZP	2.8519	-1.05395	0.461213	-2.28518	0.0223026	0.0433033
CCDC149	476.171	-0.376314	0.164773	-2.28384	0.0223809	0.0434499
CAV3	46.3683	2.01597	0.882769	2.28368	0.0223901	0.0434583
DYRK4	568.662	-0.380986	0.166827	-2.28372	0.0223881	0.0434583
TDH	22.7698	-0.946503	0.414523	-2.28336	0.0224094	0.0434909
NRXN2	138.22	-0.767508	0.336141	-2.28329	0.0224133	0.0434937
GPSM2	3643.66	0.30664	0.134311	2.28306	0.0224268	0.043515
STC1	1169.02	0.624666	0.273672	2.28254	0.0224576	0.0435702
TSPYL3	41.157	-0.687241	0.301108	-2.28237	0.0224674	0.0435843
SLC40A1	2577.6	-0.584372	0.256043	-2.28232	0.0224705	0.0435855
L3MBTL3	357.258	0.353211	0.154773	2.28213	0.0224819	0.043603
CENPBD1	665.75	0.273154	0.119754	2.28096	0.022551	0.0437321
RASSF6	396.316	-0.583574	0.25586	-2.28084	0.0225582	0.0437413
PEBP4	7.88507	-1.27546	0.559244	-2.28069	0.022567	0.0437535
USP24	3591.88	0.215041	0.094306	2.28025	0.0225929	0.043799
DMP1	3.12528	0.722075	0.316673	2.2802	0.0225961	0.0438003
TNFAIP8L3	329.474	0.488742	0.214349	2.28012	0.0226003	0.0438037
NIN	3525.81	0.262478	0.115121	2.28002	0.0226066	0.0438111
UBAC2	3623.7	0.21104	0.092564	2.27994	0.0226113	0.0438154
GUCY2D	12.4599	0.763938	0.335095	2.27976	0.0226217	0.0438259
GABRB2	59.7583	-1.25749	0.551588	-2.27977	0.0226216	0.0438259
PITX1	13631.3	-0.486683	0.21349	-2.27966	0.0226281	0.0438336
FBXO42	1483.33	0.186842	0.0819787	2.27915	0.0226582	0.0438872
PCYT2	1282.59	-0.300955	0.132094	-2.27834	0.0227061	0.043975
ATP10B	1141.65	-0.900409	0.395237	-2.27815	0.0227178	0.0439928
C10orf47	1333.71	-0.57498	0.252414	-2.27792	0.0227312	0.0440141
TRIM46	81.3754	-0.466444	0.204867	-2.27681	0.0227976	0.0441378
LMBR1	1792.86	0.247805	0.10886	2.27637	0.0228238	0.0441837
LRRK2	357.188	-0.612207	0.268967	-2.27614	0.0228375	0.0442054
KLF11	1960.1	-0.251528	0.110514	-2.27598	0.0228472	0.0442192
TPRKB	932.257	-0.256374	0.112651	-2.27582	0.0228569	0.0442333
SYNPO2L	235.254	1.27165	0.558778	2.27577	0.0228597	0.0442337
ARL10	102.797	0.417445	0.183478	2.27518	0.0228952	0.0442976
DDTL	1010.12	-0.362099	0.159184	-2.27472	0.0229229	0.0443465
GAMT	819.566	-0.568103	0.249772	-2.27449	0.0229366	0.044368
SPC25	585.602	-0.28818	0.126716	-2.27423	0.0229524	0.0443936
SVEP1	496.294	0.619788	0.272571	2.27386	0.0229743	0.0444311
KIAA1826	588.14	0.321038	0.141225	2.27324	0.0230116	0.0444984
MBD4	2624.08	-0.241708	0.106358	-2.27258	0.0230512	0.0445703
MEIS3	224.949	0.711055	0.313064	2.27128	0.0231301	0.0447179
FPGT	773.107	0.217406	0.0957243	2.27117	0.0231368	0.0447258
PKLR	11.1273	1.16825	0.514407	2.27107	0.0231429	0.0447327
TMEM61	55.8069	-0.791637	0.348667	-2.27047	0.0231794	0.0447984
KLHL20	869.787	0.226233	0.0996565	2.27013	0.0232	0.0448334
ARMC7	895.817	-0.254945	0.112315	-2.26992	0.0232126	0.0448527
RNH1	10894.6	0.23152	0.102016	2.26945	0.0232411	0.0449029
CKAP2L	1191.01	0.35375	0.155898	2.26911	0.0232618	0.0449381
HIST1H2AJ	5.96686	0.794491	0.350185	2.26877	0.0232822	0.0449726
RNF160	1755.72	0.292859	0.129088	2.26868	0.0232881	0.0449756
SF3A2	5041.16	-0.245065	0.108022	-2.26866	0.0232888	0.0449756
CCND2	3246.88	0.582468	0.256832	2.2679	0.0233353	0.0450555
NAPRT1	4923.38	0.411488	0.181438	2.26792	0.0233338	0.0450555
ATP6V0D2	41.5119	0.686519	0.302735	2.26772	0.0233462	0.0450715
SLC19A3	46.709	-0.720284	0.317676	-2.26736	0.0233685	0.0451097
ZUFSP	406.934	0.200914	0.0886206	2.26712	0.0233827	0.0451323
FLJ22536	31.0973	0.657562	0.290049	2.26707	0.0233859	0.0451335
TOM1L2	5157.17	0.314507	0.138746	2.26678	0.0234036	0.0451577
ZFX	1287.58	0.301543	0.133025	2.26681	0.0234017	0.0451577
WASF1	864.437	0.35569	0.156997	2.26559	0.0234766	0.0452937
LOC285768	9.01725	-0.929835	0.410435	-2.26548	0.023483	0.0453011
DES	8644.17	1.56399	0.690389	2.26538	0.0234894	0.0453084
SUPT6H	7869.41	0.164571	0.0726583	2.265	0.0235128	0.0453487
CNIH2	217.361	-0.745354	0.329247	-2.26382	0.0235855	0.0454839
SF3A1	8119.37	0.180787	0.0798626	2.26373	0.0235908	0.0454893
FLYWCH1	2585.12	-0.286724	0.126665	-2.26365	0.0235959	0.045494
SLMO2	4123.45	0.230548	0.101855	2.26349	0.0236053	0.0455072
REST	817.775	0.556195	0.245768	2.26309	0.02363	0.0455449
EXO1	1116.68	-0.262244	0.115878	-2.26311	0.0236292	0.0455449
KIF18B	1652.64	-0.302316	0.133592	-2.26298	0.0236369	0.0455532
CCL18	2331.13	-0.799786	0.353459	-2.26274	0.0236518	0.0455771
SUPT5H	8320.35	0.144769	0.0639866	2.26249	0.0236671	0.0456014
SLC39A2	346.583	0.843906	0.373006	2.26244	0.0236699	0.045602
RBM23	3621.04	-0.184467	0.0815387	-2.26232	0.0236773	0.0456113
REPS1	2413.21	0.195979	0.0866726	2.26114	0.0237506	0.0457475
MIIP	1302.84	-0.32471	0.143652	-2.26039	0.0237968	0.0458314
MTA1	2460.41	0.29369	0.129968	2.25972	0.0238388	0.0459074
CCNB1IP1	1597.05	-0.298799	0.132237	-2.25957	0.023848	0.04592
PSMA6	6611.09	0.250597	0.110918	2.25929	0.0238656	0.0459489
C7orf57	18.3716	0.727754	0.322161	2.25898	0.0238848	0.0459739
PLD3	11185.8	-0.306643	0.135741	-2.25903	0.0238818	0.0459739
PM20D1	4.41498	-0.83559	0.369902	-2.25895	0.0238864	0.0459739
EIF3E	12536.2	0.277694	0.122971	2.2582	0.0239329	0.0460585
PA2G4	9524.86	0.198177	0.0877627	2.2581	0.0239395	0.0460662
C7orf49	1824.45	0.216296	0.0958066	2.25763	0.0239689	0.0461177
ETV7	961.143	-0.518458	0.2297	-2.25711	0.0240009	0.0461743
SIL1	1973.42	-0.300871	0.133307	-2.25699	0.024009	0.0461848
SLC13A3	95.8817	-0.699367	0.309892	-2.25681	0.02402	0.046201
MYL12A	16019.9	0.245532	0.108822	2.25627	0.0240535	0.0462604
PHF14	1916.99	0.182865	0.0810493	2.25622	0.0240571	0.0462622
NDUFAB1	2537.9	-0.269832	0.119605	-2.25603	0.0240688	0.0462797
SPRYD4	867.795	0.262307	0.116297	2.2555	0.0241023	0.046339
SPP1	6131.67	0.75791	0.336069	2.25522	0.0241194	0.0463618
CR1	150.686	-0.855678	0.379415	-2.25526	0.0241172	0.0463618
WDR65	9.83637	-0.646332	0.286639	-2.25487	0.0241416	0.0463994
FHL5	31.4242	-0.711257	0.315447	-2.25476	0.0241485	0.0464077
CES1	214.296	0.912118	0.404557	2.25461	0.0241579	0.0464207
UQCRB	6308.36	-0.320362	0.142136	-2.2539	0.0242022	0.0465008
CAMSAP1	4657.52	0.265365	0.117778	2.25309	0.0242536	0.0465946
SNAI1	218.152	0.565046	0.250798	2.25299	0.0242597	0.0466012
MTMR4	2329.03	-0.223946	0.0994183	-2.25256	0.0242869	0.0466484
NAA38	1063.06	-0.247039	0.10968	-2.25237	0.0242991	0.0466668
ANAPC13	2546.88	0.250407	0.111186	2.25214	0.0243135	0.0466894
OPA1	5688.24	0.266424	0.118333	2.25147	0.0243556	0.0467651
ATF7	2791.44	0.260015	0.115512	2.25099	0.0243865	0.0468193
SCG2	101.695	0.831907	0.369582	2.25094	0.0243895	0.0468199
TAF10	1789.36	-0.265159	0.117805	-2.25083	0.0243963	0.0468279
TTBK2	312.451	0.491147	0.218234	2.25056	0.0244136	0.0468562
ECSIT	2368.56	-0.305977	0.135987	-2.25005	0.024446	0.0469132
TC2N	2217	-0.509126	0.226321	-2.24958	0.0244758	0.0469653
BEND7	126.474	-0.7907	0.35154	-2.24925	0.0244966	0.0470001
GCNT2	429.394	-0.698399	0.310525	-2.24909	0.0245066	0.0470143
PTGR1	2163.46	0.386282	0.17177	2.24883	0.0245232	0.047041
TBC1D14	4760.26	0.254958	0.113393	2.24845	0.0245476	0.0470826
SPEN	6775.53	0.282026	0.125443	2.24824	0.024561	0.0471032
DAZAP1	6303.93	-0.204258	0.0908625	-2.24799	0.024577	0.0471288
C17orf48	294.174	-0.275347	0.122492	-2.24788	0.0245837	0.0471365
GFM1	3727.67	0.262264	0.116712	2.24711	0.0246333	0.0472265
DKFZp761E198	1793.63	0.25504	0.113502	2.24701	0.0246395	0.0472332
COMMD6	2395.88	-0.31442	0.139955	-2.24657	0.0246675	0.0472818
ALG9	824.308	0.232571	0.103528	2.24647	0.0246742	0.0472895
CWC27	1097.05	-0.177881	0.0792013	-2.24594	0.0247081	0.0473494
HCCS	1690.39	0.219187	0.0976123	2.24549	0.0247367	0.0473991
RPL22	13629	-0.276333	0.123072	-2.24529	0.0247498	0.047419
CAPZB	13353.7	0.17933	0.0798729	2.2452	0.0247555	0.0474196
C14orf181	103.675	-0.502347	0.22374	-2.24522	0.024754	0.0474196
MBOAT4	3.69803	0.600665	0.267601	2.24463	0.0247919	0.0474824
PSMF1	6750.84	0.2067	0.0920874	2.2446	0.0247936	0.0474824
INADL	2812.99	0.219648	0.097867	2.24435	0.0248099	0.0475085
LOC646471	87.2967	-0.459822	0.204974	-2.24332	0.024876	0.0476298
ZNF845	576.456	0.310794	0.138555	2.24311	0.0248898	0.047651
ARF4	7490.82	0.260359	0.116075	2.24302	0.0248957	0.0476571
C9orf109	39.5246	-0.598342	0.266766	-2.24294	0.0249004	0.0476571
TMEM31	1.79248	-0.847161	0.377702	-2.24294	0.024901	0.0476571
USPL1	683.698	-0.218506	0.097438	-2.24251	0.0249283	0.0477041
FETUB	178.839	1.25478	0.559619	2.24221	0.0249476	0.0477359
ZKSCAN1	1661.72	0.434826	0.193935	2.24213	0.0249531	0.0477414
SCO1	1128.97	0.210813	0.09405	2.2415	0.0249938	0.047814
MRPL41	1644.35	-0.413818	0.184669	-2.24086	0.0250352	0.047888
CDRT15P	19.0545	-0.475599	0.212249	-2.24076	0.0250417	0.0478953
TCP11L2	367.894	0.408236	0.182209	2.24048	0.0250596	0.0479244
ACTR8	907.245	-0.205889	0.0919149	-2.24	0.025091	0.0479792
LOC389458	9.90498	0.611925	0.27324	2.23951	0.0251226	0.0480344
UTP14C	1615.2	0.271269	0.121139	2.23932	0.0251354	0.0480537
RAB43	690.108	0.328771	0.146822	2.23925	0.0251397	0.0480566
KIAA0922	1581.73	0.278392	0.124346	2.23885	0.025166	0.0481018
UBE2O	2478.97	0.206837	0.0923935	2.23865	0.0251787	0.0481209
C2orf47	738.21	0.185159	0.0827136	2.23856	0.0251847	0.0481271
LOC728190	320.706	0.256566	0.114621	2.2384	0.0251952	0.048142
ACRBP	37.9995	-0.481657	0.215214	-2.23804	0.0252184	0.0481812
ZNF280B	76.8558	-0.879649	0.393133	-2.23754	0.0252513	0.0482388
SIDT2	1477.65	0.319392	0.142802	2.23661	0.0253116	0.0483487
PPM1B	2038.84	-0.158366	0.0708159	-2.23631	0.0253316	0.0483817
DNAJB2	5120.15	0.29021	0.129811	2.23564	0.0253755	0.0484604
LAIR2	23.624	-0.675718	0.302286	-2.23536	0.0253938	0.0484901
USF2	5460.04	-0.198861	0.0889867	-2.23473	0.0254353	0.048564
RNF123	1565.09	-0.221522	0.0991513	-2.23418	0.0254711	0.0486218
C16orf53	2585.8	-0.261067	0.116851	-2.2342	0.0254702	0.0486218
PGP	1110.46	-0.312695	0.139969	-2.23403	0.0254809	0.0486301
SLC26A9	758.186	-0.924349	0.413752	-2.23407	0.0254786	0.0486301
LRRN4	8.43485	0.714241	0.3198	2.2334	0.0255226	0.0487044
CGN	1186.72	-0.546731	0.244805	-2.23333	0.0255272	0.048708
PIK3CG	287.573	-0.61802	0.276739	-2.23322	0.0255345	0.0487165
REG4	3.65329	-1.10748	0.495931	-2.23313	0.0255406	0.048723
AHI1	514.344	-0.268453	0.120227	-2.23288	0.0255566	0.0487483
FBXO36	146.325	0.417468	0.18703	2.2321	0.0256085	0.0488421
ROR1	98.6152	0.801338	0.359017	2.23203	0.0256128	0.048845
C15orf29	883.523	0.21626	0.0968928	2.23195	0.0256183	0.0488502
CHCHD2	9358.03	0.308723	0.138334	2.23173	0.0256331	0.0488712
SIRT1	952.069	-0.232102	0.104002	-2.2317	0.0256349	0.0488712
C1QBP	4649.24	0.271856	0.12186	2.23088	0.0256892	0.0489695
DHPS	2307.67	-0.210163	0.0942168	-2.23063	0.0257056	0.0489954
ANK1	376.548	0.679603	0.304694	2.23044	0.025718	0.0490139
KLHDC3	5065.81	-0.27729	0.124344	-2.23001	0.0257465	0.0490524
TNFSF13	992.149	-0.336195	0.150759	-2.23002	0.0257464	0.0490524
DNALI1	86.1775	-0.724133	0.324709	-2.2301	0.0257411	0.0490524
LOC728323	44.5687	-0.351012	0.157466	-2.22913	0.0258049	0.0491584
ISG15	9959.54	0.74545	0.334523	2.2284	0.025854	0.0492465
PLA2G4D	188.681	0.893703	0.401077	2.22826	0.0258633	0.0492589
TCEAL3	620.015	-0.4646	0.208534	-2.22794	0.0258845	0.0492941
C7orf51	28.7818	0.715068	0.320985	2.22773	0.0258987	0.0493158
MYBPC1	2598.53	-1.61976	0.727162	-2.22751	0.0259134	0.0493383
NNAT	43.4034	0.634177	0.28475	2.22714	0.0259381	0.0493801
RBM15B	4745.99	-0.215745	0.0968855	-2.2268	0.0259607	0.0494177
MCM6	6519.23	-0.258979	0.116335	-2.22616	0.0260038	0.0494945
EIF2S2	5445.13	-0.28957	0.130105	-2.22567	0.0260365	0.0495514
RPS21	18919	-0.419372	0.188461	-2.22524	0.0260649	0.0496001
TMEM191A	81.5816	-0.431962	0.194265	-2.22356	0.0261778	0.0498076
CYSLTR1	67.393	-0.575328	0.258745	-2.22354	0.0261795	0.0498076
RHBDF1	1546.05	0.279585	0.125754	2.22327	0.0261973	0.0498334
NTNG2	57.2124	-0.570273	0.256504	-2.22325	0.0261988	0.0498334
C8orf85	5.48349	-0.847552	0.381311	-2.22273	0.0262337	0.0498945
CACNB3	1085.34	-0.317754	0.14296	-2.22268	0.0262377	0.0498968
RAD18	765.802	-0.289465	0.130242	-2.22251	0.0262488	0.0499126
USP12	564.876	0.421014	0.189534	2.22131	0.0263299	0.0500613
ACTR6	1141.39	-0.175907	0.0792125	-2.22069	0.0263719	0.0501269
TREML1	11.632	-0.716112	0.322468	-2.22072	0.02637	0.0501269
PABPC5	17.9674	-0.769463	0.3465	-2.22068	0.0263729	0.0501269
NUDT14	1097	-0.392619	0.176805	-2.22063	0.0263762	0.0501279
TBX1	365.596	0.707423	0.318658	2.22001	0.026418	0.0502018
ANKRD13B	682.605	-0.474367	0.213686	-2.21993	0.0264237	0.0502074
FAM135A	2079.82	0.39585	0.178348	2.21954	0.0264503	0.0502525
ZDHHC24	711.831	0.307275	0.138449	2.21941	0.0264587	0.05026
VPS18	2098.07	0.233694	0.105296	2.21939	0.02646	0.05026
ECT2L	17.1016	-0.506774	0.228415	-2.21866	0.02651	0.0503497
LHX2	262.031	-0.730413	0.329247	-2.21844	0.026525	0.0503728
CCDC39	25.3571	-0.543481	0.245029	-2.21803	0.0265529	0.0504203
RTN1	165.124	-0.55509	0.250434	-2.21651	0.0266567	0.050612
OLFML1	254.225	0.563565	0.254319	2.21597	0.0266933	0.0506752
ZNF101	325.601	-0.230814	0.104161	-2.21593	0.0266965	0.0506752
ZNF251	665.272	-0.350551	0.158198	-2.2159	0.0266986	0.0506752
ASTN1	11.1355	-1.17041	0.528758	-2.2135	0.026863	0.0509817
OR7D2	7.25643	-1.10608	0.499714	-2.21342	0.0268687	0.0509871
GBAP1	1123.9	-0.357449	0.161525	-2.21296	0.0269004	0.0510417
SDF4	7534.2	0.207126	0.0936094	2.21266	0.0269211	0.0510725
LRRC19	4.61471	-0.730719	0.330247	-2.21264	0.0269224	0.0510725
EEFSEC	1939.95	-0.271034	0.12251	-2.21235	0.0269427	0.0511057
RBP1	5447.4	0.680119	0.307524	2.2116	0.0269945	0.0511983
TNRC6A	2326.62	0.203385	0.0919765	2.21127	0.0270169	0.0512353
TRIM44	2367.33	0.390507	0.176614	2.21108	0.0270306	0.0512558
ZMYM3	1835.27	-0.231788	0.104838	-2.21091	0.0270422	0.0512724
PRSS3	400.96	1.05301	0.47651	2.20984	0.0271164	0.0514075
VBP1	2825.08	-0.249006	0.112689	-2.20968	0.0271273	0.0514227
CXCL9	8249.31	-0.785758	0.355634	-2.20946	0.027143	0.0514468
CEACAM6	6011.81	-0.871595	0.394529	-2.2092	0.0271605	0.0514745
HNMT	359.988	-0.441172	0.199744	-2.20869	0.0271962	0.0515368
CCDC14	1946.06	-0.35927	0.162686	-2.20837	0.0272183	0.051573
HARBI1	207.953	0.19107	0.0865304	2.20813	0.0272352	0.0515995
NAA40	1188.03	-0.242412	0.109784	-2.20809	0.0272381	0.0515995
MTHFD2	3966.71	0.241068	0.109192	2.20775	0.0272616	0.0516363
BAHD1	2194.23	-0.208087	0.0942538	-2.20773	0.0272633	0.0516363
CMTM8	128.883	-0.442373	0.200381	-2.20766	0.0272679	0.0516394
PON2	1883.04	0.387249	0.175421	2.20754	0.0272761	0.0516494
C8orf59	1422.27	-0.330181	0.149574	-2.20748	0.0272803	0.0516519
NDUFS5	5923	-0.294631	0.13349	-2.20714	0.0273046	0.0516922
RNF19B	4923.01	-0.290306	0.13155	-2.2068	0.0273278	0.0517306
ZNF721	836.883	-0.27912	0.1265	-2.20648	0.0273502	0.0517675
FBXL2	126.457	0.464887	0.210762	2.20575	0.0274017	0.0518595
PTER	755.05	-0.345696	0.156775	-2.20504	0.027451	0.0519471
COL15A1	2776.77	0.542996	0.246274	2.20485	0.0274649	0.0519478
ZNF547	95.0236	-0.40009	0.181455	-2.2049	0.0274609	0.0519478
SLCO2B1	1869.76	-0.538735	0.244343	-2.20483	0.027466	0.0519478
EMR4P	12.3551	-0.635965	0.28843	-2.20492	0.0274597	0.0519478
KRT2	152.242	-1.24211	0.563339	-2.2049	0.027461	0.0519478
VSIG10L	968.99	0.638858	0.289776	2.20466	0.0274781	0.051965
KCNQ1	585.276	-0.539938	0.244941	-2.20436	0.0274989	0.0519934
ABCB4	48.8083	-0.59225	0.268669	-2.20439	0.0274971	0.0519934
TCTEX1D2	528.735	-0.448093	0.203306	-2.20403	0.0275224	0.0520321
BRSK1	85.1255	-0.644784	0.292561	-2.20393	0.0275293	0.0520397
SCAP	4200.99	-0.212114	0.0962577	-2.2036	0.0275524	0.0520778
ZNF781	12.9582	-0.548094	0.248735	-2.20353	0.0275575	0.0520818
ZNF43	188.837	-0.666062	0.302398	-2.2026	0.0276229	0.0521999
RASA2	340.939	0.438144	0.198954	2.20224	0.0276483	0.0522423
PQLC3	664.204	0.264829	0.120262	2.2021	0.0276582	0.0522554
TRRAP	4167.13	0.252456	0.114687	2.20126	0.0277177	0.0523623
IKBKG	1937.4	-0.241513	0.109732	-2.20093	0.027741	0.0524007
TAF1D	1095.04	0.386662	0.17571	2.20057	0.0277668	0.0524437
C8orf55	2411.84	-0.376997	0.171333	-2.20037	0.0277809	0.0524647
GPR37L1	18.7906	0.579173	0.263313	2.19956	0.0278383	0.0525675
RPP30	1240.11	-0.228144	0.103734	-2.19932	0.0278555	0.0525944
SNRPE	1492.88	-0.305542	0.138964	-2.19872	0.0278978	0.0526686
RAB30	191.791	0.417203	0.189781	2.19834	0.0279251	0.0527146
C5orf42	703.749	0.345433	0.157152	2.19809	0.0279429	0.0527426
ARHGAP17	2342.34	0.205081	0.0933214	2.19758	0.0279791	0.0528053
DLG1	5090.09	0.288506	0.131304	2.19724	0.028003	0.0528447
GPR183	719.419	-0.494191	0.224921	-2.19718	0.0280079	0.0528484
PAG1	973.326	0.457829	0.208411	2.19676	0.0280375	0.0528986
KRT77	43.8856	-1.12191	0.510756	-2.19657	0.0280515	0.0529193
RFPL1	6.60989	0.978212	0.445401	2.19625	0.0280742	0.0529461
IFI44	2406.99	0.569622	0.259356	2.1963	0.0280708	0.0529461
FAM200A	424.414	0.179072	0.0815355	2.19624	0.0280747	0.0529461
DUSP10	1152.29	0.400266	0.182264	2.19607	0.0280866	0.0529574
CTXN1	315.15	-0.710315	0.323446	-2.19609	0.0280856	0.0529574
PHAX	1066.58	0.189866	0.0864635	2.19591	0.0280987	0.0529745
DTL	2324.47	-0.27072	0.123303	-2.19556	0.0281236	0.0530157
RPL35A	31928	-0.320203	0.145873	-2.19509	0.0281573	0.0530737
GPC3	1219.75	-1.02427	0.466712	-2.19466	0.0281882	0.0531263
AP1S2	554.642	-0.33899	0.154475	-2.19447	0.0282016	0.0531458
UBP1	3722.66	-0.23018	0.104914	-2.19399	0.0282359	0.0532048
PPA2	2369.92	-0.211331	0.096378	-2.19273	0.0283267	0.0533703
GGT1	673.572	-0.601228	0.274233	-2.1924	0.0283507	0.0534097
PCOTH	57.1691	-0.565732	0.258083	-2.19206	0.0283753	0.0534504
AGAP3	3294.14	0.282458	0.128871	2.19178	0.0283955	0.0534826
ZNF98	2.61464	0.892804	0.407389	2.19153	0.0284137	0.0535056
DGKQ	1350.52	-0.285858	0.130437	-2.19154	0.0284127	0.0535056
LOC146880	829.005	-0.283082	0.129188	-2.19123	0.0284349	0.0535398
ZNF383	194.876	-0.288665	0.131754	-2.19094	0.0284558	0.0535736
PIP5KL1	92.8007	0.445763	0.20347	2.19081	0.0284657	0.0535865
ALOX5	821.129	-0.491305	0.224294	-2.19046	0.0284912	0.0536288
C7orf70	1397.61	0.214774	0.0980772	2.18985	0.0285353	0.0537059
C20orf72	2025.49	-0.261749	0.119546	-2.18953	0.0285584	0.0537437
EGFL7	663.605	0.442474	0.202091	2.18948	0.0285623	0.0537454
ANKRD46	785.594	0.276674	0.126369	2.18941	0.0285667	0.0537478
C1orf124	706.646	0.213956	0.0977249	2.18937	0.0285702	0.0537478
MOB2	1759.87	-0.250176	0.11427	-2.18933	0.0285727	0.0537478
AMIGO1	131.575	-0.496331	0.22671	-2.18928	0.0285766	0.0537493
CACHD1	646.468	0.502895	0.229742	2.18896	0.0286	0.0537877
TINF2	3410.2	0.179577	0.0820426	2.18882	0.0286097	0.0538002
C3orf39	952.471	-0.374696	0.171226	-2.18831	0.0286467	0.0538584
CMTM7	683.676	-0.472155	0.21576	-2.18834	0.0286452	0.0538584
IL17C	8.20524	1.08122	0.494262	2.18754	0.0287033	0.053959
TAS2R4	3.26555	-0.687623	0.31457	-2.18591	0.028822	0.0541764
CAPN12	333.545	-0.394759	0.180605	-2.18575	0.0288336	0.0541924
CBFA2T3	377.419	-0.46773	0.214012	-2.18553	0.0288501	0.0542177
C6orf123	4.63	-0.717617	0.328398	-2.18521	0.0288736	0.0542561
C11orf61	236.909	-0.275897	0.126276	-2.18488	0.0288977	0.0542932
BCL3	4415.02	-0.314328	0.143867	-2.18486	0.0288995	0.0542932
RSC1A1	633.701	0.37131	0.169963	2.18466	0.0289139	0.0543145
CDC42	13404.1	0.173265	0.0793712	2.18298	0.0290376	0.054541
NFIA	2323.4	-0.334724	0.153377	-2.18236	0.029083	0.0546207
PPA1	5775.28	0.258208	0.118338	2.18194	0.0291137	0.0546725
GNL2	3906.97	0.176509	0.0809028	2.18175	0.0291282	0.0546939
PCGF1	583.807	0.225972	0.103597	2.18126	0.029164	0.0547552
LOC729603	79.0581	0.338957	0.155401	2.18117	0.0291706	0.0547619
GNAT2	2.95967	0.535258	0.245431	2.18089	0.0291915	0.0547899
COPS4	2058.28	-0.168499	0.0772616	-2.18089	0.0291917	0.0547899
FAM98B	937.1	0.227234	0.104228	2.18016	0.0292454	0.054879
ADH7	3518.58	-0.909153	0.417005	-2.1802	0.0292428	0.054879
CDK10	1618.46	-0.338013	0.155047	-2.18007	0.0292523	0.0548861
FCGBP	5762.64	-0.679246	0.311704	-2.17913	0.0293217	0.0550104
ZSCAN22	326.037	-0.175795	0.0806782	-2.17897	0.029334	0.0550276
STARD5	1127.84	0.425199	0.195218	2.17807	0.0294005	0.0551467
HOXA9	133.071	0.994214	0.456558	2.17763	0.0294336	0.0552028
HIST1H3C	8.13732	0.683525	0.313926	2.17735	0.0294546	0.0552364
C5orf55	192.901	0.388082	0.178254	2.17713	0.0294711	0.0552614
SFTA2	3.96902	1.1697	0.53729	2.17703	0.0294786	0.0552663
RASL11B	148.874	0.632713	0.29064	2.17697	0.0294831	0.0552663
DTX3L	8956.94	0.343673	0.157865	2.17701	0.0294802	0.0552663
ATP6V0A1	2993.97	0.235849	0.108341	2.17691	0.0294876	0.0552689
DYRK3	476.92	0.366427	0.168372	2.17629	0.0295335	0.0553492
FHDC1	1126.62	0.383178	0.176105	2.17584	0.0295669	0.0554059
TCEB2	5858.45	-0.300783	0.138321	-2.17452	0.0296661	0.0555858
GRIA3	32.2302	0.709518	0.326321	2.17429	0.0296831	0.0556118
CCBL2	1179.26	-0.241913	0.111282	-2.17388	0.0297143	0.0556643
SLC13A4	65.2247	0.739092	0.340009	2.17374	0.0297244	0.0556774
KLHL15	537.634	-0.271512	0.124916	-2.17355	0.0297386	0.0556966
KCNJ16	10.7477	-1.16498	0.535989	-2.17352	0.0297409	0.0556966
ARHGEF10L	1860.75	-0.332827	0.153155	-2.17314	0.0297701	0.0557453
RFC2	2846.74	-0.216595	0.0996965	-2.17254	0.0298148	0.055823
PKD1L2	6.34508	0.830393	0.382416	2.17144	0.0298981	0.0559672
TM2D3	1360.42	-0.178741	0.0823135	-2.17147	0.0298959	0.0559672
CRNKL1	2025.4	-0.186422	0.0858625	-2.17117	0.0299186	0.0559996
MESDC1	1327.11	0.221905	0.102215	2.17098	0.0299331	0.0560207
ACADM	1890.28	-0.237361	0.109357	-2.17052	0.0299674	0.056079
RSPO1	28.9732	-0.807243	0.371985	-2.17009	0.0299998	0.0561338
CTAGE1	66.2673	0.341561	0.157399	2.17003	0.0300048	0.0561372
C1orf210	410.573	-0.367076	0.169183	-2.16969	0.0300301	0.0561785
FGFRL1	817.449	0.34093	0.157137	2.16964	0.0300343	0.0561804
LAMB4	36.0397	0.957497	0.441342	2.16951	0.0300439	0.0561926
SLCO6A1	7.53403	-1.02273	0.471481	-2.16919	0.0300683	0.0562322
CDKN2B	4567.34	0.568714	0.262204	2.16897	0.0300847	0.0562568
UNC13A	29.6746	-0.509494	0.234918	-2.16881	0.0300968	0.0562736
UTP6	2193.49	0.15123	0.0697655	2.1677	0.0301818	0.0564265
HIST1H1D	17.2014	0.676562	0.312196	2.16711	0.0302265	0.0565041
C19orf29	1591.01	-0.200943	0.0927325	-2.16691	0.0302418	0.0565268
NFATC2IP	2560	-0.191297	0.0883002	-2.16644	0.0302777	0.056588
HAX1	3775.38	-0.195638	0.0903093	-2.16631	0.0302878	0.0566008
C9orf122	56.3431	-0.756236	0.349138	-2.16601	0.0303107	0.0566376
DPCD	718.4	-0.329504	0.152138	-2.16582	0.0303246	0.0566575
MRPL32	1837.06	0.225586	0.104159	2.16577	0.0303287	0.0566593
SSSCA1	1093.05	0.329667	0.152222	2.1657	0.030334	0.0566633
TDRD5	208.896	-1.00237	0.462893	-2.16545	0.030353	0.0566927
MAPKAPK2	9876.03	-0.203765	0.0941425	-2.16444	0.0304309	0.0568322
ZNF367	1450.94	-0.411693	0.190224	-2.16425	0.0304448	0.0568522
PRRG2	537.278	-0.288445	0.13328	-2.16419	0.0304495	0.056855
NOP58	3928.73	0.222475	0.102807	2.16401	0.0304634	0.0568749
TNPO2	5254.48	0.186833	0.0863384	2.16396	0.0304674	0.0568764
ZNF350	249.32	-0.473596	0.218904	-2.16348	0.030504	0.0569386
LMOD3	202.968	1.31935	0.609895	2.16324	0.030523	0.056968
ZDHHC20	759.559	0.556051	0.257063	2.16309	0.0305342	0.0569829
ACOT2	442.132	-0.33669	0.155681	-2.16269	0.0305649	0.0570342
PDAP1	6469.14	0.206949	0.0957054	2.16235	0.0305911	0.0570771
CHTF8	6210.28	0.159351	0.0737092	2.16189	0.0306267	0.0571375
ARPC4	8685.16	-0.213434	0.0987285	-2.16182	0.0306317	0.0571409
KIAA1210	1.58559	1.00586	0.465316	2.16167	0.0306433	0.0571522
DDX27	3380.63	0.223001	0.103162	2.16166	0.0306443	0.0571522
EFHB	7.93207	-0.805299	0.372554	-2.16156	0.0306518	0.0571602
IL4R	7644.47	0.349859	0.161946	2.16034	0.0307464	0.0573307
KIF2C	3426.18	-0.257954	0.119419	-2.16008	0.0307668	0.0573587
RGS18	77.3403	-0.509854	0.236037	-2.16006	0.030768	0.0573587
PAF1	3972.68	-0.186786	0.0864772	-2.15994	0.030777	0.0573696
ATPAF2	760.643	-0.241737	0.111977	-2.15881	0.0308648	0.0575253
SLC34A2	1077.46	-1.15379	0.534462	-2.15878	0.0308671	0.0575253
FAM27A	37.8744	-0.528088	0.24465	-2.15854	0.0308857	0.0575539
ANKHD1-EIF4EBP3	1802.32	0.33661	0.155954	2.15839	0.0308972	0.0575693
ZFP91-CNTF	5.79802	0.956769	0.443346	2.15806	0.0309229	0.0576111
NET1	8493.62	0.258101	0.119607	2.1579	0.0309356	0.0576287
FAM38B	186.001	-0.668491	0.309797	-2.15784	0.0309405	0.0576319
DLGAP2	9.31025	-0.936189	0.433909	-2.15757	0.0309614	0.0576645
MPI	1516.94	0.260444	0.120731	2.15722	0.0309884	0.0577088
SOLH	2822.09	0.208689	0.0967652	2.15666	0.0310323	0.0577845
LZTR1	1929.86	0.20491	0.0950151	2.15661	0.0310362	0.0577857
C22orf36	438.074	-0.487686	0.226182	-2.15617	0.0310705	0.0578434
TMEM200A	291.77	-0.613782	0.284704	-2.15586	0.0310946	0.0578823
DAPK3	3010.45	0.278247	0.129071	2.15577	0.0311013	0.0578877
CA5BP	595.919	-0.241751	0.112143	-2.15574	0.0311041	0.0578877
TACSTD2	56481	-0.448384	0.208053	-2.15514	0.0311506	0.0579683
PSORS1C3	9.46064	-1.14504	0.531421	-2.15467	0.0311878	0.0580312
VTI1A	1087.24	0.15894	0.0737742	2.15441	0.0312078	0.0580624
RNF4	3518.95	0.175455	0.0814683	2.15366	0.0312665	0.0581631
GBA3	6.17736	-1.01722	0.472328	-2.15364	0.0312685	0.0581631
ASPHD2	401.988	0.423253	0.196586	2.15302	0.0313173	0.0582477
ZNF826	13.8115	0.638183	0.296447	2.15277	0.0313367	0.0582715
CDKAL1	923.666	-0.197078	0.091548	-2.15273	0.0313397	0.0582715
IDO1	4919.88	-0.885635	0.411401	-2.15273	0.0313399	0.0582715
TRAF4	4351.09	-0.272126	0.126443	-2.15216	0.0313851	0.0583493
RHBDL1	152.697	-0.585697	0.27222	-2.15156	0.0314321	0.0584305
PRCP	4231.76	-0.262042	0.121822	-2.15103	0.0314742	0.0585026
FBXO5	998.609	-0.281881	0.131062	-2.15074	0.0314963	0.0585377
ZNF384	3013.27	-0.220534	0.102542	-2.15067	0.0315022	0.0585424
DCBLD2	3931.73	0.450442	0.209501	2.15007	0.0315495	0.058618
TRPV2	700.7	-0.418338	0.194568	-2.15008	0.0315486	0.058618
KIAA1279	1321.56	0.167195	0.077789	2.14934	0.0316077	0.0587174
TRO	321.668	-0.67532	0.314203	-2.14931	0.0316096	0.0587174
MVP	11805.2	0.297281	0.138331	2.14906	0.0316298	0.058746
FRMD8	5320.3	0.255394	0.118841	2.14903	0.0316317	0.058746
OBFC1	1268.21	0.190739	0.0887879	2.14826	0.0316933	0.0588541
HSPBAP1	711.302	-0.293193	0.136502	-2.1479	0.0317215	0.0589004
SMARCB1	4974.72	0.192915	0.0899111	2.14562	0.0319035	0.0592321
DPH2	1702.35	0.190903	0.088994	2.14512	0.0319431	0.0592994
KLF5	19072.5	0.387963	0.180922	2.14437	0.0320036	0.0594055
COLEC10	4.39028	-0.690368	0.322115	-2.14323	0.0320943	0.0595676
SPPL3	4913.46	0.179312	0.0836929	2.1425	0.0321534	0.059671
EIF3H	10522.2	0.2451	0.114421	2.1421	0.0321854	0.0597242
ALKBH4	779.446	-0.222178	0.103724	-2.142	0.0321937	0.0597333
ZC3H7B	6129.64	0.217397	0.101505	2.14173	0.0322151	0.0597667
POLA1	1975.02	-0.283683	0.132458	-2.14168	0.0322194	0.0597684
NEK2	1553.42	-0.285581	0.133454	-2.13993	0.0323606	0.0600241
ARMC8	2095.12	0.195872	0.0915439	2.13965	0.0323833	0.0600599
GOLGA6L5	33.0199	0.552999	0.258472	2.1395	0.0323954	0.0600761
PAPOLG	925.152	0.194152	0.090754	2.13932	0.03241	0.0600968
BMP4	219.448	0.488763	0.228533	2.1387	0.0324602	0.0601836
ZNF280D	941.118	-0.201273	0.0941466	-2.13787	0.0325272	0.0602982
GRAMD1A	2250.63	-0.395376	0.184941	-2.13785	0.0325288	0.0602982
IDH2	8550.54	-0.274477	0.128401	-2.13765	0.0325448	0.0603151
SLC15A3	2972.43	-0.443226	0.207341	-2.13766	0.032544	0.0603151
CCR3	4.9705	0.771886	0.361278	2.13654	0.0326351	0.0604761
CES3	187.458	-0.809639	0.378964	-2.13645	0.0326426	0.0604838
ST7OT1	48.9678	-0.411566	0.192661	-2.13622	0.0326615	0.0605124
IL1A	1447.03	0.858027	0.401678	2.13611	0.0326707	0.0605206
ZFYVE28	241.59	-0.391939	0.183485	-2.13608	0.0326728	0.0605206
ARTN	351.601	0.691103	0.323556	2.13596	0.0326827	0.0605326
C6orf150	707.774	0.326567	0.152955	2.13505	0.0327572	0.0606452
SNRPB	14435.5	-0.274208	0.128428	-2.13511	0.0327524	0.0606452
ZNF572	104.361	-0.391144	0.183198	-2.13509	0.032754	0.0606452
LOC148709	34.4879	-0.723318	0.338781	-2.13506	0.032756	0.0606452
KCND2	59.2665	0.837728	0.392415	2.1348	0.0327771	0.0606758
SNAPC4	1044.83	-0.27319	0.12801	-2.13414	0.0328314	0.0607698
PPP1R3C	513.605	0.781857	0.366525	2.13316	0.0329116	0.0609119
JPH2	314.593	0.996456	0.467193	2.13286	0.0329364	0.0609514
ARHGAP6	73.1772	-0.493107	0.231207	-2.13275	0.0329454	0.0609617
SPINT2	25313.6	0.242234	0.113592	2.13249	0.0329664	0.0609942
PDGFD	154.698	-0.438325	0.205606	-2.13187	0.0330175	0.0610824
IL7R	535.194	0.669238	0.314057	2.13095	0.0330936	0.0612168
ZBP1	273.727	-0.616339	0.289324	-2.13027	0.0331491	0.0613131
CHRM5	4.4819	0.706433	0.331658	2.13	0.0331715	0.061348
C1orf50	334.784	-0.208686	0.0979907	-2.12965	0.0332004	0.061395
FCHSD1	867.426	-0.291303	0.13683	-2.12895	0.0332585	0.061496
KIAA0664	7726.18	0.231048	0.108549	2.12852	0.0332943	0.0615558
MGC12982	192.129	-0.361867	0.170022	-2.12835	0.0333078	0.0615744
C20orf201	3.1783	-0.964293	0.453092	-2.12825	0.0333163	0.0615837
MDC1	2725.43	0.231491	0.108801	2.12765	0.0333657	0.0616685
UNK	1690.72	-0.178479	0.0838924	-2.12748	0.0333803	0.0616891
SLC8A1	367.736	-0.470939	0.221441	-2.1267	0.033445	0.0618021
HTR2A	5.6128	0.901303	0.423822	2.12661	0.0334527	0.06181
CELF1	4491.22	0.182808	0.0859722	2.12636	0.0334734	0.0618416
ProSAPiP1	658.821	-0.552094	0.259651	-2.12629	0.0334787	0.0618451
PLSCR1	5456.5	0.371604	0.174829	2.12553	0.0335428	0.0619569
RNF208	268.507	-0.503397	0.236848	-2.1254	0.0335529	0.0619691
C16orf13	1507.54	-0.345511	0.16257	-2.1253	0.0335613	0.0619781
KIAA0415	1876.76	0.242005	0.113906	2.12461	0.0336195	0.0620791
C6orf170	208.29	0.344655	0.162255	2.12415	0.0336572	0.0621423
PCF11	1965.55	-0.216339	0.101856	-2.12397	0.0336727	0.0621644
PHB2	9671.34	-0.220869	0.104003	-2.12367	0.0336977	0.0622041
NPR2	219.897	0.64464	0.303577	2.12348	0.0337134	0.0622265
FANCA	1686.36	-0.287825	0.135549	-2.12339	0.0337208	0.0622338
HNRNPC	21330.4	0.150895	0.0710733	2.1231	0.0337457	0.0622733
IGFBP3	17779.5	0.592591	0.279168	2.1227	0.033779	0.0623217
UGDH	3177.58	0.396429	0.186756	2.12272	0.0337776	0.0623217
TM9SF1	3745.16	0.166596	0.0785036	2.12215	0.0338254	0.0624008
PCDHGA5	24.3427	0.638903	0.301071	2.1221	0.0338292	0.0624012
DCAF12	3979.25	0.208733	0.0983974	2.12132	0.0338947	0.0625155
SLFN12	164.793	0.39319	0.185361	2.12122	0.0339035	0.0625187
C1orf107	1666.49	0.205173	0.0967231	2.12124	0.0339013	0.0625187
DSCC1	685.059	-0.286986	0.135303	-2.12106	0.0339168	0.0625367
CCKAR	17.206	-1.10057	0.518966	-2.12069	0.0339475	0.0625868
RNASE2	37.8568	-0.586718	0.276677	-2.12059	0.0339563	0.0625966
CEACAM7	620.838	-1.05196	0.496395	-2.1192	0.0340734	0.0628059
CRLF2	4.56848	-0.733173	0.346055	-2.11866	0.0341192	0.0628838
SOX13	2264.39	-0.366238	0.172882	-2.11843	0.0341384	0.0629126
TTC38	951.107	-0.27353	0.129129	-2.11827	0.0341521	0.0629246
RPL23AP53	354.341	-0.28779	0.135859	-2.1183	0.0341494	0.0629246
CAPN7	1347.23	-0.228827	0.108038	-2.11802	0.0341736	0.0629576
NHEDC2	249.824	0.403748	0.190639	2.11787	0.0341861	0.0629676
FBXW4	2348.26	-0.247358	0.116793	-2.11791	0.0341826	0.0629676
LGR6	134.292	0.733436	0.346345	2.11765	0.0342051	0.0629895
PACRGL	411.294	-0.229039	0.108157	-2.11765	0.0342046	0.0629895
C17orf81	1634.47	-0.285337	0.134756	-2.11743	0.034223	0.0630159
RPAP3	1433.34	-0.131352	0.0620358	-2.11736	0.0342293	0.063021
TNNI1	2177.84	1.04447	0.493345	2.11711	0.0342502	0.0630456
TCOF1	5857.63	0.24784	0.117068	2.11706	0.034255	0.0630456
AKR7A2	2246.12	-0.239987	0.11336	-2.11703	0.034257	0.0630456
C21orf122	62.2135	-0.401341	0.189575	-2.11705	0.0342554	0.0630456
BLM	827.425	-0.253161	0.119596	-2.11681	0.0342763	0.0630746
C16orf54	299.383	-0.599783	0.283475	-2.11582	0.0343599	0.0632153
CLEC4GP1	2.0478	-1.20021	0.567245	-2.11586	0.0343565	0.0632153
MRPS11	1732.34	-0.233751	0.110494	-2.11551	0.0343869	0.0632585
JPH1	669.952	-0.483038	0.228338	-2.11546	0.0343911	0.0632597
PIK3CB	2778.02	-0.273803	0.129436	-2.11536	0.034399	0.0632675
SLC9A8	1339.88	-0.251806	0.119058	-2.11498	0.0344317	0.063321
CSTL1	1.64753	-0.981815	0.464544	-2.1135	0.0345578	0.0635465
SFRS3	14145.1	-0.158486	0.0749926	-2.11335	0.0345705	0.0635631
DCLK3	42.7498	0.546965	0.258832	2.1132	0.0345834	0.0635758
RICTOR	2026.67	0.291239	0.137822	2.11315	0.0345882	0.0635758
ERLIN1	3493.24	0.210095	0.0994214	2.11317	0.0345858	0.0635758
LOC100132354	1.65747	0.954727	0.451835	2.113	0.0346008	0.0635924
CHAC2	211.105	0.311963	0.14766	2.11271	0.0346258	0.0636318
PRICKLE2	782.757	0.426495	0.201969	2.11168	0.0347135	0.0637862
LOC92249	549.475	0.375237	0.177726	2.11133	0.0347441	0.0638292
CYP2R1	450.127	-0.336516	0.159385	-2.11134	0.0347428	0.0638292
LOC257358	4.03907	-0.615542	0.291565	-2.11117	0.034758	0.0638481
HPS3	1906.69	-0.265899	0.125983	-2.11059	0.0348073	0.063932
ENDOG	713.013	-0.378022	0.179177	-2.10977	0.0348783	0.0640558
TAS2R38	1.32246	1.15467	0.547403	2.10935	0.034914	0.0641092
TRPT1	889.714	-0.270912	0.128434	-2.10935	0.0349146	0.0641092
CACNA2D3	159.958	-0.594581	0.281898	-2.10921	0.0349267	0.0641248
GDF10	40.0801	-0.944448	0.447796	-2.1091	0.0349357	0.0641346
PSTPIP2	1202.53	-0.419921	0.199109	-2.109	0.0349449	0.0641448
RFX8	10.2623	0.554745	0.263052	2.10888	0.034955	0.0641567
DUSP27	120.928	1.73285	0.821751	2.10873	0.0349682	0.0641743
NAF1	443.773	0.217088	0.102953	2.10862	0.0349776	0.0641848
UBXN10	56.2068	0.813995	0.386051	2.10852	0.0349861	0.0641938
BLVRB	3754.06	-0.296532	0.14065	-2.1083	0.0350054	0.0642225
C7orf47	593.744	-0.348872	0.165492	-2.10809	0.0350229	0.0642426
KIF27	184.543	-0.425045	0.201626	-2.10809	0.0350236	0.0642426
JOSD2	1094.54	-0.335658	0.159256	-2.10767	0.0350598	0.0643024
GALE	2166.69	0.340261	0.161447	2.10757	0.0350679	0.0643105
C1orf66	1060.05	-0.196931	0.0935117	-2.10595	0.0352088	0.0645623
RXFP1	4.5632	0.672026	0.319155	2.10564	0.0352354	0.0646043
KIAA0913	3731.58	0.1818	0.0863435	2.10554	0.0352444	0.0646142
KIF14	1112.89	0.32683	0.155267	2.10495	0.0352954	0.0647009
EIF2AK1	8699.83	0.145548	0.0691713	2.10417	0.0353635	0.0648123
ALDH6A1	492.106	-0.362848	0.172439	-2.10421	0.0353602	0.0648123
ASB16	42.8195	-0.464108	0.220581	-2.10402	0.0353763	0.064829
KIAA1257	37.0232	0.808037	0.384125	2.10358	0.0354154	0.0648836
AKAP12	746.533	0.61937	0.294439	2.10356	0.0354171	0.0648836
TSPAN13	2275.79	0.355585	0.169036	2.1036	0.0354132	0.0648836
RBMX2	1103.11	-0.220611	0.104884	-2.10339	0.0354316	0.0649035
DNAJC11	3256.24	0.185677	0.0883021	2.10275	0.0354876	0.0649994
RECK	226.451	0.495253	0.235536	2.10266	0.0354951	0.0650064
DIP2C	904.234	0.360338	0.171383	2.10253	0.0355068	0.065021
RAD51L1	216.082	0.243985	0.116053	2.10236	0.0355217	0.0650416
LOC202781	297.909	-0.395413	0.188097	-2.10218	0.0355374	0.0650636
FBXW2	4151.23	0.181454	0.0863305	2.10186	0.0355657	0.0651086
ST6GAL1	2900.76	-0.550818	0.262087	-2.10167	0.0355825	0.0651328
ERLIN2	3078.69	0.257166	0.122379	2.10139	0.0356065	0.0651497
OCIAD1	3893.89	0.169381	0.0805992	2.10152	0.0355957	0.0651497
UBE2D2	5065.95	-0.167663	0.0797853	-2.10143	0.0356035	0.0651497
SNORA39	8.70327	-0.565882	0.269286	-2.10141	0.0356047	0.0651497
ATP13A5	26.2711	1.19916	0.570677	2.10129	0.0356151	0.0651587
ATP5E	9142.18	-0.344093	0.163769	-2.10109	0.0356329	0.0651845
NDUFB2	3054.2	-0.300455	0.143018	-2.10082	0.0356566	0.065221
C14orf162	70.2658	-0.821758	0.391207	-2.10057	0.0356789	0.0652552
CYGB	753.199	-0.533072	0.25378	-2.10053	0.0356827	0.0652553
KIAA1310	2753.21	-0.142458	0.0678252	-2.10037	0.035696	0.0652728
STX5	2761.15	-0.202467	0.0964169	-2.09991	0.0357367	0.0653406
TPP1	7270.03	0.265227	0.126354	2.09908	0.0358095	0.0654669
CNTN5	16.3041	1.26455	0.602509	2.0988	0.0358346	0.0655061
FAM19A5	122.803	0.641667	0.305743	2.09871	0.0358422	0.0655131
LARP4B	4103.94	0.175089	0.0834467	2.09822	0.0358859	0.0655863
PRKAR2A	723.036	0.444434	0.211844	2.09793	0.0359115	0.0656233
C11orf65	9.63799	0.410935	0.195879	2.0979	0.0359136	0.0656233
CXorf64	5.1967	1.65236	0.787696	2.09771	0.035931	0.0656484
TMEM215	1.80367	1.46249	0.697315	2.09732	0.0359653	0.0657042
C2orf3	898.387	-0.193703	0.0923614	-2.09723	0.0359736	0.0657126
PITPNM1	3860.69	0.279065	0.133072	2.09709	0.0359852	0.0657202
PDE5A	548.015	-0.413248	0.197056	-2.09712	0.0359834	0.0657202
CLEC4C	5.60952	-0.940148	0.448397	-2.09668	0.0360215	0.0657798
TAF9B	1538.16	-0.305126	0.145546	-2.09642	0.0360449	0.0658157
PPP1CA	12991.2	0.256249	0.122273	2.09571	0.036108	0.065924
RPL26L1	605.966	-0.260327	0.124236	-2.09542	0.0361337	0.0659642
CREB3L2	3303.14	0.336064	0.160425	2.09484	0.0361855	0.0660432
PDCD10	3049	0.261284	0.124726	2.09486	0.036183	0.0660432
C6orf223	245.895	-0.741856	0.354141	-2.09481	0.0361882	0.0660432
ATE1	539.912	0.370782	0.177062	2.09408	0.0362524	0.0661468
ARL13A	2.31419	-1.03426	0.493894	-2.09409	0.0362516	0.0661468
NANOS1	364.33	0.321099	0.153348	2.09392	0.0362668	0.0661661
ZNF285	30.622	-0.639971	0.305673	-2.09364	0.0362918	0.0662049
HOXB5	30.5675	-0.814013	0.388873	-2.09326	0.0363259	0.0662603
OTOF	39.3678	-0.703184	0.335936	-2.0932	0.0363309	0.0662626
FLJ42875	6.50866	-0.782633	0.373918	-2.09306	0.0363438	0.0662792
FAM86B1	160.494	-0.549435	0.262602	-2.09227	0.036414	0.0664004
SLC25A15	761.004	0.240014	0.114741	2.09179	0.0364576	0.0664732
PLSCR4	1027.04	0.5226	0.249853	2.09163	0.0364716	0.0664918
SPCS3	6158.23	0.176736	0.0845181	2.09111	0.0365185	0.0665705
EBAG9	1220.08	0.173268	0.0828851	2.09046	0.0365763	0.0666689
PFN1	36988.1	0.258834	0.123845	2.08998	0.03662	0.0667416
C1orf226	1206.18	0.530467	0.253827	2.08988	0.0366288	0.0667508
HMCN1	889.916	0.702118	0.336003	2.08962	0.036652	0.0667862
CASP7	2595.25	0.266325	0.127533	2.08828	0.0367725	0.0669989
UNC45A	5346.77	0.198937	0.0952712	2.08811	0.0367875	0.0670194
ZNF134	376.979	0.452264	0.21661	2.08792	0.0368049	0.0670442
ALG12	1497	0.18361	0.0879468	2.08774	0.0368217	0.0670609
WDR7	1149.68	-0.237683	0.113846	-2.08776	0.0368196	0.0670609
TTTY15	291.384	-0.823071	0.39427	-2.08759	0.0368353	0.0670787
IQUB	16.5695	-0.572987	0.274513	-2.08729	0.036862	0.0671206
WNT3	47.5525	0.51086	0.245035	2.08485	0.037083	0.067516
NCRNA00086	139.742	-0.65487	0.314128	-2.08473	0.0370941	0.0675292
TBL1X	1998.64	0.358344	0.171899	2.08462	0.0371035	0.0675393
EED	1046.64	-0.24915	0.119527	-2.08447	0.0371171	0.0675572
ACTA2	5440.72	0.565709	0.271409	2.08434	0.0371291	0.0675721
SYDE2	96.5465	-0.534334	0.256364	-2.08428	0.0371346	0.067575
C1QC	6366.99	-0.512931	0.246104	-2.0842	0.037142	0.0675817
E2F8	876.879	-0.384022	0.184263	-2.0841	0.0371514	0.0675918
CEP152	530.896	-0.293125	0.14071	-2.08318	0.037235	0.0677346
CGREF1	227.844	-0.776859	0.372925	-2.08315	0.0372375	0.0677346
SEMA5A	1912.4	-0.643598	0.30902	-2.0827	0.0372782	0.0678015
MED12	2852.89	-0.240097	0.115293	-2.08249	0.0372973	0.0678293
PDZK1P1	10.606	-0.514116	0.246958	-2.0818	0.0373612	0.0679385
ELAVL2	210.851	0.908567	0.436455	2.08169	0.0373704	0.0679482
ZNF263	1519.2	-0.16256	0.0780967	-2.08153	0.0373858	0.0679694
TAS2R19	2.11078	-0.747454	0.359218	-2.08078	0.037454	0.0680864
TTC17	2211.99	0.221719	0.10656	2.08069	0.0374625	0.0680947
DEF8	1781.55	0.267183	0.128428	2.08041	0.0374883	0.0681346
DPY19L2	29.7079	-0.63401	0.304762	-2.08034	0.037494	0.0681381
GPR135	13.9173	0.422396	0.203056	2.08019	0.0375078	0.068156
IFITM3	25457.4	0.45364	0.218098	2.07998	0.0375272	0.0681774
C9orf69	4127.13	0.23455	0.112765	2.07999	0.0375262	0.0681774
RABGAP1	4085.98	0.245145	0.117866	2.07986	0.037538	0.0681899
PRKAA2	289.206	-0.801918	0.385584	-2.07975	0.0375487	0.0682023
C6orf211	1189.8	0.234389	0.112708	2.07961	0.0375615	0.0682116
MEGF8	3126.78	-0.295083	0.141892	-2.07962	0.0375603	0.0682116
TM4SF18	78.3291	0.382105	0.183749	2.07949	0.0375719	0.0682235
SNX2	3066.85	-0.178732	0.0859546	-2.07937	0.0375833	0.0682371
ZNF107	439.73	0.339078	0.163085	2.07915	0.0376036	0.068267
PYY2	193.403	1.01293	0.487412	2.07818	0.0376923	0.068417
ZSCAN29	1047.64	0.189498	0.091185	2.07817	0.037694	0.068417
FHAD1	101.104	-0.549441	0.264397	-2.07809	0.0377007	0.0684223
GDNF	8.73613	1.01892	0.490378	2.07783	0.0377247	0.0684587
CGB2	5.76003	-1.00861	0.485464	-2.07763	0.0377434	0.0684856
CPSF4	1490.23	-0.233187	0.112244	-2.0775	0.0377551	0.0684999
SEC1	25.4498	-0.403309	0.194206	-2.07671	0.0378284	0.0686259
LPAR4	8.85448	0.616392	0.296825	2.07662	0.0378371	0.0686345
HIST1H1T	1.48943	0.97929	0.47164	2.07635	0.0378614	0.0686716
LRRC37A3	106.748	-0.38508	0.185476	-2.07617	0.037878	0.0686946
ASPN	1740.55	0.749323	0.361049	2.07541	0.0379489	0.0688162
DFNB31	617.822	-0.460908	0.222131	-2.07493	0.0379929	0.0688888
B4GALT2	3878.32	0.225964	0.10893	2.07439	0.0380431	0.0689728
PHF2	3040.11	0.230511	0.111127	2.07431	0.0380508	0.0689798
GRHPR	3661.33	-0.207851	0.100205	-2.07426	0.038055	0.0689803
FYB	1749.08	-0.551084	0.265694	-2.07413	0.038067	0.0689949
RSL1D1	8103.77	0.212728	0.10259	2.07357	0.0381196	0.0690832
LOC401127	20.6553	-0.301659	0.145493	-2.07336	0.0381388	0.0691109
CDC42EP2	702.926	0.359139	0.173309	2.07225	0.0382424	0.0692916
MEIS2	521.152	-0.411745	0.198776	-2.0714	0.038321	0.0694269
CLEC4G	25.4607	0.895776	0.432589	2.07073	0.0383836	0.0695189
YIPF4	1480.9	0.157326	0.075973	2.07081	0.0383767	0.0695189
FZD7	1853.02	-0.580381	0.280275	-2.07075	0.0383819	0.0695189
TMEM186	669.783	-0.238104	0.114992	-2.07061	0.0383951	0.0695326
ETV3	801.202	0.49593	0.239545	2.0703	0.0384239	0.0695777
SLC46A1	747.14	-0.363443	0.175576	-2.07001	0.0384518	0.0696211
GTF2H5	1059.9	0.270877	0.130876	2.06972	0.0384782	0.0696568
SUPT4H1	2936.61	-0.161556	0.0780574	-2.06971	0.0384794	0.0696568
CHMP2A	5170.61	-0.23549	0.113801	-2.06931	0.038517	0.0697176
AATK	89.6227	0.372326	0.179933	2.06925	0.0385231	0.0697215
TXN	12677.2	0.385242	0.186201	2.06896	0.0385499	0.069763
ABHD10	1511.95	-0.248862	0.120362	-2.06762	0.0386757	0.0699835
DUSP5P	32.2192	-0.739257	0.357647	-2.067	0.0387343	0.0700824
TCERG1	2857.95	0.186878	0.0904274	2.06661	0.0387714	0.0701422
PRPF18	967.287	-0.146934	0.0711069	-2.06638	0.0387924	0.0701732
CDK7	1094.41	0.234476	0.113533	2.06527	0.0388978	0.0703566
PALM2	80.7547	0.629323	0.304739	2.06512	0.0389115	0.0703742
TXNIP	16580.6	-0.399063	0.193334	-2.06411	0.0390073	0.0705402
NEK4	790.41	-0.246568	0.119476	-2.06375	0.0390414	0.0705946
UBE2D3	12921.6	0.159284	0.0772204	2.06272	0.0391395	0.0707647
CYR61	4558.17	0.485877	0.23557	2.06256	0.0391548	0.0707779
FAM128A	1816.71	-0.342706	0.166155	-2.06256	0.0391545	0.0707779
ATF1	1111.45	0.181543	0.0880249	2.06241	0.0391692	0.0707967
PCDH9	27.393	0.763891	0.370399	2.06234	0.0391751	0.0708002
MCART1	389.716	0.1917	0.0929801	2.06173	0.0392336	0.0708988
GPAT2	724.708	-0.985592	0.478075	-2.06158	0.0392474	0.0709165
GPR143	200.555	-0.579697	0.281208	-2.06146	0.0392596	0.0709312
TRIOBP	4120.26	-0.230664	0.11191	-2.06116	0.0392881	0.0709754
EXOSC7	1585.55	-0.277881	0.134835	-2.06089	0.0393131	0.0710133
ADCY1	218.507	0.580217	0.281587	2.06052	0.0393485	0.0710701
FAM176B	434.44	-0.452097	0.219424	-2.06038	0.0393623	0.0710876
MTUS1	5038.88	-0.308457	0.149732	-2.06007	0.0393923	0.0711346
CD58	974.636	0.27237	0.132226	2.05988	0.0394099	0.0711591
NKIRAS1	383.115	-0.236225	0.114701	-2.05949	0.0394474	0.0712116
PCK2	2260.32	-0.280537	0.136216	-2.0595	0.0394466	0.0712116
RIMBP3	128.918	-0.44004	0.213669	-2.05945	0.0394511	0.0712116
TDRD1	5.71479	0.765171	0.371574	2.05927	0.0394684	0.0712357
MAST1	109.735	-0.593265	0.288137	-2.05897	0.0394975	0.071281
TMEM104	1601.66	0.178182	0.0865439	2.05886	0.0395078	0.0712921
CD209	336.733	0.578944	0.281209	2.05877	0.0395161	0.0713
ATP2A1	142.525	-0.727473	0.353486	-2.058	0.0395904	0.0714267
GGTA1	243.377	-0.50341	0.244674	-2.05747	0.0396408	0.0715103
ZNF699	72.5342	0.484389	0.235435	2.05742	0.0396457	0.071512
PCOLCE2	272.307	-0.819047	0.398112	-2.05733	0.0396548	0.0715209
LY6G5B	98.7192	-0.444193	0.215939	-2.05703	0.0396833	0.0715651
TMEM88B	2.00893	1.28917	0.626792	2.05678	0.0397073	0.071601
MAD2L1	1786.86	-0.283871	0.138036	-2.0565	0.0397347	0.0716432
ATP2B4	11497.5	0.290285	0.141187	2.05603	0.0397796	0.0717168
PDCD2L	419.716	-0.238321	0.115933	-2.05569	0.0398126	0.0717689
C12orf70	34.1157	-0.513613	0.249899	-2.05528	0.0398517	0.0718321
SNAPC5	236.963	-0.208326	0.101367	-2.05517	0.0398627	0.0718446
ATP6V1G2	16.9142	-0.545067	0.265226	-2.0551	0.0398693	0.0718492
FTSJ2	1991.92	0.17184	0.0836459	2.05437	0.0399398	0.0719689
UBE2G2	3035.31	-0.185946	0.0905175	-2.05426	0.039951	0.0719818
CDC45	1583.39	-0.269241	0.131123	-2.05335	0.0400385	0.0721322
CENPE	1631.91	0.305247	0.148666	2.05324	0.0400491	0.0721439
PPP1R3D	1041.68	-0.337965	0.164607	-2.05316	0.0400572	0.072151
PWP2	2232.07	0.196995	0.0959525	2.05304	0.0400684	0.0721638
QSER1	3887.33	0.274513	0.133716	2.05296	0.0400765	0.0721711
PCDHB2	239.999	0.747422	0.364187	2.05231	0.04014	0.0722708
C17orf89	830.917	-0.396036	0.192969	-2.05233	0.0401379	0.0722708
THRAP3	8287.65	0.13262	0.0646334	2.05187	0.040182	0.072339
LZTS2	3392.38	-0.236558	0.11533	-2.05115	0.0402528	0.0724591
ADAMTS18	17.7038	-0.727599	0.354918	-2.05005	0.0403597	0.0726442
VPS36	1993.5	0.24159	0.117855	2.04989	0.0403756	0.0726654
RELN	87.0368	0.909298	0.443684	2.04943	0.0404201	0.0727369
LSM11	495.72	-0.192407	0.093885	-2.04939	0.0404236	0.0727369
ALDH3A2	7603.79	-0.283612	0.138393	-2.04933	0.0404302	0.0727414
CTSA	7653.74	0.208752	0.101866	2.04927	0.0404357	0.072744
ABI3BP	699.295	-0.712449	0.347693	-2.04908	0.0404546	0.0727706
RERE	4489.06	-0.182624	0.0891324	-2.04891	0.040471	0.0727926
HIST1H4J	76.9026	0.433519	0.211605	2.04872	0.0404894	0.0728184
LEKR1	33.2049	-0.493816	0.241064	-2.04849	0.0405124	0.0728523
FAM21C	2803.44	-0.136813	0.0667924	-2.04833	0.0405276	0.0728722
ZNF18	521.174	-0.212627	0.10381	-2.04823	0.0405372	0.072882
ASXL2	1872.4	0.470261	0.229631	2.0479	0.0405698	0.0729333
MAPK3	2896.64	0.189412	0.0924933	2.04785	0.040575	0.0729353
C14orf49	117.364	0.468152	0.228626	2.04768	0.0405917	0.0729565
LOC134466	30.7323	-0.835433	0.407997	-2.04764	0.0405951	0.0729565
SNX18	1667.01	0.292663	0.142969	2.04704	0.040654	0.0730549
VSTM1	2.37876	0.899302	0.439334	2.04697	0.0406615	0.0730609
CDKL2	47.3773	-0.823931	0.402738	-2.04582	0.0407738	0.073248
SCARNA16	1.48666	-0.990852	0.484322	-2.04585	0.0407707	0.073248
CDH19	14.1822	-1.10066	0.538025	-2.04574	0.0407818	0.0732548
PCDH12	416.641	0.388026	0.189711	2.04536	0.0408197	0.0733154
RPS20	36679.1	-0.345256	0.168811	-2.04522	0.0408328	0.0733314
UMPS	3010.26	0.247201	0.120933	2.04411	0.0409424	0.0735208
MTERFD1	949.499	0.227889	0.111489	2.04405	0.0409486	0.0735245
C1orf130	40.5839	-0.714075	0.349432	-2.04353	0.041	0.0736093
CLEC4M	2.93849	-0.936866	0.458562	-2.04305	0.0410473	0.0736868
FFAR2	125.702	0.602523	0.294952	2.04278	0.041074	0.0737274
GPR89C	133.402	-0.427892	0.20947	-2.04274	0.0410785	0.0737278
DIRC3	28.8046	0.682972	0.334385	2.04247	0.0411047	0.0737673
KIAA1430	2022.62	0.265167	0.129843	2.04222	0.0411296	0.0738046
CHD5	11.7645	-0.743531	0.364104	-2.04208	0.0411432	0.0738215
DCLK1	281.381	0.828868	0.405949	2.0418	0.0411713	0.0738645
KIAA1586	309.579	0.222448	0.108951	2.04172	0.0411788	0.0738705
POLD3	1752.65	-0.248536	0.121742	-2.0415	0.0412016	0.0739039
TCAP	785.349	-1.26331	0.618833	-2.04144	0.0412067	0.0739055
RNF10	7600.64	0.142215	0.069686	2.0408	0.0412712	0.0740136
CACNA1C	234.479	0.531818	0.260635	2.04047	0.0413033	0.0740637
DPYS	2.28235	-0.846055	0.414697	-2.04018	0.0413328	0.074109
CBY1	1137	-0.23396	0.114705	-2.03966	0.0413844	0.0741941
TNK1	1248.05	0.29972	0.146953	2.03957	0.0413935	0.0742029
AKAP2	868.292	0.603373	0.295854	2.03943	0.041407	0.0742155
RBM42	4615.61	-0.213614	0.104743	-2.03941	0.0414089	0.0742155
PRLR	367.37	-0.857884	0.420697	-2.0392	0.0414302	0.0742461
OCEL1	395.959	-0.286875	0.140699	-2.03893	0.0414572	0.074287
PSKH1	2036.3	0.247656	0.121488	2.03853	0.0414973	0.0743512
RILPL1	605.787	0.281494	0.138092	2.03846	0.0415044	0.0743565
KIAA0101	2039.67	-0.31873	0.156374	-2.03826	0.0415239	0.0743762
TDGF1	2.50378	-0.798055	0.391537	-2.03826	0.0415236	0.0743762
MADCAM1	3.4454	-0.842395	0.413337	-2.03804	0.0415462	0.0744088
DDHD1	811.651	0.324971	0.15947	2.03782	0.0415681	0.074433
ZBTB8A	637.445	-0.180508	0.0885771	-2.03786	0.0415639	0.074433
ACAD10	1125.98	-0.207502	0.101888	-2.03657	0.0416927	0.0746484
ZNF644	2410.41	-0.219607	0.107854	-2.03614	0.0417358	0.074718
RPL10A	20468.8	-0.256025	0.125754	-2.03591	0.0417593	0.0747525
FSIP1	20.1122	0.367811	0.180678	2.03573	0.0417779	0.0747707
ST13	6609.29	0.171813	0.0843972	2.03576	0.0417741	0.0747707
S100A1	261.441	0.812234	0.399168	2.03482	0.0418691	0.0749264
MMP24	433.42	-0.377479	0.185522	-2.03469	0.0418821	0.0749421
SPATS2L	5981.98	0.232618	0.114383	2.03367	0.0419849	0.0751183
TMC4	1569.25	-0.495728	0.243803	-2.03332	0.0420203	0.0751741
FAM181B	89.7888	-0.852599	0.419338	-2.0332	0.0420323	0.0751879
OR10H1	1.72876	1.0537	0.51831	2.03296	0.042057	0.0752246
CUTC	642.327	-0.256135	0.12603	-2.03234	0.0421194	0.0753286
USP44	18.0471	-0.767182	0.377503	-2.03225	0.0421279	0.075336
MEA1	3123.7	-0.212338	0.104508	-2.03179	0.0421753	0.0754132
FAM83C	2392.92	0.626927	0.308582	2.03164	0.0421902	0.0754323
RFX1	1075.32	-0.156052	0.076813	-2.03159	0.0421954	0.0754339
DDI2	347.845	0.514979	0.253501	2.03147	0.0422077	0.0754483
C2orf66	5.60299	-0.713095	0.351057	-2.03128	0.0422266	0.0754744
DECR2	577.835	-0.281899	0.138793	-2.03108	0.0422465	0.0755023
CBLC	1780.44	0.360772	0.177633	2.031	0.0422554	0.0755106
ANKFN1	2.8253	1.43371	0.706151	2.03031	0.0423247	0.0756268
ZC3HAV1L	119.23	0.434883	0.214206	2.03021	0.042335	0.0756377
SPDYE1	18.6097	-0.325558	0.160401	-2.02966	0.0423914	0.0757307
SYNPO2	4916.97	-0.825812	0.40697	-2.02917	0.0424409	0.0758114
ARPC5L	3607.77	0.246598	0.121537	2.02899	0.0424598	0.0758376
C22orf30	2880.87	0.219479	0.108179	2.02885	0.0424736	0.0758547
SDK1	2123.52	-0.519853	0.256268	-2.02855	0.0425037	0.0759008
ZBTB16	23.6933	-0.732878	0.361345	-2.02819	0.0425404	0.0759585
CHST3	3498.05	0.378169	0.186469	2.02805	0.0425554	0.0759776
ASB8	1417.04	-0.223531	0.110258	-2.02734	0.0426273	0.0760984
MBL1P	4.34529	-0.651964	0.321681	-2.02674	0.0426887	0.0762003
LOC100133161	168.507	-0.503896	0.248639	-2.02662	0.0427014	0.0762152
UGP2	4723.19	0.175511	0.0866292	2.026	0.0427649	0.076321
WDR92	571.472	-0.157739	0.0778655	-2.02578	0.042787	0.0763527
PRPF6	7209.7	-0.21404	0.10567	-2.02555	0.0428114	0.0763885
MRPS28	810.611	0.254585	0.125691	2.02549	0.0428168	0.0763904
CPE	3809.42	-0.59511	0.293826	-2.02538	0.0428281	0.0763964
CLCN4	269.634	-0.618721	0.305485	-2.02538	0.0428288	0.0763964
TRIM27	2624.99	-0.193126	0.0953609	-2.02521	0.0428454	0.0764106
DUS3L	1383.54	-0.253646	0.125241	-2.02526	0.0428411	0.0764106
SNHG4	26.9999	-0.436433	0.215535	-2.02489	0.0428792	0.0764631
EVPLL	125.017	0.639552	0.315859	2.0248	0.0428875	0.0764703
DIS3L	1329.45	-0.224851	0.11109	-2.02404	0.042966	0.0766025
LMLN	809.982	0.321368	0.158805	2.02367	0.0430046	0.0766635
MED31	407.629	0.228813	0.113093	2.02323	0.0430498	0.0767365
PJA1	2012.89	0.251757	0.124439	2.02313	0.0430598	0.0767388
VARS2	1730.1	-0.247306	0.122238	-2.02315	0.0430572	0.0767388
ZNF335	1422.61	0.154708	0.0764774	2.02293	0.0430808	0.0767684
PYCARD	2703.51	-0.394442	0.195031	-2.02246	0.0431289	0.0768464
IGSF10	232.391	-0.730561	0.361309	-2.02198	0.0431782	0.0769265
C6orf10	18.1722	1.22623	0.606593	2.0215	0.0432281	0.0770077
ADORA2B	1021.61	0.327077	0.161821	2.02123	0.0432563	0.0770502
PLDN	2648.18	0.150814	0.0746187	2.02113	0.0432666	0.0770607
CYP24A1	1971.98	-0.809273	0.400448	-2.02092	0.0432883	0.0770916
PEF1	5539.06	-0.168021	0.0831504	-2.02069	0.043312	0.0771215
SIRT3	1104.47	-0.234012	0.115809	-2.02067	0.0433138	0.0771215
KITLG	2959.72	-0.396362	0.196163	-2.02057	0.043324	0.0771319
PI4KA	4168.35	0.184034	0.0910895	2.02037	0.0433455	0.0771624
DIO3	39.2931	0.795047	0.393539	2.02025	0.0433574	0.0771681
VTCN1	328.63	-0.988761	0.489421	-2.02027	0.0433559	0.0771681
LSM12	3006.38	0.142958	0.0707655	2.02016	0.0433667	0.0771769
LPPR5	6.53202	1.35599	0.671478	2.01941	0.0434445	0.0773075
LOC121952	3.76616	-0.923744	0.457444	-2.01936	0.0434498	0.0773092
THOC1	1176.28	-0.247858	0.122748	-2.01925	0.0434616	0.0773223
SRD5A2	3.81959	-0.838984	0.415521	-2.01912	0.0434752	0.0773389
PLEKHF2	2112.21	0.234426	0.116106	2.01907	0.0434803	0.0773401
LGSN	2.42553	1.01252	0.50154	2.01881	0.0435066	0.0773744
C1orf151	2805.28	-0.252136	0.124894	-2.0188	0.0435083	0.0773744
LXN	402.572	-0.430038	0.213026	-2.01871	0.0435169	0.0773818
CACNA1B	258.57	-0.912995	0.45242	-2.01802	0.0435888	0.077502
MSL3	1690.47	-0.177996	0.0882074	-2.01793	0.043599	0.0775123
NME1-NME2	553.754	0.372982	0.184844	2.01783	0.0436095	0.0775231
NFIL3	2243.2	0.257013	0.12749	2.01595	0.0438057	0.0778611
IQGAP2	583.64	-0.530443	0.263127	-2.01592	0.0438084	0.0778611
UTP11L	2032.9	0.178117	0.088374	2.01549	0.0438534	0.0779331
PQLC2	888.086	0.18545	0.0920209	2.0153	0.0438731	0.0779605
XRN1	3506.27	0.287593	0.142743	2.01476	0.0439301	0.0780539
FAM13A	948.774	-0.435721	0.216278	-2.01464	0.0439426	0.0780681
MKNK1	1716	0.171705	0.0852568	2.01398	0.0440116	0.0781829
RICH2	172.896	0.586622	0.291299	2.01381	0.0440291	0.0781886
RAB11FIP2	562.096	0.202337	0.100473	2.01384	0.0440261	0.0781886
C6orf136	810.799	-0.232328	0.115368	-2.0138	0.044031	0.0781886
FAM108C1	3536.25	-0.275135	0.136626	-2.01378	0.0440325	0.0781886
PCSK9	2602.28	0.584641	0.290432	2.01301	0.044114	0.0783254
C5AR1	563.496	0.458323	0.2277	2.01284	0.0441316	0.0783489
NUDT18	521.504	-0.289699	0.143957	-2.0124	0.0441782	0.0784238
NSMCE1	2114.47	-0.264388	0.131393	-2.01219	0.0441999	0.0784544
ATP5B	37930.7	-0.198707	0.0987948	-2.01131	0.0442923	0.0786105
MPP4	14.8321	0.880616	0.437954	2.01075	0.0443519	0.0787083
SCRN3	701.181	0.223556	0.111188	2.01061	0.0443664	0.0787263
SIRT4	41.4284	-0.349854	0.174052	-2.01006	0.0444253	0.0788228
HTR2C	16.3594	1.61084	0.801446	2.00992	0.0444399	0.0788404
ALS2CL	1678.7	0.439846	0.218842	2.00988	0.0444441	0.0788404
CN5H6.4	27.3933	-0.397771	0.197929	-2.00967	0.0444666	0.0788724
COL6A4P2	6.66097	-0.864384	0.430206	-2.00923	0.0445127	0.0789462
DTD1	1832.35	-0.309395	0.153992	-2.00916	0.0445205	0.0789521
PRELID2	221.788	-0.343497	0.170995	-2.00881	0.0445572	0.0790092
SAV1	1703.64	0.242429	0.120707	2.00841	0.0446002	0.0790696
SPG21	3962.29	0.139843	0.0696283	2.00843	0.0445979	0.0790696
HIST1H1B	21.2359	0.637924	0.3177	2.00794	0.0446494	0.079149
B9D1	345.293	-0.398781	0.198634	-2.00762	0.0446838	0.0792021
COPS8	1949.71	0.203181	0.101208	2.00756	0.0446904	0.0792058
PCNXL2	588.101	0.293924	0.146413	2.0075	0.0446969	0.0792094
C20orf118	57.6159	-0.408167	0.203334	-2.00737	0.0447101	0.0792248
CHRNB1	651.237	0.455162	0.22679	2.00698	0.0447521	0.0792838
REV1	2017.31	-0.188507	0.0939261	-2.00697	0.0447524	0.0792838
ECSCR	99.5328	-0.382076	0.190433	-2.00635	0.0448184	0.0793929
TNFSF12-TNFSF13	291.203	-0.664755	0.331369	-2.00609	0.0448469	0.0794354
DIRC2	1454	0.277082	0.138143	2.00577	0.0448805	0.079487
SRMS	11.8134	0.709391	0.353714	2.00555	0.044904	0.0795199
ADORA1	107.753	-0.508915	0.253758	-2.00551	0.0449081	0.0795199
PSMB4	12859.6	-0.195611	0.0975472	-2.00529	0.0449318	0.079554
FMO1	417.196	-0.713267	0.355792	-2.00473	0.0449917	0.0796519
NAP1L6	1.49797	-1.17679	0.587111	-2.00438	0.0450297	0.0797113
TIAL1	3222.91	0.144103	0.0719298	2.00339	0.0451355	0.0798906
ATP2C2	652.076	0.762446	0.380616	2.00319	0.045157	0.0799207
BFSP1	162.953	0.567298	0.283226	2.00299	0.0451786	0.0799509
ZNF569	158.537	-0.495361	0.247318	-2.00293	0.0451852	0.0799545
PTPN5	13.0897	-0.681931	0.340482	-2.00284	0.045194	0.0799621
GRIK4	6.37829	-0.580934	0.290097	-2.00255	0.0452256	0.08001
RIC8A	4974.7	0.208673	0.104206	2.00251	0.0452302	0.0800102
RASEF	419.236	-0.652039	0.325622	-2.00244	0.0452375	0.080015
GTF2H2B	177.012	-0.524376	0.261877	-2.00238	0.0452439	0.0800184
LOC646762	289.708	-0.387221	0.193387	-2.00231	0.0452509	0.0800227
SLC1A5	15597.2	-0.228749	0.114261	-2.00199	0.0452857	0.0800762
NKPD1	181.206	0.53432	0.266915	2.00183	0.0453026	0.0800982
RHOQ	1933.71	0.295758	0.147751	2.00174	0.0453129	0.0801083
GRM2	24.5496	-0.37423	0.186979	-2.00146	0.0453431	0.0801537
GALNT5	746.826	-0.718444	0.359022	-2.00111	0.04538	0.080211
EIF4EBP1	3879.66	0.350528	0.175201	2.00072	0.0454226	0.0802782
LRRK1	1147.36	0.301358	0.150649	2.0004	0.0454572	0.0803182
HMG20B	3763.25	-0.240477	0.120215	-2.00038	0.0454588	0.0803182
ATG16L2	667.171	-0.42347	0.211686	-2.00046	0.0454509	0.0803182
LZTS1	603.681	-0.50803	0.254002	-2.0001	0.045489	0.0803635
SYTL5	156.837	0.977985	0.489019	1.99989	0.045512	0.0803961
VPS25	2941.66	0.189539	0.0948192	1.99895	0.0456133	0.0805669
DNAJB13	7.59336	-0.996792	0.4987	-1.99878	0.0456318	0.0805917
ZNF629	1719.48	-0.227093	0.113639	-1.99837	0.0456763	0.0806621
QRICH1	3147.99	-0.164318	0.0822285	-1.99832	0.0456825	0.080665
RPGRIP1L	265.647	0.276918	0.1386	1.99797	0.0457201	0.0807233
WDTC1	5177.36	-0.211335	0.105787	-1.99775	0.0457442	0.0807579
PFKFB3	6479.3	0.371944	0.186209	1.99746	0.0457758	0.080794
ZNF777	1085.87	0.224141	0.112213	1.99746	0.0457751	0.080794
ATL2	4098.16	-0.30702	0.153708	-1.99743	0.0457784	0.080794
C18orf21	692.754	-0.221635	0.110974	-1.99718	0.0458053	0.0808335
H2AFV	9825.51	-0.198617	0.0994539	-1.99707	0.0458173	0.0808465
C12orf53	54.8759	-0.861846	0.431704	-1.99638	0.0458921	0.0809705
SYNPO	7540.5	0.442897	0.221952	1.99546	0.0459926	0.0811397
FBXL17	1135.67	-0.224398	0.112466	-1.99526	0.0460149	0.0811706
HMGCLL1	2.98534	-1.08691	0.544756	-1.99522	0.0460193	0.0811706
ZYG11B	1717.75	0.179435	0.0899437	1.99497	0.0460466	0.0812107
TRPM6	106.425	-0.605578	0.303651	-1.99432	0.0461168	0.0813262
PYCRL	1260.99	0.294092	0.147479	1.99413	0.0461376	0.0813468
NDUFA10	3979.65	-0.205603	0.103102	-1.99417	0.0461332	0.0813468
CRYZ	1194.93	-0.372004	0.186566	-1.99395	0.0461572	0.0813733
TRIM56	950.196	0.408368	0.20488	1.9932	0.0462395	0.0815101
NOS3	421.708	0.404993	0.203216	1.99292	0.0462703	0.0815564
TMEM132E	12.9047	-0.634585	0.318463	-1.99264	0.0463003	0.0816012
TRA2B	9161.89	-0.163189	0.0819074	-1.99236	0.0463321	0.081649
TSPO2	0.691681	0.974988	0.489385	1.99227	0.0463415	0.0816574
RARRES2	1467.58	-0.658301	0.330503	-1.99182	0.0463911	0.0817366
MGAT5	574.116	0.513484	0.257827	1.99159	0.0464165	0.0817733
SIGLEC15	12.6989	-0.77798	0.390759	-1.99095	0.0464867	0.0818888
SFRS2B	1762.45	0.246224	0.123713	1.99028	0.0465599	0.0820014
DUSP12	685.061	-0.179786	0.0903312	-1.9903	0.046558	0.0820014
USP8	2675.47	0.195561	0.0982929	1.98957	0.0466383	0.0821314
DAP	6460.76	0.222021	0.111601	1.98941	0.0466558	0.082154
SLC25A17	1407.54	0.14722	0.0740062	1.98929	0.0466697	0.0821702
CCDC153	45.8583	-0.565797	0.284514	-1.98864	0.0467405	0.0822867
CDKL5	113.579	0.600531	0.302141	1.98758	0.0468578	0.0824768
TFAP2E	107.104	0.570262	0.286907	1.98762	0.0468538	0.0824768
UST	630.172	0.442248	0.222539	1.98728	0.0468909	0.0825192
PRICKLE3	1051.21	0.215077	0.108227	1.98728	0.0468912	0.0825192
HIST1H4E	7.2501	0.595962	0.299928	1.98702	0.0469207	0.0825628
FAM193A	1492.59	-0.16654	0.083817	-1.98695	0.0469279	0.0825673
LIPH	630.553	-0.669221	0.336899	-1.98641	0.0469873	0.0826637
CCDC64B	1182.73	-0.50324	0.253351	-1.98634	0.0469958	0.0826704
NDFIP1	4280.38	0.181445	0.0913707	1.98582	0.0470537	0.0827603
ST8SIA4	525.818	-0.366871	0.184752	-1.98575	0.047061	0.0827603
HAR1A	16.929	-0.526803	0.265291	-1.98575	0.0470607	0.0827603
CISD3	1620.43	-0.273656	0.137839	-1.98534	0.047107	0.0828331
FAM172A	990.027	-0.280769	0.141461	-1.98478	0.0471691	0.082934
PLCH2	2630.88	-0.427464	0.21538	-1.9847	0.0471784	0.082942
STMN2	15.1217	-1.01884	0.513523	-1.98402	0.0472532	0.0830654
MVD	2148.77	0.32707	0.164882	1.98367	0.0472931	0.0831273
C11orf95	827.664	0.272391	0.137325	1.98356	0.0473052	0.083138
CDCA7	2207.27	-0.369592	0.186331	-1.98353	0.0473086	0.083138
MAGEA9B	31.0664	1.68483	0.849892	1.9824	0.0474346	0.0833466
PPIE	2124.08	-0.192841	0.0972774	-1.98238	0.0474368	0.0833466
FGF12	129.533	0.808578	0.407997	1.98182	0.0474991	0.083434
ITGB3	253.814	0.637721	0.321788	1.98181	0.0475007	0.083434
PIM3	5772.13	-0.270852	0.136663	-1.98189	0.0474915	0.083434
MGA	3210.54	-0.264115	0.1333	-1.98135	0.0475523	0.0835164
RP1L1	38.0056	0.576551	0.291087	1.98069	0.0476265	0.0836301
ZNF682	57.8445	-0.622182	0.314123	-1.98069	0.0476255	0.0836301
DBNDD2	2270.7	-0.300242	0.151596	-1.98054	0.0476428	0.0836505
CRAT	1706.07	-0.48002	0.242389	-1.98037	0.0476622	0.0836761
KCNQ3	15.6202	-0.718439	0.362825	-1.98013	0.0476893	0.0837155
TBC1D25	1345.36	0.15857	0.0800957	1.97976	0.0477309	0.0837801
TAL1	90.9411	0.556443	0.28111	1.97945	0.0477655	0.0838325
VGF	23.4113	-0.687468	0.347402	-1.97888	0.0478295	0.0839366
CA3	124.143	-1.02582	0.518553	-1.97824	0.0479018	0.084055
RANBP9	2887.87	0.215216	0.108798	1.97813	0.0479145	0.084069
PHOSPHO1	42.2889	-0.618942	0.313031	-1.97726	0.0480127	0.0842329
GEMIN5	1528.05	0.21378	0.108128	1.97709	0.0480309	0.0842566
PEMT	781.822	-0.309149	0.156377	-1.97695	0.0480474	0.0842772
FAM101B	1199.57	0.459358	0.232396	1.97662	0.0480849	0.0843346
JAM3	660.043	0.450905	0.228158	1.97629	0.0481224	0.0843919
DRG1	3040.22	0.165835	0.0839433	1.97556	0.0482043	0.0845273
NOX4	212.991	0.518878	0.262664	1.97545	0.0482176	0.0845422
TMC3	1.51523	-0.72676	0.368077	-1.97448	0.0483276	0.0847266
PIK3AP1	1006.36	-0.480984	0.243608	-1.97441	0.0483348	0.0847308
TRIM54	131.8	1.14686	0.580888	1.97432	0.0483458	0.0847348
VASN	727.025	0.349518	0.177034	1.9743	0.0483475	0.0847348
MGC72080	242.509	0.313659	0.158873	1.97427	0.0483515	0.0847348
ARID5B	4181.05	-0.312904	0.158544	-1.97361	0.0484256	0.0848564
HLA-DQB2	1284.57	-0.629979	0.319216	-1.97352	0.0484363	0.0848667
S100PBP	1328.66	-0.142648	0.0722838	-1.97345	0.0484448	0.0848731
TIMM13	3317.83	-0.302686	0.153406	-1.97311	0.0484831	0.0849319
[truncated: 2,691,040 more chars]
